# Large language models enable consensus-level interpretation in metagenomic diagnostics

**DOI:** 10.64898/2026.07.29.26358751

**Authors:** Eike Steinig, Marcelina Krysiak, Kirti Deo, Andrew Duncan, Jacqueline Prestedge, Jeremy Barr, Jean Moselen, Sadid F. Khan, Janath A. Fernando, Ivana Savic, Bhargavi Yellapu, Ammar Aziz, Wytamma Wirth, Jessica Parry, Angela McDonald, Chhay Lim, Sharon Trevor, Benjamin Aw-Yeong, Georgia McCluskey, Michael Moso, Eddie Chan, Sonia L. La Vita, Penelope A. Bryant, Amy Crowe, Ramla Maalim, Diana Velasquez Reyes, Maryza Graham, Eloise Williams, Jason C. Kwong, Rachel Woolstencroft, Monica Slavin, Lyndell L Lim, Lachlan J.M. Coin, Leon Caly, Katherine Bond, Chuan Kok Lim, Timothy P. Stinear, Deborah A. Williamson, Prashanth S. Ramachandran

## Abstract

Metagenomic sequencing can detect a broad range of pathogens, but interpreting which detections are clinically relevant requires expert adjudication that is difficult to scale and standardize. Here we present diagnostic classifiers that formalize expert adjudication by combining structured decision trees with large language model reasoning to assign diagnoses and select pathogen candidates. We first developed a short-read metagenomic assay for sterile-site specimens (cerebrospinal and ocular fluid) in the META-GP study (Victoria, Australia, 2024-2025) and evaluated classifiers on a validation dataset (n = 96; clinical samples, spike-ins and controls). Locally deployed, open-weight reasoning models (Qwen3) achieved diagnostic performance comparable to expert consensus, improving with clinical context (n = 79, above experimental limit-of-detection; without clinical notes, 94.4% sensitivity, 95.4% specificity; with clinical notes, 97.2% sensitivity, 100% specificity). Automated adjudication enabled systematic benchmarking of computational parameters and regression testing for pathogen detection tasks. In a heterogeneous development cohort (n = 78), reviewers and classifiers identified clinically significant pathogens missed during routine testing. By reproducing consensus detections without requiring a full review panel, diagnostic classifiers enable scalable, standardized metagenomic interpretation that complements expert adjudications.

## Supplementary Tables for "Large language models enable consensus-level interpretation in metagenomic diagnostics" (part 1 of 3)

### Sheet: TableS1_ValidationDataset_Refer
sample_id	sample_type	sample_source	pathogen_detected	negative_status	orthogonal_reference_species	review_board	reviewer1	reviewer2	reviewer3	reviewer4	reviewer5	reviewer6	reviewer7	reviewer8	reviewer9	reviewer10	reviewer2_assisted	reviewer3_assisted	reviewer4_assisted	reviewer6_assisted	reviewer7_assisted	reviewer8_assisted	reviewer9_assisted	reviewer10_assisted	orthogonal_test_methods	orthogonal_test_targets	orthogonal_test_confirmatory	excluded_lod	clinical_notes
DW-63-V01	EYE	patient	positive	NA	s__Streptococcus oralis	TP	TP	TP	TP	FN	FN	TP	TP	TP	TP	TP	TP	TP	TP	TP	TP	TP	TP	TP	culture	NA	0	0	NA
DW-63-V02	CSF	patient	negative	noninfectious	NA	TN	TN	TN	TN	TN	TN	TN	TN	TN	TN	TN	TN	TN	TN	TN	TN	TN	TN	TN	culture;antigen;pcr	g__Cryptococcus;s__Toxoplasma gondii	1	0	REDACTED
DW-63-V03	CSF	patient	positive	NA	s__Simplexvirus humanalpha2	FN	FN	FN	FP	TP	TP	TP	FN	TP	FN	TP	TP	TP	TP	TP	TP	TP	TP	TP	culture;antigen;pcr	g__Cryptococcus;s__Escherichia coli;s__Haemophilus influenzae;s__Listeria monocytogenes;s__Neisseria meningitidis;s__Streptococcus agalactiae;s__Cytomegalovirus humanbeta5;s__Simplexvirus humanalpha1;s__Simplexvirus humanalpha2;s__Roseolovirus humanbeta6a;s__Roseolovirus humanbeta6b;s__Parechovirus ahumpari;s__Varicellovirus humanalpha3	1	0	REDACTED
DW-63-V04	CSF	patient	negative	autoimmune	NA	TN	TN	TN	TN	TN	TN	TN	TN	TN	TN	TN	TN	TN	TN	TN	TN	TN	TN	TN	culture;pcr	s__Simplexvirus humanalpha1;s__Simplexvirus humanalpha2;s__Varicellovirus humanalpha3;s__Cytomegalovirus humanbeta5	0	0	REDACTED
DW-63-V05	EYE	patient	negative	noninfectious	NA	TN	TN	TN	TN	TN	TN	TN	TN	TN	TN	TN	TN	TN	TN	TN	TN	TN	TN	TN	culture;pcr	s__Candida albicans	1	0	NA
DW-63-V06	NTC	CTRL	CTRL	CTRL	CTRL	CTRL	CTRL	CTRL	CTRL	CTRL	CTRL	CTRL	CTRL	CTRL	CTRL	CTRL	CTRL	CTRL	CTRL	CTRL	CTRL	CTRL	CTRL	CTRL	CTRL	CTRL	0	0	CTRL
DW-63-V07	EYE	patient	positive	NA	s__Streptococcus agalactiae	TP	FN	FN	FN	TP	TP	TP	FN	TP	TP	TP	TP	TP	TP	FN	TP	TP	TP	TP	culture;pcr	s__Streptococcus agalactiae	1	0	REDACTED
DW-63-V08	CSF	patient	negative	noninfectious	NA	TN	TN	TN	TN	TN	TN	TN	TN	TN	TN	TN	TN	TN	TN	TN	TN	TN	TN	TN	culture	NA	0	0	REDACTED
DW-63-V09	CSF	patient	positive	NA	s__Enterovirus betacoxsackie	FN	NA	NA	NA	NA	NA	NA	NA	NA	NA	NA	NA	NA	NA	NA	NA	NA	NA	NA	culture;pcr	s__Simplexvirus humanalpha1;s__Simplexvirus humanalpha2;s__Varicellovirus humanalpha3;s__Cytomegalovirus humanbeta5	1	1	REDACTED
DW-63-V10	EYE	patient	negative	noninfectious	NA	TN	TN	TN	TN	TN	TN	TN	TN	TN	TN	TN	TN	TN	TN	TN	TN	TN	TN	TN	culture	NA	0	0	NA
DW-63-V11	CSF	spike	positive	NA	s__Aspergillus niger	TP	FN	TP	TP	TP	FN	TP	FN	FP	TP	TP	TP	TP	TP	TP	TP	TP	TP	FN	pcr	s__Aspergillus niger	1	0	55-year-old man 10 days post hemopoietic stem cell transplant with febrile neutropenia complaints of severe headache and developed right side of hemiparesis. MRI demonstrates multiple strokes.
DW-63-V12	CSF	spike	positive	NA	s__Mastadenovirus caesari	TP	TP	TP	TP	TP	TP	TP	FN	TP	TP	TP	TP	TP	TP	TP	TP	TP	TP	TP	pcr	s__Mastadenovirus caesari	1	0	Five-year-old child presents with fever and meningitis lumbar puncture demonstrates lymphocytic, pleocytosis normal glucose, mildly elevated protein blood cultures negative
DW-63-V13	CSF	patient	negative	malignancy	NA	TN	TN	TN	TN	TN	TN	TN	TN	TN	TN	TN	TN	TN	TN	TN	TN	TN	TN	TN	culture;pcr	s__Simplexvirus humanalpha1;s__Simplexvirus humanalpha2;s__Varicellovirus humanalpha3;s__Cytomegalovirus humanbeta5	0	0	REDACTED
DW-63-V14	CSF	spike	positive	NA	s__Listeria monocytogenes	TP	TP	TP	TP	TP	TP	TP	TP	TP	TP	TP	TP	TP	TP	TP	TP	TP	TP	TP	culture	s__Listeria monocytogenes	1	0	65-year-old woman with myelo dysplastic syndrome, presents with five days of progressively worsening headache followed by a right facial droop in the emergency department, she drops her GCS requires intubation. MRI demonstrates large contrast enhancing pontine cystic lesion with edema spreading up to bilateral thalamus lumbar puncture demonstrates 30 lymphocytes and 15 PMN.
DW-63-V15	CSF	patient	negative	noninfectious	NA	TN	TN	TN	TN	TN	TN	TN	TN	TN	TN	TN	TN	TN	TN	TN	TN	TN	TN	TN	culture;pcr	s__Simplexvirus humanalpha1;s__Simplexvirus humanalpha2;s__Varicellovirus humanalpha3;s__Cytomegalovirus humanbeta5	0	0	REDACTED
DW-63-V16	CSF	patient_pool	negative	noninfectious	NA	TN	TN	TN	TN	TN	TN	TN	TN	TN	TN	TN	TN	TN	TN	TN	TN	TN	TN	TN	culture	NA	0	0	NA
DW-63-V17	CSF	patient	negative	noninfectious	NA	TN	TN	TN	TN	TN	TN	TN	TN	TN	TN	TN	TN	TN	TN	TN	TN	TN	TN	TN	culture;pcr	s__Haemophilus influenzae;s__Listeria monocytogenes;s__Neisseria meningitidis;s__Streptococcus pneumoniae;s__Leptospira interrogans;s__Mycobacterium tuberculosis;s__Simplexvirus humanalpha1;s__Simplexvirus humanalpha2;s__Varicellovirus humanalpha3;s__Lymphocryptovirus humangamma4;s__Parechovirus ahumpari;s__Cryptococcus gattii;s__Cryptococcus neoformans	0	0	REDACTED
DW-63-V18	CSF	patient	positive	NA	s__Betapolyomavirus secuhominis	TP	TP	TP	TP	TP	TP	TP	TP	TP	TP	TP	TP	TP	TP	TP	TP	TP	TP	TP	culture;pcr	s__Betapolyomavirus secuhominis	0	0	REDACTED
DW-63-V19	CSF	patient	negative	autoimmune	NA	TN	TN	TN	TN	TN	TN	TN	TN	TN	TN	TN	TN	TN	TN	TN	TN	TN	TN	TN	culture;antigen;pcr	g__Cryptococcus;s__Mycobacterium tuberculosis;s__Simplexvirus humanalpha1;s__Simplexvirus humanalpha2;s__Varicellovirus humanalpha3;s__Cytomegalovirus humanbeta5	0	0	REDACTED
DW-63-V20	EYE	patient	negative	noninfectious	NA	FN	TN	TN	TN	TN	TN	TN	TN	TN	TN	TN	TN	TN	TN	TN	TN	TN	TN	TN	culture;pcr	s__Treponema pallidum	1	0	NA
DW-63-V21	CSF	patient	negative	noninfectious	NA	TN	TN	TN	TN	FP	TN	TN	TN	TN	TN	TN	TN	TN	TN	TN	TN	TN	TN	TN	culture;maldi;antigen	g__Cryptococcus	0	0	REDACTED
DW-63-V22	EYE	patient	positive	NA	s__Streptococcus pneumoniae	TP	TP	TP	TP	TP	TP	TP	TP	TP	TP	TP	TP	TP	TP	TP	TP	TP	TP	TP	culture;maldi	NA	0	0	REDACTED
DW-63-V23	ENV	CTRL	CTRL	CTRL	CTRL	CTRL	CTRL	CTRL	CTRL	CTRL	CTRL	CTRL	CTRL	CTRL	CTRL	CTRL	CTRL	CTRL	CTRL	CTRL	CTRL	CTRL	CTRL	CTRL	CTRL	CTRL	0	0	CTRL
DW-63-V24	CSF	patient	positive	NA	s__Varicellovirus humanalpha3	TP	TP	FN	FN	FN	TP	TP	FN	TP	TP	TP	TP	TP	TP	TP	TP	TP	TP	TP	culture;antigen;pcr	g__Cryptococcus;s__Escherichia coli;s__Haemophilus influenzae;s__Listeria monocytogenes;s__Neisseria meningitidis;s__Streptococcus agalactiae;s__Cytomegalovirus humanbeta5;s__Simplexvirus humanalpha1;s__Simplexvirus humanalpha2;s__Roseolovirus humanbeta6a;s__Roseolovirus humanbeta6b;s__Parechovirus ahumpari;s__Varicellovirus humanalpha3	0	0	REDACTED
DW-63-V25	NTC	CTRL	CTRL	CTRL	CTRL	CTRL	CTRL	CTRL	CTRL	CTRL	CTRL	CTRL	CTRL	CTRL	CTRL	CTRL	CTRL	CTRL	CTRL	CTRL	CTRL	CTRL	CTRL	CTRL	CTRL	CTRL	0	0	CTRL
DW-63-V26	CSF	patient	negative	autoimmune	NA	TN	TN	TN	TN	TN	TN	TN	TN	TN	TN	TN	TN	TN	TN	TN	TN	TN	TN	TN	culture;pcr	s__Simplexvirus humanalpha1;s__Simplexvirus humanalpha2;s__Varicellovirus humanalpha3;s__Cytomegalovirus humanbeta5	0	0	REDACTED
DW-63-V27	CSF	patient	negative	noninfectious	NA	TN	TN	TN	TN	TN	TN	TN	TN	TN	TN	TN	TN	TN	TN	TN	TN	TN	TN	TN	culture;antigen;pcr	g__Cryptococcus;s__Haemophilus influenzae;s__Listeria monocytogenes;s__Neisseria meningitidis;s__Streptococcus pneumoniae;s__Leptospira interrogans;s__Mycobacterium tuberculosis;s__Simplexvirus humanalpha1;s__Simplexvirus humanalpha2;s__Varicellovirus humanalpha3;s__Lymphocryptovirus humangamma4;s__Parechovirus ahumpari;s__Cryptococcus gattii;s__Cryptococcus neoformans		0	REDACTED
DW-63-V28	EYE	patient	negative	noninfectious	NA	TN	TN	TN	TN	TN	TN	TN	TN	TN	TN	TN	TN	TN	TN	TN	TN	TN	TN	TN	culture	NA	0	0	REDACTED
DW-63-V29	CSF	patient	positive	NA	s__Neisseria meningitidis	TP	TP	FN	FN	TP	FN	TP	TP	TP	TP	TP	TP	TP	TP	TP	TP	TP	TP	TP	culture;pcr	s__Escherichia coli;s__Haemophilus influenzae;s__Listeria monocytogenes;s__Neisseria meningitidis;s__Streptococcus agalactiae;s__Cytomegalovirus humanbeta5;s__Simplexvirus humanalpha1;s__Simplexvirus humanalpha2;s__Roseolovirus humanbeta6a;s__Roseolovirus humanbeta6b;s__Parechovirus ahumpari;s__Varicellovirus humanalpha3	0	0	REDACTED
DW-63-V30	CSF	patient	negative	autoimmune	NA	TN	TN	TN	TN	TN	TN	TN	TN	TN	TN	TN	TN	TN	TN	TN	TN	TN	TN	TN	culture	NA	0	0	REDACTED
DW-63-V31	CSF	patient	positive	NA	s__Parechovirus ahumpari	TP	TP	TP	TP	TP	TP	TP	TP	TP	TP	TP	TP	TP	TP	FN	TP	TP	TP	TP	culture;pcr	s__Parechovirus ahumpari	0	0	NA
DW-63-V32	CSF	patient	negative	noninfectious	NA	TN	TN	TN	TN	TN	TN	TN	TN	TN	TN	TN	TN	TN	TN	TN	TN	TN	TN	TN	culture	NA	0	0	REDACTED
DW-63-V33	POS	CTRL	CTRL	CTRL	CTRL	CTRL	CTRL	CTRL	CTRL	CTRL	CTRL	CTRL	CTRL	CTRL	CTRL	CTRL	CTRL	CTRL	CTRL	CTRL	CTRL	CTRL	CTRL	CTRL	CTRL	CTRL	0	0	CTRL
DW-63-V34	CSF	patient	negative	autoimmune	NA	TN	TN	TN	TN	TN	TN	TN	TN	TN	TN	TN	TN	TN	TN	TN	TN	TN	TN	TN	culture;antigen;pcr	g__Cryptococcus;s__Simplexvirus humanalpha1;s__Simplexvirus humanalpha2;s__Varicellovirus humanalpha3;s__Cytomegalovirus humanbeta5	0	0	REDACTED
DW-63-V35	CSF	patient	positive	NA	s__Roseolovirus humanbeta6b	FN	NA	NA	NA	NA	NA	NA	NA	NA	NA	NA	NA	NA	NA	NA	NA	NA	NA	NA	culture;pcr	s__Roseolovirus humanbeta6a;s__Roseolovirus humanbeta6b	1	1	NA
DW-63-V36	EYE	patient	negative	noninfectious	NA	TN	TN	TN	TN	TN	TN	TN	TN	TN	TN	TN	TN	TN	TN	TN	TN	TN	TN	TN	culture	NA	0	0	REDACTED
DW-63-V37	CSF	patient	negative	noninfectious	NA	TN	TN	TN	TN	TN	TN	TN	TN	TN	TN	TN	TN	TN	TN	TN	TN	TN	TN	TN	culture;antigen;pcr	g__Cryptococcuss__Simplexvirus humanalpha1;s__Simplexvirus humanalpha2;s__Varicellovirus humanalpha3;s__Cytomegalovirus humanbeta5	0	0	REDACTED
DW-63-V38	CSF	patient	positive	NA	s__Haemophilus influenzae	TP	FN	FN	FN	TP	TP	FN	TP	TP	TP	TP	TP	TP	TP	TP	TP	TP	TP	TP	culture;maldi;antigen;pcr	s__Streptococcus pneumoniae;s__Escherichia coli;s__Haemophilus influenzae;s__Listeria monocytogenes;s__Neisseria meningitidis;s__Streptococcus agalactiae;s__Cytomegalovirus humanbeta5;s__Simplexvirus humanalpha1;s__Simplexvirus humanalpha2;s__Roseolovirus humanbeta6a;s__Roseolovirus humanbeta6b;s__Parechovirus ahumpari;s__Varicellovirus humanalpha3	0	0	REDACTED
DW-63-V39	CSF	spike	positive	NA	s__Mastadenovirus caesari	TP	TP	TP	TP	TP	TP	TP	FN	TP	TP	TP	TP	TP	TP	TP	TP	TP	TP	TP	pcr	s__Mastadenovirus caesari	1	0	65-year-old renal transplant patient on immunosuppression develops seizures. MRI brain demonstrates leptomeningeal enhancement, and cortical changes.
DW-63-V40	CSF	patient	positive	NA	s__Simplexvirus humanalpha1	TP	TP	FN	FN	FN	TP	TP	FN	TP	TP	TP	TP	TP	TP	TP	TP	TP	TP	TP	culture;antigen;pcr	g__Cryptococcus;s__Escherichia coli;s__Haemophilus influenzae;s__Listeria monocytogenes;s__Neisseria meningitidis;s__Streptococcus agalactiae;s__Cytomegalovirus humanbeta5;s__Simplexvirus humanalpha1;s__Simplexvirus humanalpha2;s__Roseolovirus humanbeta6a;s__Roseolovirus humanbeta6b;s__Parechovirus ahumpari;s__Varicellovirus humanalpha3	0	0	REDACTED
DW-63-V41	CSF	patient	negative	noninfectious	NA	TN	TN	TN	TN	TN	TN	TN	TN	FP	TN	TN	TN	TN	TN	TN	TN	FP	TN	TN	culture	NA	0	0	REDACTED
DW-63-V42	CSF	spike	positive	NA	s__Aspergillus niger	TP	FN	TP	TP	FP	FN	TP	FN	FP	TP	TP	TP	TP	TP	TP	TP	TP	TP	FP	pcr	s__Aspergillus niger	1	0	45 year-old renal transplant patient on immunosuppressive therapy presents with a seizure and has multiple ring enhancing lesions and basal meningitis.
DW-63-V43	CSF	patient_pool	negative	noninfectious	NA	TN	TN	TN	TN	TN	TN	TN	TN	TN	TN	TN	TN	TN	TN	TN	TN	TN	TN	TN	culture	NA	0	0	NA
DW-63-V44	EYE	patient	positive	NA	s__Staphylococcus epidermidis	TP	TP	FN	FN	FN	FN	TP	TP	FP	TP	TP	TP	FN	TP	TP	TP	TP	TP	TP	culture;maldi	NA	0	0	NA
DW-63-V45	EYE	patient	negative	noninfectious	NA	TN	TN	TN	TN	TN	TN	TN	TN	TN	TN	TN	TN	TN	TN	TN	TN	TN	TN	TN	culture	NA	0	0	NA
DW-63-V46	CSF	patient	positive	NA	s__Deltaretrovirus priTlym1	FN	NA	NA	NA	NA	NA	NA	NA	NA	NA	NA	NA	NA	NA	NA	NA	NA	NA	NA	culture	NA	1	1	NA
DW-63-V47	EYE	patient	negative	noninfectious	NA	TN	TN	TN	TN	TN	TN	TN	TN	TN	TN	TN	TN	TN	TN	TN	TN	TN	TN	TN	culture	NA	0	0	REDACTED
DW-63-V48	CSF	patient	positive	NA	s__Toxoplasma gondii	TP	TP	TP	TP	TP	TP	TP	TP	TP	TP	TP	TP	TP	TP	TP	TP	TP	TP	TP	culture;pcr	s__Toxoplasma gondii	0	0	NA
DW-63-V49	EYE	patient	positive	NA	s__Capnocytophaga canimorsus	TP	TP	TP	TP	TP	TP	TP	TP	TP	TP	TP	TP	TP	TP	TP	TP	TP	TP	TP	culture;pcr	s__Capnocytophaga canimorsus	0	0	REDACTED
DW-63-V50	CSF	patient	negative	autoimmune	NA	TN	TN	TN	TN	TN	TN	TN	TN	TN	TN	TN	TN	TN	TN	TN	TN	TN	TN	TN	culture	NA	0	0	REDACTED
DW-63-V51	CSF	patient	positive	NA	s__Streptococcus pneumoniae	TP	TP	TP	TP	TP	TP	TP	TP	TP	TP	TP	TP	TP	TP	TP	TP	TP	TP	TP	culture;pcr	s__Streptococcus pneumoniae	0	0	REDACTED
DW-63-V52	CSF	patient	negative	noninfectious	NA	TN	TN	TN	TN	TN	TN	TN	TN	TN	TN	TN	TN	TN	TN	TN	TN	TN	TN	TN	culture	NA	0	0	REDACTED
DW-63-V53	CSF	spike	positive	NA	s__Mastadenovirus caesari	TP	TP	TP	TP	TP	TP	TP	FN	TP	TP	TP	TP	TP	TP	TP	TP	TP	TP	TP	pcr	s__Mastadenovirus caesari	1	0	One year-old child presenting with gastrointestinal symptoms, followed by seizures, decrease conscious state followed by death prior to CSF results becoming available.
DW-63-V54	EYE	patient	positive	NA	s__Streptococcus mitis	TP	FN	TP	TP	FN	TP	TP	TP	TP	TP	TP	TP	TP	TP	TP	TP	TP	TP	TP	culture	NA	0	0	NA
DW-63-V55	CSF	spike	positive	NA	s__Orthoflavivirus murrayense	TP	FN	FN	FN	TP	TP	FN	FN	TP	TP	TP	TP	TP	TP	TP	TP	TP	TP	TP	pcr	s__Orthoflavivirus murrayense	1	0	65-year-old man presents to hospital after one week of viral like symptoms rapidly drops his GCS and has multiple generalized seizures he’s intubated; an MRI demonstrates bilateral thalamic lesions.
DW-63-V56	CSF	patient	negative	autoimmune	NA	TN	TN	TN	TN	TN	TN	TN	TN	TN	TN	TN	TN	TN	TN	TN	TN	TN	TN	TN	culture;antigen;pcr	g__Cryptococcus;s__Escherichia coli;s__Haemophilus influenzae;s__Listeria monocytogenes;s__Neisseria meningitidis;s__Streptococcus agalactiae;s__Cytomegalovirus humanbeta5;s__Simplexvirus humanalpha1;s__Simplexvirus humanalpha2;s__Roseolovirus humanbeta6a;s__Roseolovirus humanbeta6b;s__Parechovirus ahumpari;s__Varicellovirus humanalpha3	0	0	REDACTED
DW-63-V57	CSF	patient	positive	NA	s__Cryptococcus gattii	FN	FN	FN	FN	FN	FN	FN	FN	FN	FN	FN	FN	FN	FN	FN	FN	FN	FN	FN	culture;antigen	g__Cryptococcus	0	0	REDACTED
DW-63-V58	NTC	CTRL	CTRL	CTRL	CTRL	CTRL	CTRL	CTRL	CTRL	CTRL	CTRL	CTRL	CTRL	CTRL	CTRL	CTRL	CTRL	CTRL	CTRL	CTRL	CTRL	CTRL	CTRL	CTRL	CTRL	CTRL	0	0	CTRL
DW-63-V59	CSF	patient	positive	NA	s__Neisseria meningitidis	TP	TP	TP	TP	TP	FN	TP	TP	TP	TP	TP	TP	TP	TP	TP	TP	TP	TP	TP	culture;pcr	s__Neisseria meningitidis	0	0	NA
DW-63-V60	CSF	patient	negative	noninfectious	NA	TN	TN	TN	TN	TN	TN	TN	TN	TN	TN	TN	TN	TN	TN	TN	TN	TN	TN	TN	culture;pcr	s__Simplexvirus humanalpha1;s__Simplexvirus humanalpha2;s__Varicellovirus humanalpha3;s__Cytomegalovirus humanbeta5	0	0	REDACTED
DW-63-V61	CSF	patient	negative	noninfectious	NA	TN	TN	TN	TN	TN	TN	TN	TN	TN	TN	TN	TN	TN	TN	TN	TN	TN	TN	TN	culture;pcr	s__Simplexvirus humanalpha1;s__Simplexvirus humanalpha2;s__Varicellovirus humanalpha3;s__Cytomegalovirus humanbeta5	0	0	REDACTED
DW-63-V62	CSF	patient_pool	negative	noninfectious	NA	TN	TN	TN	TN	TN	TN	TN	TN	TN	TN	TN	TN	TN	TN	TN	TN	TN	TN	TN	culture	NA	0	0	NA
DW-63-V63	CSF	patient	negative	autoimmune	NA	TN	TN	TN	TN	TN	TN	TN	TN	TN	TN	TN	TN	TN	TN	TN	TN	TN	TN	TN	culture;pcr	s__Simplexvirus humanalpha1;s__Simplexvirus humanalpha2;s__Varicellovirus humanalpha3;s__Cytomegalovirus humanbeta5	0	0	REDACTED
DW-63-V64	EYE	patient	positive	NA	s__Haemophilus influenzae	FN	NA	NA	NA	NA	NA	NA	NA	NA	NA	NA	NA	NA	NA	NA	NA	NA	NA	NA	culture;pcr	s__Staphylococcus aureus;s__Haemophilus influenzae	1	1	REDACTED
DW-63-V65	EYE	patient	negative	noninfectious	NA	TN	TN	TN	TN	TN	TN	TN	TN	TN	TN	TN	TN	TN	TN	TN	TN	TN	TN	TN	culture	NA	0	0	NA
DW-63-V66	CSF	patient	positive	NA	s__Varicellovirus humanalpha3	TP	FN	FN	FN	TP	TP	TP	FN	TP	FN	TP	TP	TP	TP	TP	TP	TP	TP	TP	culture;pcr	s__Escherichia coli;s__Haemophilus influenzae;s__Listeria monocytogenes;s__Neisseria meningitidis;s__Streptococcus agalactiae;s__Cytomegalovirus humanbeta5;s__Simplexvirus humanalpha1;s__Simplexvirus humanalpha2;s__Roseolovirus humanbeta6a;s__Roseolovirus humanbeta6b;s__Parechovirus ahumpari;s__Varicellovirus humanalpha3	0	0	REDACTED
DW-63-V67	CSF	patient	negative	noninfectious	NA	TN	TN	TN	TN	TN	TN	TN	TN	TN	TN	TN	TN	TN	TN	TN	TN	TN	TN	TN	culture;antigen;pcr	g__Cryptococcus;s__Betapolyomavirus hominis;s__Simplexvirus humanalpha1;s__Simplexvirus humanalpha2;s__Varicellovirus humanalpha3;s__Cytomegalovirus humanbeta5	0	0	REDACTED
DW-63-V68	CSF	patient	positive	NA	s__Haemophilus influenzae	TP	TP	FN	FN	TP	TP	TP	TP	TP	TP	TP	TP	TP	TP	TP	TP	TP	TP	TP	culture;pcr	s__Escherichia coli;s__Haemophilus influenzae;s__Listeria monocytogenes;s__Neisseria meningitidis;s__Streptococcus agalactiae;s__Cytomegalovirus humanbeta5;s__Simplexvirus humanalpha1;s__Simplexvirus humanalpha2;s__Roseolovirus humanbeta6a;s__Roseolovirus humanbeta6b;s__Parechovirus ahumpari;s__Varicellovirus humanalpha3	0	0	NA
DW-63-V69	CSF	patient	negative	autoimmune	NA	TN	TN	TN	TN	TN	TN	TN	TN	TN	TN	TN	TN	TN	TN	TN	TN	TN	TN	TN	culture;pcr	s__Betapolyomavirus hominis;s__Simplexvirus humanalpha1;s__Simplexvirus humanalpha2;s__Varicellovirus humanalpha3;s__Cytomegalovirus humanbeta5	0	0	REDACTED
DW-63-V70	EYE	patient	positive	NA	s__Simplexvirus humanalpha2	FN	NA	NA	NA	NA	NA	NA	NA	NA	NA	NA	NA	NA	NA	NA	NA	NA	NA	NA	culture;pcr	s__Simplexvirus humanalpha2	1	1	NA
DW-63-V71	CSF	spike	positive	NA	s__Mastadenovirus caesari	TP	TP	TP	TP	TP	TP	TP	FN	TP	TP	TP	TP	TP	TP	TP	TP	TP	TP	TP	pcr	s__Mastadenovirus caesari	1	0	hree year-old child presents with decreased conscious state after respiratory infection. Has several seizures in the emergency department. Lumbar puncture demonstrates lymphocytic pleocytosis.
DW-63-V72	CSF	patient	positive	NA	s__Cryptococcus neoformans	TP	TP	TP	TP	TP	TP	TP	TP	TP	TP	TP	TP	TP	TP	TP	TP	TP	TP	TP	culture;maldi	NA	0	0	NA
DW-63-V73	CSF	patient	positive	NA	s__Parechovirus ahumpari	TP	TP	TP	TP	TP	TP	TP	TP	TP	TP	TP	TP	TP	TP	TP	TP	TP	TP	TP	culture;pcr	s__Parechovirus ahumpari	0	0	NA
DW-63-V74	ENV	CTRL	CTRL	CTRL	CTRL	CTRL	CTRL	CTRL	CTRL	CTRL	CTRL	CTRL	CTRL	CTRL	CTRL	CTRL	NA	NA	NA	NA	NA	NA	NA	NA	NA	NA	0	0	CTRL
DW-63-V75	EYE	patient	positive	NA	s__Toxoplasma gondii	TP	TP	TP	TP	TP	TP	TP	TP	TP	TP	TP	TP	TP	TP	TP	TP	TP	TP	TP	culture;pcr	s__Toxoplasma gondii	0	0	NA
DW-63-V76	CSF	patient	negative	noninfectious	NA	TN	TN	TN	TN	TN	TN	TN	TN	TN	TN	TN	TN	TN	TN	TN	TN	TN	TN	TN	culture;antigen;pcr	g_Cryptococcus;s__Simplexvirus humanalpha1;s__Simplexvirus humanalpha2;s__Varicellovirus humanalpha3;s__Cytomegalovirus humanbeta5	0	0	REDACTED
DW-63-V77	CSF	patient	positive	NA	s__Lentivirus humimdef1	FN	NA	NA	NA	NA	NA	NA	NA	NA	NA	NA	NA	NA	NA	NA	NA	NA	NA	NA	culture;pcr	s__Lentivirus humimdef1;s__Lentivirus humimdef2	0	1	NA
DW-63-V78	CSF	patient	negative	autoimmune	NA	TN	TN	TN	TN	TN	TN	TN	TN	TN	TN	TN	TN	TN	TN	TN	TN	TN	TN	TN	culture;pcr	s__Simplexvirus humanalpha1;s__Simplexvirus humanalpha2;s__Varicellovirus humanalpha3;s__Cytomegalovirus humanbeta5	0	0	REDACTED
DW-63-V79	POS	CTRL	CTRL	CTRL	CTRL	CTRL	CTRL	CTRL	CTRL	CTRL	CTRL	CTRL	CTRL	CTRL	CTRL	CTRL	CTRL	CTRL	CTRL	CTRL	CTRL	CTRL	CTRL	CTRL	NA	NA	0	0	CTRL
DW-63-V80	EYE	patient	negative	noninfectious	NA	FP	TN	FP	TN	TN	FP	FP	TN	FP	FP	TN	TN	TN	TN	TN	TN	FP	TN	TN	culture;pcr	g__Lactococcus	1	0	NA
DW-63-V81	CSF	spike	positive	NA	s__Aspergillus niger	TP	FN	FN	FN	TP	FN	TP	FN	TP	TP	TP	TP	TP	TP	TP	TP	TP	TP	FN	pcr	s__Aspergillus niger	1	0	65 year-old patient with very poorly controlled diabetes presents with generalized seizure found to have a ringing enhancing lesion, lumbar puncture, demonstrates PMN predominant inflammation.
DW-63-V82	CSF	patient	negative	malignancy	NA	TN	TN	TN	TN	TN	TN	TN	TN	TN	TN	TN	TN	TN	TN	TN	TN	TN	TN	TN	culture	NA	0	0	REDACTED
DW-63-V83	EYE	patient	positive	NA	s__Staphylococcus aureus	TP	TP	TP	TP	TP	TP	TP	TP	TP	TP	TP	TP	TP	TP	TP	TP	TP	TP	TP	culture	s__Staphylococcus aureus	0	0	NA
DW-63-V84	CSF	patient	negative	malignancy	NA	TN	TN	TN	TN	TN	TN	TN	TN	TN	TN	TN	TN	TN	TN	TN	TN	TN	TN	TN	culture;pcr	s__Simplexvirus humanalpha1;s__Simplexvirus humanalpha2;s__Varicellovirus humanalpha3;s__Cytomegalovirus humanbeta5	0	0	REDACTED
DW-63-V85	CSF	patient	negative	autoimmune	NA	TN	TN	TN	TN	TN	TN	TN	TN	TN	TN	TN	TN	TN	TN	TN	TN	TN	TN	TN	culture	NA	0	0	REDACTED
DW-63-V86	CSF	patient	positive	NA	s__Enterovirus betacoxsackie	FN	FN	FN	FN	FN	TP	FN	TP	TP	TP	TP	TP	TP	TP	TP	TP	TP	TP	TP	culture;pcr	s__Enterovirus betacoxsackie	0	0	NA
DW-63-V87	EYE	patient	positive	NA	s__Haemophilus influenzae	TP	NA	NA	NA	NA	NA	NA	NA	NA	NA	NA	NA	NA	NA	NA	NA	NA	NA	NA	culture;pcr	s__Haemophilus influenzae	1	1	NA
DW-63-V88	POS	CTRL	CTRL	CTRL	CTRL	CTRL	CTRL	CTRL	CTRL	CTRL	CTRL	CTRL	CTRL	CTRL	CTRL	CTRL	CTRL	CTRL	CTRL	CTRL	CTRL	CTRL	CTRL	CTRL	NA	NA	0	0	CTRL
DW-63-V89	CSF	patient	negative	noninfectious	NA	TN	TN	TN	TN	TN	TN	TN	TN	TN	TN	TN	TN	TN	TN	TN	TN	TN	TN	TN	culture	NA	0	0	REDACTED
DW-63-V90	EYE	patient	positive	NA	s__Streptococcus halitosis	TP	TP	TP	TP	FN	FN	TP	FN	TP	TP	TP	TP	TP	TP	FN	TP	TP	TP	TP	culture	s__Streptococcus halitosis	0	0	NA
DW-63-V91	EYE	patient	positive	NA	s__Haemophilus influenzae	TP	NA	NA	NA	NA	NA	NA	NA	NA	NA	NA	NA	NA	NA	NA	NA	NA	NA	NA	culture;pcr	s__Haemophilus influenzae	1	1	NA
DW-63-V92	CSF	patient	positive	NA	s__Simplexvirus humanalpha1	TP	TP	FN	FN	TP	TP	TP	TP	TP	TP	TP	TP	TP	TP	TP	TP	TP	TP	TP	culture;pcr	s__Simplexvirus humanalpha1	0	0	NA
DW-63-V93	CSF	patient	negative	autoimmune	NA	TN	TN	TN	TN	TN	TN	TN	TN	TN	TN	TN	TN	TN	TN	TN	TN	TN	TN	TN	culture	NA	0	0	REDACTED
DW-63-V94	CSF	spike	positive	NA	s__Mycobacterium tuberculosis	TP	TP	TP	TP	TP	TP	TP	TP	TP	TP	TP	TP	TP	TP	TP	TP	TP	TP	TP	culture	s__Mycobacterium tuberculosis	1	0	55 year-old man from India presents with two week history of fever, weight loss and meningitis symptoms. MRI demonstrates basal meningitis with nodular enhancement.
DW-63-V95	CSF	patient	negative	noninfectious	NA	TN	TN	TN	TN	TN	TN	TN	TN	TN	TN	TN	TN	TN	TN	TN	TN	TN	TN	TN	culture	NA	0	0	REDACTED
DW-63-V96	NTC	CTRL	CTRL	CTRL	CTRL	CTRL	CTRL	CTRL	CTRL	CTRL	CTRL	CTRL	CTRL	CTRL	CTRL	CTRL	CTRL	CTRL	CTRL	CTRL	CTRL	CTRL	CTRL	CTRL	NA	NA	0	0	CTRL

### Sheet: TableS2_ValidationDataset_Seque
id	model_id	run_id	library_tag	workflow_name	workflow_id	workflow_date	input_reads	input_bases	ercc_constructs	ercc_reads	ercc_reads_percent	deduplicated_reads	deduplicated_percent	qc_reads	qc_reads_percent	qc_bases	qc_bases_percent	host_reads	host_reads_percent	control_reads	control_reads_percent	output_reads	output_reads_percent	output_bases	output_bases_percent	input_biomass	host_biomass	control_biomass	output_biomass	adapter_trimmed_reads	adapter_trimmed_percent	low_complexity_reads	low_complexity_percent	mean_read_length_r1	mean_read_length_r2	min_length_reads	min_length_percent	low_quality_reads	low_quality_percent	q20_percent	q30_percent
DW-63-V01__DNA__S_S1	bc0c6f4e-ce37-4e8b-b5a7-d2d9cb455e13	2025-06-25	DNA-S	tiny_coulomb	b70ab92e-6665-475e-99f6-2326b5f5205f	2025-06-27 00:06:50	51627854	7795805954	53	12493	0.0241982	9795404	18.9731	13545284	26.2364	2661426552	34.1392	23136612	44.8142	7841	0.0151875	5128256	9.93312	496272658	6.36589	103314	46299.2	15.6908	10262.3	34213577	81.8308	2655160	6.35052	94	94	10356444	24.7702	533654	1.27637	98.2609	92.9712
DW-63-V01__RNA__S_S49	f583ebce-ce17-48cc-8191-10d9e3651dc5	2025-06-25	RNA-S	tiny_coulomb	b70ab92e-6665-475e-99f6-2326b5f5205f	2025-06-27 00:06:50	20571252	3106259052	71	1395089	6.78174	11979512	58.2342	5849088	28.4333	153982604	4.95717	561148	2.72783	7142	0.0347184	752778	3.65937	93363450	3.00566	368.637	10.0558	0.127985	13.4898	3743890	52.267	2417390	33.7482	116	117	3323076	46.3921	108618	1.51637	96.4394	87.4724
DW-63-V02__DNA__S_S2	bb1d70d0-dd9c-40f7-a96f-0674a432fa1e	2025-06-25	DNA-S	tiny_coulomb	b70ab92e-6665-475e-99f6-2326b5f5205f	2025-06-27 00:06:50	10066506	1520042406	71	1063024	10.56	2686234	26.6849	3228104	32.0678	147542398	9.70647	1614686	16.0402	1210835	12.0284	145488	1.44527	12119908	0.79734	236.742	37.9739	28.4762	3.42156	3434309	68.8476	1229444	24.6467	83	83	1938536	38.8618	60122	1.20527	98.1578	93.0559
DW-63-V02__RNA__S_S50	5553e5c6-e75b-4ce9-8e2c-e7eb09ebe9b6	2025-06-25	RNA-S	tiny_coulomb	b70ab92e-6665-475e-99f6-2326b5f5205f	2025-06-27 00:06:50	11214766	1693429666	78	3930719	35.0495	3211746	28.6385	3973294	35.4291	4281644	0.252839	6898	0.0615082	1845	0.0164515	39516	0.352357	3449249	0.203684	71.3277	0.0438724	0.0117345	0.251328	1994301	49.6131	1648904	41.0205	91	93	2288992	56.9442	35398	0.880611	96.5931	88.6445
DW-63-V03__DNA__S_S3	570671ad-f92b-4b58-8166-e26d84b413ca	2025-06-25	DNA-S	tiny_coulomb	b70ab92e-6665-475e-99f6-2326b5f5205f	2025-06-27 00:06:50	57783444	8725300044	67	97807	0.169265	8464884	14.6493	11856784	20.5193	3549989736	40.6862	31860406	55.1376	116725	0.202004	5373722	9.29976	512253086	5.87089	14769.8	8143.69	29.8355	1373.55	41247793	84.0233	1157654	2.35818	95	95	10074672	20.5225	624426	1.27198	98.2388	92.8261
DW-63-V03__RNA__S_S51	e054addc-4e41-4c8a-a33e-043903d73c04	2025-06-25	RNA-S	tiny_coulomb	b70ab92e-6665-475e-99f6-2326b5f5205f	2025-06-27 00:06:50	984	148584	1	60	6.09756	740	75.2033	58	5.89431	15773	10.6155	118	11.9919	0	0	4	0.406504	369	0.248344	410	49.1667	0	1.66667	62	34.4444	20	11.1111	128	129	18	10	20	11.1111	95.6571	85.1772
DW-63-V04__DNA__S_S4	625baebf-06e9-42d0-9a42-71ed2b82ff10	2025-06-25	DNA-S	tiny_coulomb	b70ab92e-6665-475e-99f6-2326b5f5205f	2025-06-27 00:06:50	11465596	1731304996	68	312334	2.7241	2696514	23.5183	5908230	51.5301	129608680	7.48618	1268188	11.0608	1133298	9.88434	112926	0.984912	10638687	0.614489	917.735	101.509	90.712	9.03888	4206960	57.7138	2363504	32.4241	93	94	3455640	47.4067	89086	1.22214	98.0786	92.7148
DW-63-V04__RNA__S_S52	63f7e6c6-fada-4d5a-8a5a-2d62e37a760f	2025-06-25	RNA-S	tiny_coulomb	b70ab92e-6665-475e-99f6-2326b5f5205f	2025-06-27 00:06:50	2380460	359449460	55	1680724	70.605	218292	9.17016	419720	17.6319	2239381	0.623003	2940	0.123506	483	0.0202902	28502	1.19733	2003147	0.557282	35.4083	0.0437312	0.0071844	0.423954	244026	54.0883	168718	37.3963	70	71	242722	53.7993	8280	1.83526	96.7236	89.4061
DW-63-V05__DNA__S_S5	4f2ab007-f329-4a36-bce4-1fd1a66ae295	2025-06-25	DNA-S	tiny_coulomb	b70ab92e-6665-475e-99f6-2326b5f5205f	2025-06-27 00:06:50	98446744	14865458344	56	32820	0.0333378	16192248	16.4477	21263554	21.599	6049033470	40.6919	55009636	55.8776	24727	0.0251171	5918246	6.01162	597025709	4.01619	74989.9	41902.5	18.8353	4508.11	65956168	80.247	2498760	3.04017	99	99	17715148	21.5535	1049582	1.277	98.266	92.7918
DW-63-V05__RNA__S_S53	070e28b0-f42f-40ab-b812-86ae7eac48a8	2025-06-25	RNA-S	tiny_coulomb	b70ab92e-6665-475e-99f6-2326b5f5205f	2025-06-27 00:06:50	18749062	2831108362	70	8917634	47.5631	5825008	31.0683	2278166	12.1508	187189349	6.61188	1416414	7.55459	65730	0.350578	144706	0.771804	16274481	0.574845	52.5618	3.97082	0.18427	0.405674	2018636	52.5784	903310	23.5281	119	120	1208690	31.4822	166154	4.32773	92.0783	77.3471
DW-63-V06__DNA__NTC_S6	2f8a154e-98c2-4934-98b6-b7b3228f201d	2025-06-25	DNA-NTC	tiny_coulomb	b70ab92e-6665-475e-99f6-2326b5f5205f	2025-06-27 00:06:50	7823432	1181338232	73	1171889	14.9792	318266	4.06811	1485106	18.9828	3522842	0.298208	9816	0.125469	4517092	57.738	35586	0.454864	2701531	0.228684	166.898	0.209405	96.3635	0.759159	820622	53.6176	602698	39.379	76	78	857982	56.0586	24426	1.59594	96.3803	90.0474
DW-63-V06__RNA__NTC_S54	6d962453-226a-4c15-a99f-ba199a279f5e	2025-06-25	RNA-NTC	tiny_coulomb	b70ab92e-6665-475e-99f6-2326b5f5205f	2025-06-27 00:06:50	6424760	970138760	67	3703043	57.6371	958578	14.9201	1621082	25.2318	4216192	0.434597	4764	0.0741506	32289	0.502571	50958	0.79315	3713237	0.382753	43.3749	0.0321627	0.21799	0.344028	843931	50.3297	673784	40.1826	74	76	926700	55.2659	20598	1.22841	96.9291	89.4066
DW-63-V13__DNA__S_S7	bed783b9-8e3a-4ad2-80cb-2ea79661d985	2025-06-25	DNA-S	tiny_coulomb	b70ab92e-6665-475e-99f6-2326b5f5205f	2025-06-27 00:06:50	33627840	5077803840	58	30335	0.090208	5283538	15.7118	8823030	26.2373	1844377271	36.3223	16511366	49.1003	56793	0.168887	2918520	8.67888	283867610	5.59036	27713.7	13607.5	46.8048	2405.24	23184637	82.061	1675722	5.93115	94	95	6739810	23.8553	407492	1.4423	98.3126	93.1381
DW-63-V13__RNA__S_S55	4490583b-fc6c-4d25-98bd-5e432eee3c74	2025-06-25	RNA-S	tiny_coulomb	b70ab92e-6665-475e-99f6-2326b5f5205f	2025-06-27 00:06:50	18908220	2855141220	74	5253362	27.7835	8519368	45.0564	4913984	25.9886	9514932	0.333256	24496	0.129552	1367	0.00722966	100050	0.529135	7118530	0.249323	89.9815	0.116573	0.00650536	0.476124	2566254	50.9326	2009266	39.878	75	77	2849300	56.5502	55416	1.09984	96.3873	88.8152
DW-63-V14__DNA__PS_S8	9e5b5527-ad10-4493-a8a3-acf9d4166bb2	2025-06-25	DNA-PS	tiny_coulomb	b70ab92e-6665-475e-99f6-2326b5f5205f	2025-06-27 00:06:50	23325726	3522184626	65	248095	1.06361	8593828	36.8427	4987254	21.3809	790113741	22.4325	3009826	12.9035	479914	2.05745	5959560	25.5493	528514732	15.0053	2350.48	303.294	48.3599	600.532	11353216	81.3463	1198228	8.58536	88	88	3634222	26.0394	154802	1.10916	98.5697	93.9951
DW-63-V14__RNA__PS_S56	46503f49-f6c5-4733-b418-8366e3a1e53d	2025-06-25	RNA-PS	tiny_coulomb	b70ab92e-6665-475e-99f6-2326b5f5205f	2025-06-27 00:06:50	24723232	3733208032	80	10548967	42.6682	7899404	31.9513	5331114	21.5632	96785671	2.59256	14892	0.0602348	5095	0.0206081	769784	3.11361	95051623	2.54611	58.5916	0.0352926	0.0120746	1.82431	3018537	49.3565	2155142	35.239	123	123	3006098	49.1531	169872	2.7776	96.443	86.7348
DW-63-V15__DNA__S_S9	72104aae-4e21-4cb8-bb36-eb5f21c9a6a6	2025-06-25	DNA-S	tiny_coulomb	b70ab92e-6665-475e-99f6-2326b5f5205f	2025-06-27 00:06:50	3600808	543722008	65	460708	12.7946	519422	14.4252	1376724	38.2338	38745832	7.12604	315038	8.74909	866261	24.0574	57648	1.60097	5655381	1.04012	195.395	17.0953	47.0071	3.12823	985601	56.3391	533500	30.496	103	104	812158	46.4247	31064	1.77568	97.7773	91.6439
DW-63-V15__RNA__S_S57	d1f1885b-cc33-47b2-aa4b-a8176816b8c4	2025-06-25	RNA-S	tiny_coulomb	b70ab92e-6665-475e-99f6-2326b5f5205f	2025-06-27 00:06:50	10824258	1634462958	64	5701926	52.6773	2255948	20.8416	2230426	20.6058	49208324	3.01067	273118	2.5232	2420	0.0223572	263980	2.43878	23229963	1.42126	47.4588	1.19748	0.0106104	1.15742	1633900	59.0383	945020	34.1468	91	91	1174162	42.4264	111244	4.01962	96.1322	86.6201
DW-63-V16__DNA__NS_S10	4c281cf3-03a5-4a73-a289-c179ac75956c	2025-06-25	DNA-NS	tiny_coulomb	b70ab92e-6665-475e-99f6-2326b5f5205f	2025-06-27 00:06:50	5596704	845102304	61	146422	2.61622	2222132	39.7043	1391670	24.8659	144172552	17.0598	1118064	19.9772	451874	8.07393	300446	5.36827	30380431	3.59488	955.578	190.898	77.1527	51.298	1882655	66.9941	502384	17.8773	101	101	824340	29.3341	64946	2.3111	97.5439	91.1548
DW-63-V16__RNA__NS_S58	d9409f6b-e6e0-48cd-88f5-088edef0bc22	2025-06-25	RNA-NS	tiny_coulomb	b70ab92e-6665-475e-99f6-2326b5f5205f	2025-06-27 00:06:50	16510154	2493033254	75	13449623	81.4627	1498334	9.07523	1342576	8.13182	10797147	0.433093	33420	0.202421	82	0.000496664	67936	0.41148	6905626	0.276997	30.6889	0.0621207	0.000152421	0.126279	708279	49.0521	533428	36.9427	106	106	733196	50.7777	75952	5.26008	95.9032	85.9588
DW-63-V17__DNA__S_S11	db857c86-96c6-41a5-a080-bddbc2d251ae	2025-06-25	DNA-S	tiny_coulomb	b70ab92e-6665-475e-99f6-2326b5f5205f	2025-06-27 00:06:50	21454854	3239682954	69	431454	2.01099	5940650	27.6891	11383710	53.0589	207098889	6.39257	1889246	8.80568	1445266	6.73631	349722	1.63004	32090202	0.990535	1243.17	109.47	83.7439	20.2642	7694294	56.4815	5064834	37.1794	92	92	5545728	40.7095	773144	5.67542	98.0373	92.5998
DW-63-V17__RNA__S_S59	904839bf-f251-40a1-8386-ee58e2f84e1a	2025-06-25	RNA-S	tiny_coulomb	b70ab92e-6665-475e-99f6-2326b5f5205f	2025-06-27 00:06:50	9185592	1387024392	68	7350898	80.0264	690604	7.51834	996362	10.847	4898254	0.353148	8436	0.0918395	3599	0.0391809	48330	0.52615	4016237	0.289558	31.2397	0.0286904	0.01224	0.164368	526579	50.0014	409266	38.8619	85	86	549892	52.2151	37204	3.53271	95.8488	86.191
DW-63-V18__DNA__S_S12	e2ebc39a-da5d-4bd7-b87e-88cbebf5a3b0	2025-06-25	DNA-S	tiny_coulomb	b70ab92e-6665-475e-99f6-2326b5f5205f	2025-06-27 00:06:50	7938354	1198691454	73	972733	12.2536	2189590	27.5824	2254028	28.3941	120927494	10.0883	1107972	13.9572	1201215	15.1318	149208	1.87958	13530914	1.12881	204.022	28.4757	30.8722	3.83476	2225157	63.373	842036	23.9814	96	96	1355708	38.6109	56166	1.59962	97.7031	91.5979
DW-63-V18__RNA__S_S60	f4be789e-687b-420f-9a5c-28a6d9ed09c1	2025-06-25	RNA-S	tiny_coulomb	b70ab92e-6665-475e-99f6-2326b5f5205f	2025-06-27 00:06:50	10852816	1638775216	68	4466483	41.1551	3004132	27.6807	3120074	28.749	18079292	1.10322	69202	0.637641	1469	0.0135357	124976	1.15155	11657769	0.711371	60.7459	0.387341	0.00822235	0.699521	1724914	52.0453	1447840	43.6853	92	93	1626484	49.0754	45750	1.3804	93.3555	79.4121
DW-63-V25__DNA__NTC_S13	76310198-dae0-4efd-ac5a-63bc2c00d4e5	2025-06-25	DNA-NTC	tiny_coulomb	b70ab92e-6665-475e-99f6-2326b5f5205f	2025-06-27 00:06:50	3563436	538078836	66	383110	10.7511	277098	7.77615	1569712	44.0505	1379368	0.256351	1892	0.0530948	1339039	37.5772	14860	0.417013	1181218	0.219525	232.533	0.123463	87.3795	0.969695	798286	50.3186	636966	40.15	79	85	909446	57.3253	23300	1.46867	94.0522	83.3457
DW-63-V25__RNA__NTC_S61	895eb9c8-347a-4731-bb62-b0c72b63ba13	2025-06-25	RNA-NTC	tiny_coulomb	b70ab92e-6665-475e-99f6-2326b5f5205f	2025-06-27 00:06:50	25317820	3822990820	80	5326838	21.0399	13915284	54.9624	5861200	23.1505	7493228	0.196004	7550	0.0298209	23203	0.0916469	91704	0.362211	6721638	0.175821	118.822	0.0354338	0.108897	0.430387	2991485	50.1889	2473120	41.4921	74	76	3311054	55.5504	77026	1.29228	97.148	90.165
DW-63-V26__DNA__S_S14	4e3252b3-c269-44a8-ae18-210f3bf958f0	2025-06-25	DNA-S	tiny_coulomb	b70ab92e-6665-475e-99f6-2326b5f5205f	2025-06-27 00:06:50	39635992	5985034792	67	149019	0.375969	12041660	30.3806	7638606	19.2719	1836094909	30.6781	18342154	46.2765	437166	1.10295	988130	2.49301	98324625	1.64284	6649.49	3077.15	73.3406	165.772	22156308	82.1551	1312128	4.86534	94	95	5984030	22.1886	342444	1.26977	98.23	93.0039
DW-63-V26__RNA__S_S62	ebc1eaeb-46a1-4d3e-9f5a-7e2b97c5fa57	2025-06-25	RNA-S	tiny_coulomb	b70ab92e-6665-475e-99f6-2326b5f5205f	2025-06-27 00:06:50	44233496	6679257896	83	33421988	75.5581	6660994	15.0587	3306990	7.47621	25567779	0.382794	32380	0.0732024	19963	0.045131	282004	0.637535	22003480	0.32943	33.0871	0.0242206	0.0149325	0.210942	1907366	52.6697	1322440	36.5176	81	81	1872490	51.7066	112060	3.09441	96.7218	88.6288
DW-63-V27__DNA__S_S15	0b1d8336-db1b-443e-be44-e9b564b46e88	2025-06-25	DNA-S	tiny_coulomb	b70ab92e-6665-475e-99f6-2326b5f5205f	2025-06-27 00:06:50	15639692	2361593492	71	325338	2.08021	4788602	30.6183	5171146	33.0642	503416348	21.3168	4106318	26.2557	807177	5.16108	436100	2.78842	46253087	1.95855	1201.8	315.542	62.026	33.5113	5872201	60.4536	2156566	22.2016	110	110	2870778	29.5543	143794	1.48034	97.9197	91.8128
DW-63-V27__RNA__S_S63	dbabe5da-c234-4473-b777-894f92667502	2025-06-25	RNA-S	tiny_coulomb	b70ab92e-6665-475e-99f6-2326b5f5205f	2025-06-27 00:06:50	7898668	1192698868	69	4654539	58.9282	1163466	14.7299	1963712	24.8613	4788525	0.401487	5366	0.0679355	1419	0.0179651	47578	0.602355	4207469	0.352769	42.4245	0.0288213	0.00762159	0.255546	1007987	49.9831	803898	39.8629	89	91	1131962	56.1306	27852	1.3811	96.1143	87.0355
DW-63-V28__DNA__S_S16	ec4c7b9f-ff50-4b37-b950-317f7323d516	2025-06-25	DNA-S	tiny_coulomb	b70ab92e-6665-475e-99f6-2326b5f5205f	2025-06-27 00:06:50	10659916	1609647316	65	127196	1.19322	3315586	31.1033	3793162	35.5834	389076743	24.1716	3104906	29.1269	90394	0.84798	220900	2.07225	24137649	1.49956	2095.18	610.26	17.7667	43.4172	3989566	56.0414	1471392	20.6686	116	117	2221192	31.201	100576	1.41279	97.849	91.3827
DW-63-V28__RNA__S_S64	896071a7-7a64-4068-b2f6-9e84aecc2f3b	2025-06-25	RNA-S	tiny_coulomb	b70ab92e-6665-475e-99f6-2326b5f5205f	2025-06-27 00:06:50	5408708	816714908	64	4611191	85.2549	273172	5.0506	385508	7.12754	4866939	0.595917	14584	0.269639	24305	0.449368	38258	0.707341	3373343	0.413038	29.3238	0.0790685	0.131772	0.207419	221037	50.4248	137736	31.4215	91	92	197246	44.9974	50526	11.5264	94.0875	81.2163
DW-63-V29__DNA__S_S17	56b57d2d-62f9-40ac-8ac8-61fac10554e2	2025-06-25	DNA-S	tiny_coulomb	b70ab92e-6665-475e-99f6-2326b5f5205f	2025-06-27 00:06:50	65667224	9915750824	46	3957	0.00602584	11641228	17.7276	14374862	21.8905	4307487118	43.4409	38000054	57.8676	3009	0.00458219	1643134	2.50221	190087529	1.91703	414880	240081	19.0106	10381.2	38778886	71.7888	2329252	4.31199	108	108	11201402	20.7364	844106	1.56264	98.0913	92.0106
DW-63-V29__RNA__S_S65	6d64f3cf-2fbe-456b-ae43-8b6f3b2457c9	2025-06-25	RNA-S	tiny_coulomb	b70ab92e-6665-475e-99f6-2326b5f5205f	2025-06-27 00:06:50	9479124	1431347724	68	6649796	70.152	1192226	12.5774	1442038	15.2128	12464653	0.870833	61998	0.654048	2183	0.0230296	54230	0.572099	4559901	0.318574	35.6369	0.233082	0.00820702	0.203878	778017	49.9284	578784	37.1428	106	107	827940	53.1321	35310	2.26598	95.4194	84.8139
DW-63-V30__DNA__S_S18	d1696a48-9ab8-4425-8270-5bc450828384	2025-06-25	DNA-S	tiny_coulomb	b70ab92e-6665-475e-99f6-2326b5f5205f	2025-06-27 00:06:50	27927042	4216983342	72	467877	1.67535	12100848	43.3302	4680762	16.7607	1019083690	24.1662	9096182	32.5712	465823	1.668	1075184	3.84997	106323398	2.52131	1492.22	486.035	24.8902	57.4501	11138954	74.999	1261508	8.49379	100	100	3160566	21.2802	258682	1.74172	97.9188	92.186
DW-63-V30__RNA__S_S66	55194ac7-d5c4-4459-802f-1dd66d2dde01	2025-06-25	RNA-S	tiny_coulomb	b70ab92e-6665-475e-99f6-2326b5f5205f	2025-06-27 00:06:50	3840578	579927278	57	2146532	55.8909	482988	12.5759	1105282	28.7791	7128625	1.22923	27720	0.721766	1277	0.0332502	47810	1.24486	4655148	0.802712	44.73	0.322846	0.0148728	0.556828	606100	51.3291	443358	37.5469	94	94	633184	53.6228	28740	2.43392	91.9471	76.0745
DW-63-V37__DNA__S_S19	15da2db0-3db6-4727-80eb-a0f4c5e891e4	2025-06-25	DNA-S	tiny_coulomb	b70ab92e-6665-475e-99f6-2326b5f5205f	2025-06-27 00:06:50	4745396	716554796	60	109967	2.31734	1541446	32.483	1719402	36.2331	110957477	15.4849	955776	20.1411	302674	6.37827	119042	2.50858	11990764	1.67339	1078.82	217.287	68.8102	27.0631	1722602	61.6488	663262	23.7369	103	103	993566	35.5579	62572	2.23934	97.8716	91.9344
DW-63-V37__RNA__S_S67	a3d8f2c0-0c84-45da-9c4a-ef7c16efd976	2025-06-25	RNA-S	tiny_coulomb	b70ab92e-6665-475e-99f6-2326b5f5205f	2025-06-27 00:06:50	14061698	2123316398	67	5980199	42.5283	4832782	34.3684	2922470	20.7832	16973735	0.799397	52230	0.371435	2416	0.0171814	155866	1.10844	11795982	0.555545	58.7844	0.218346	0.0101	0.651592	1661630	53.0776	1288602	41.1619	81	81	1588146	50.7303	45718	1.46037	96.1739	87.1887
DW-63-V38__DNA__S_S20	d8ae544e-1fd5-4c75-ae24-917be5d488b8	2025-06-25	DNA-S	tiny_coulomb	b70ab92e-6665-475e-99f6-2326b5f5205f	2025-06-27 00:06:50	68893934	10402984034	54	13656	0.0198218	16364932	23.7538	11662470	16.9282	4351423676	41.8286	36276238	52.6552	16160	0.0234563	4558312	6.61642	476379789	4.57926	126124	66410.8	29.5841	8344.89	38103030	72.5813	1345942	2.56384	106	106	9569698	18.229	746796	1.42255	97.9889	91.8693
DW-63-V38__RNA__S_S68	52ebaa9c-1597-4d61-b546-2a58dee3e9c5	2025-06-25	RNA-S	tiny_coulomb	b70ab92e-6665-475e-99f6-2326b5f5205f	2025-06-27 00:06:50	31501748	4756763948	78	22130908	70.253	4912202	15.5934	3711692	11.7825	42633313	0.896267	178344	0.56614	10964	0.0348044	275410	0.874269	24198181	0.508711	35.5857	0.201465	0.0123854	0.311115	2219660	53.2875	1350646	32.425	93	94	2054098	49.3128	306946	7.36886	93.7476	80.9705
DW-63-V39__DNA__POS_S21	ff499f2f-89f4-468c-8030-bbe088d66190	2025-06-25	DNA-POS	tiny_coulomb	b70ab92e-6665-475e-99f6-2326b5f5205f	2025-06-27 00:06:50	30252844	4568179444	70	249148	0.823552	9305784	30.76	6930856	22.9098	1377969122	30.1645	11248226	37.1807	706597	2.33564	1804440	5.96453	185533169	4.06142	3035.63	1128.67	70.9013	181.061	14036249	70.2391	2122996	10.6237	105	105	4465792	22.3474	342066	1.71174	98.0216	92.1488
DW-63-V39__RNA__POS_S69	fb0e31ef-9ee1-4eb7-9eb0-5bfb715c5812	2025-06-25	RNA-POS	tiny_coulomb	b70ab92e-6665-475e-99f6-2326b5f5205f	2025-06-27 00:06:50	7092374	1070948474	65	4179897	58.9351	988176	13.9329	1732580	24.4288	12100536	1.12989	44356	0.625404	15192	0.214202	79912	1.12673	7545996	0.704609	42.4196	0.265294	0.0908635	0.477954	957498	51.5658	745716	40.1603	96	97	910344	49.0263	76520	4.12096	95.7851	86.0024
DW-63-V40__DNA__S_S22	9687868e-a662-4b13-9c57-cc8986671ff1	2025-06-25	DNA-S	tiny_coulomb	b70ab92e-6665-475e-99f6-2326b5f5205f	2025-06-27 00:06:50	43522720	6571930720	62	65801	0.151188	14092998	32.3808	7710548	17.7161	2159615596	32.8612	18867012	43.3498	194603	0.44713	2591454	5.95426	263121821	4.00372	16535.7	7168.21	73.9362	984.58	22645189	77.6344	1862678	6.38581	100	100	5453916	18.6976	393934	1.35052	98.1446	92.6731
DW-63-V40__RNA__S_S70	1ea47dfa-9aa9-400c-8d21-7cbff57100a5	2025-06-25	RNA-S	tiny_coulomb	b70ab92e-6665-475e-99f6-2326b5f5205f	2025-06-27 00:06:50	6586768	994601968	62	5971350	90.6568	220134	3.34206	261154	3.96483	5647685	0.567834	18832	0.285907	2657	0.0403384	43046	0.653522	3757745	0.377814	27.5765	0.0788431	0.011124	0.180219	170517	52.7864	92216	28.547	91	91	130220	40.3118	38718	11.9858	94.063	81.3678
DW-63-V41__DNA__S_S23	1ee1b503-17c8-40f6-aaca-205d0ed45326	2025-06-25	DNA-S	tiny_coulomb	b70ab92e-6665-475e-99f6-2326b5f5205f	2025-06-27 00:06:50	12062816	1821485216	65	173213	1.43593	5094304	42.2315	3384832	28.06	359228421	19.7217	2953998	24.4885	203679	1.68849	244964	2.03074	25905646	1.42223	1741.04	426.353	29.3972	35.3559	3886558	59.0322	1441786	21.899	112	112	1835100	27.873	107942	1.63951	97.7041	91.252
DW-63-V41__RNA__S_S71	0f3cfb79-cd0a-4a3b-a211-baa46de563e7	2025-06-25	RNA-S	tiny_coulomb	b70ab92e-6665-475e-99f6-2326b5f5205f	2025-06-27 00:06:50	6066252	916004052	65	4416502	72.8045	590362	9.73191	925928	15.2636	7336358	0.800909	25530	0.420853	2138	0.0352442	52256	0.861422	4989496	0.544702	34.3386	0.144515	0.0121023	0.2958	518712	51.6793	379830	37.8425	94	94	516972	51.5059	29126	2.90182	92.5863	77.5724
DW-63-V42__DNA__PS_S24	5743c80b-ed4b-483f-9a8c-b142ec9fab39	2025-06-25	DNA-PS	tiny_coulomb	b70ab92e-6665-475e-99f6-2326b5f5205f	2025-06-27 00:06:50	40722566	6149107466	65	116008	0.284874	9118738	22.3923	7384278	18.1331	2423274740	39.4086	10382388	25.4954	174117	0.427569	13534642	33.2362	1371396248	22.3024	8775.81	2237.43	37.5226	2916.75	24652838	78.7598	1151670	3.6793	101	101	5800182	18.5302	432410	1.38144	98.1872	92.3599
DW-63-V42__RNA__PS_S72	e4361128-7af1-49c3-8680-2393ce472afa	2025-06-25	RNA-PS	tiny_coulomb	b70ab92e-6665-475e-99f6-2326b5f5205f	2025-06-27 00:06:50	8278282	1250020582	65	3423911	41.3602	2947216	35.6018	1378016	16.6462	61694378	4.93547	20110	0.242925	2107	0.0254521	467308	5.64499	59751710	4.78006	60.4446	0.146835	0.0153845	3.41209	918713	49.2493	549294	29.4459	126	126	769606	41.2561	59114	3.16891	96.3181	86.314
DW-63-V49__DNA__S_S25	cb18664a-b08e-4013-86e9-9daa131c4c8a	2025-06-25	DNA-S	tiny_coulomb	b70ab92e-6665-475e-99f6-2326b5f5205f	2025-06-27 00:06:50	72849084	11000211684	38	1591	0.00218397	18868006	25.9001	13241672	18.1769	5111513127	46.4674	39851970	54.7048	1142	0.00156762	884154	1.21368	102130905	0.928445	1.14471e+06	626209	17.9447	13893.1	26674281	49.4171	2216742	4.10677	125	125	10065126	18.6468	959714	1.77798	97.7362	90.4188
DW-63-V49__RNA__S_S73	f64ac561-1631-459b-903b-b52e93470de5	2025-06-25	RNA-S	tiny_coulomb	b70ab92e-6665-475e-99f6-2326b5f5205f	2025-06-27 00:06:50	17686228	2670620428	81	3903222	22.0693	7744600	43.7889	5902112	33.3712	6762482	0.253218	27366	0.154731	10071	0.0569426	44082	0.249245	3925888	0.147003	113.28	0.175278	0.0645044	0.282344	2947230	49.3379	2449946	41.0132	92	96	3339944	55.9121	112222	1.87865	94.3349	82.6604
DW-63-V50__DNA__S_S26	9253bea3-8b19-4d9d-85da-0b0d5468dcea	2025-06-25	DNA-S	tiny_coulomb	b70ab92e-6665-475e-99f6-2326b5f5205f	2025-06-27 00:06:50	3767408	568878608	62	221599	5.882	674894	17.914	1663876	44.165	27323149	4.80298	233514	6.19827	926630	24.596	10706	0.284174	997283	0.175307	425.025	26.3442	104.539	1.20781	977696	51.2394	665780	34.8924	111	112	969968	50.8343	28128	1.47414	97.5969	91.0198
DW-63-V50__RNA__S_S74	f49a680e-1a1d-4c3e-8aa1-908dd69a297e	2025-06-25	RNA-S	tiny_coulomb	b70ab92e-6665-475e-99f6-2326b5f5205f	2025-06-27 00:06:50	23089320	3486487320	83	16064109	69.5738	3340066	14.4658	3401894	14.7336	8298001	0.238005	10348	0.0448173	7379	0.0319585	81208	0.351712	7152831	0.205159	35.9331	0.0161042	0.0114837	0.126381	1739597	49.796	1369914	39.2138	89	91	1866286	53.4224	165694	4.74299	95.2691	86.0411
DW-63-V51__DNA__S_S27	4cb61198-ca4c-4c42-a24f-b634eb5039f6	2025-06-25	DNA-S	tiny_coulomb	b70ab92e-6665-475e-99f6-2326b5f5205f	2025-06-27 00:06:50	75646876	11422678276	48	5289	0.0069917	15577838	20.5928	16193988	21.4073	4714170643	41.2703	41708174	55.1354	7030	0.00929318	2152928	2.84602	233859224	2.04732	357567	197146	33.2293	10176.4	43178692	71.8985	2620486	4.36347	107	107	12653964	21.0706	919524	1.53113	98.1303	92.1844
DW-63-V51__RNA__S_S75	a5efccb5-1db5-4b6e-8c23-1b92de2a3e9a	2025-06-25	RNA-S	tiny_coulomb	b70ab92e-6665-475e-99f6-2326b5f5205f	2025-06-27 00:06:50	20606308	3111552508	66	4583354	22.2425	11710074	56.8276	1763670	8.55888	305600819	9.82149	2367674	11.49	18694	0.0907198	109088	0.529391	13311416	0.427806	112.398	12.9145	0.101967	0.595023	2284646	53.8777	734792	17.3282	123	123	893732	21.0764	135134	3.1868	95.5821	85.145
DW-63-V52__DNA__S_S28	30648489-633d-4e84-ab5f-e415885d24e3	2025-06-25	DNA-S	tiny_coulomb	b70ab92e-6665-475e-99f6-2326b5f5205f	2025-06-27 00:06:50	11369778	1716836478	65	206879	1.81955	5232926	46.0249	2149418	18.9047	309271446	18.014	2784498	24.4903	910003	8.0037	47692	0.419463	5036895	0.293382	1373.96	336.489	109.968	5.76327	3153818	63.3092	870738	17.4791	109	109	1208158	24.2524	70518	1.41557	97.66	91.2118
DW-63-V52__RNA__S_S76	256190c5-80aa-4e86-b8ae-28b884290491	2025-06-25	RNA-S	tiny_coulomb	b70ab92e-6665-475e-99f6-2326b5f5205f	2025-06-27 00:06:50	8006310	1208952810	62	7162062	89.4552	294072	3.673	410894	5.13213	4980487	0.411967	8790	0.109788	2162	0.0270037	43996	0.549517	4129043	0.341539	27.9469	0.0306825	0.00754671	0.153573	234684	50.6134	158086	34.0938	94	94	212980	45.9325	39828	8.58954	93.7895	81.1966
DW-63-V53__DNA__POS_S29	3830d1da-83a1-41e2-81f6-fc64f0f462bd	2025-06-25	DNA-POS	tiny_coulomb	b70ab92e-6665-475e-99f6-2326b5f5205f	2025-06-27 00:06:50	10949652	1653397452	67	199269	1.81987	4894846	44.7032	2353904	21.4975	307296017	18.5857	2753456	25.1465	593747	5.42252	121740	1.11182	12525359	0.757553	1373.73	345.445	74.4906	15.2733	3376276	64.5671	895228	17.1201	106	106	1372114	26.24	86534	1.65485	97.6973	91.3769
DW-63-V53__RNA__POS_S77	c3e75469-8d86-4170-af76-5d9ceffac13e	2025-06-25	RNA-POS	tiny_coulomb	b70ab92e-6665-475e-99f6-2326b5f5205f	2025-06-27 00:06:50	6851598	1034591298	62	5885182	85.895	327050	4.77334	549264	8.01658	1734015	0.167604	2066	0.0301535	1918	0.0279935	17416	0.254189	1509219	0.145876	29.1053	0.00877628	0.00814758	0.0739824	276446	48.6062	226090	39.7524	88	89	298774	52.5321	24400	4.29014	96.0068	86.4309
DW-63-V54__DNA__S_S30	7e3b21a1-b2f5-441a-bab7-4bc8b2a3a25c	2025-06-25	DNA-S	tiny_coulomb	b70ab92e-6665-475e-99f6-2326b5f5205f	2025-06-27 00:06:50	97581560	14734815560	51	8641	0.00885516	15364322	15.7451	18650056	19.1123	6843784066	46.4464	62218900	63.7609	8452	0.00866147	1328658	1.36159	159464930	1.08223	282321	180011	24.4532	3844.05	60211348	73.2519	1591636	1.93635	107	107	15891664	19.3335	1166734	1.41943	98.1005	91.98
DW-63-V54__RNA__S_S78	bde859d7-1e5a-428b-8831-1ce500f32593	2025-06-25	RNA-S	tiny_coulomb	b70ab92e-6665-475e-99f6-2326b5f5205f	2025-06-27 00:06:50	15316876	2312848276	66	6464613	42.2058	6685292	43.6466	1004098	6.5555	131231649	5.67403	1033460	6.7472	23769	0.155182	36578	0.238808	3845909	0.166285	59.2335	3.9966	0.0919197	0.141455	1098832	52.9778	395774	19.0814	122	122	537820	25.9298	70502	3.3991	95.2512	84.0284
DW-63-V61__DNA__S_S31	c0b5a07d-1e8e-4ef5-8890-249180f47842	2025-06-25	DNA-S	tiny_coulomb	b70ab92e-6665-475e-99f6-2326b5f5205f	2025-06-27 00:06:50	3425132	517194932	54	174348	5.09026	1546018	45.1375	353268	10.314	68968603	13.3351	607648	17.7409	703304	20.5336	12834	0.374701	1324679	0.256128	491.134	87.1315	100.848	1.84028	604724	62.1026	122492	12.5794	111	111	207262	21.2849	23514	2.41479	97.1726	89.7528
DW-63-V61__RNA__S_S79	43623217-8912-4c5b-b3dc-ae98826e9d72	2025-06-25	RNA-S	tiny_coulomb	b70ab92e-6665-475e-99f6-2326b5f5205f	2025-06-27 00:06:50	8400410	1268461910	63	3622735	43.1257	2630474	31.3136	2036226	24.2396	3315225	0.261358	4228	0.0503309	1617	0.0192491	40902	0.486905	2952672	0.232776	57.9701	0.0291769	0.0111587	0.282259	1067461	51.2868	873180	41.9525	72	74	1109710	53.3167	53336	2.56256	95.6037	87.5115
DW-63-V62__DNA__NS_S32	a78552c8-76fa-4b0c-abac-c0678230a899	2025-06-25	DNA-NS	tiny_coulomb	b70ab92e-6665-475e-99f6-2326b5f5205f	2025-06-27 00:06:50	4085018	616837718	53	129672	3.17433	1725124	42.2305	490094	11.9974	139151955	22.5589	1217084	29.7938	449876	11.0128	51516	1.2611	5409138	0.876914	787.567	234.647	86.7335	9.93198	1207388	68.6525	167034	9.49762	109	109	291542	16.5772	31508	1.79156	97.7617	91.3943
DW-63-V62__RNA__NS_S80	81345997-532f-4833-a020-45a9e380db44	2025-06-25	RNA-NS	tiny_coulomb	b70ab92e-6665-475e-99f6-2326b5f5205f	2025-06-27 00:06:50	23461914	3542749014	79	18962040	80.8205	2164772	9.22675	1982960	8.45183	8227960	0.232248	11504	0.0490327	38701	0.164952	81184	0.346025	6978633	0.196984	30.9327	0.0151671	0.0510243	0.107035	1049737	50.5739	859274	41.3979	88	89	1052748	50.719	70934	3.41744	95.7049	86.0919
DW-63-V63__DNA__S_S33	fdf4694e-1fdd-4e9e-86ff-36bd90a055a0	2025-06-25	DNA-S	tiny_coulomb	b70ab92e-6665-475e-99f6-2326b5f5205f	2025-06-27 00:06:50	6299776	951266176	68	330065	5.23931	1782362	28.2925	2407364	38.2135	123762827	13.0103	1022640	16.233	660277	10.481	64808	1.02873	6703857	0.70473	477.162	77.4575	50.0111	4.90873	1932472	55.2954	965452	27.6253	113	113	1373030	39.2877	68878	1.97086	97.6996	91.1149
DW-63-V63__RNA__S_S81	abc5e310-aaa6-48b0-8a3b-4dccbe26b7a0	2025-06-25	RNA-S	tiny_coulomb	b70ab92e-6665-475e-99f6-2326b5f5205f	2025-06-27 00:06:50	3527658	532676358	54	2003608	56.7971	391352	11.0938	1084530	30.7436	2140660	0.401869	4104	0.116338	783	0.022196	19190	0.543987	1748125	0.328178	44.0163	0.0512076	0.00976988	0.239443	550728	49.7126	433472	39.1282	90	93	612902	55.3249	38156	3.44423	92.5462	78.761
DW-63-V64__DNA__S_S34	0927d6cc-f03e-485f-88e0-d3ea4a4ee195	2025-06-25	DNA-S	tiny_coulomb	b70ab92e-6665-475e-99f6-2326b5f5205f	2025-06-27 00:06:50	1157034	174712134	57	146657	12.6753	61198	5.28921	340280	29.4097	1056225	0.604552	7910	0.683645	573632	49.5778	2852	0.246492	246284	0.140966	197.235	1.34838	97.7846	0.486168	178453	50.8352	134864	38.4182	97	99	196766	56.052	8650	2.46409	96.3783	88.5403
DW-63-V64__RNA__S_S82	9ae1b3e3-e7a0-4f76-8212-eb4666a91047	2025-06-25	RNA-S	tiny_coulomb	b70ab92e-6665-475e-99f6-2326b5f5205f	2025-06-27 00:06:50	2966088	447879288	63	2561000	86.3427	108708	3.66503	239068	8.06004	926987	0.206973	1400	0.0472002	14522	0.489601	9230	0.311184	781826	0.174562	28.9544	0.0136665	0.141761	0.0901015	120525	48.2683	99824	39.9779	86	87	121816	48.7853	17428	6.97963	95.4826	84.871
DW-63-V65__DNA__S_S35	477ed4ee-fcb2-4bb5-9eb8-115817846c2f	2025-06-25	DNA-S	tiny_coulomb	b70ab92e-6665-475e-99f6-2326b5f5205f	2025-06-27 00:06:50	33235664	5018585264	64	133346	0.401214	15856490	47.7093	5301842	15.9523	1336513467	26.6313	11469320	34.5091	284926	0.85729	167550	0.504127	18711114	0.372836	6231.1	2150.29	53.4186	31.4126	10297661	60.7936	1939286	11.4488	114	114	3106884	18.3419	255664	1.50935	97.7277	91.1193
DW-63-V65__RNA__S_S83	6a6e8bab-2667-4641-a91a-bb004f7a59c5	2025-06-25	RNA-S	tiny_coulomb	b70ab92e-6665-475e-99f6-2326b5f5205f	2025-06-27 00:06:50	4653612	702695412	63	3617386	77.7329	385394	8.28161	546816	11.7504	4297768	0.611612	23966	0.514998	23912	0.513837	14502	0.311629	1325660	0.188654	32.1614	0.165631	0.165257	0.100224	290963	49.7131	232336	39.6963	111	112	301324	51.4834	13156	2.2478	95.5701	85.0213
DW-63-V66__DNA__S_S36	d96feaf0-e1e6-4bc0-8bff-bda3e4e14ab5	2025-06-25	DNA-S	tiny_coulomb	b70ab92e-6665-475e-99f6-2326b5f5205f	2025-06-27 00:06:50	86170306	13011716206	52	11942	0.0138586	13392308	15.5417	14776544	17.1481	6190442005	47.5759	55872562	64.8397	9067	0.0105222	2105158	2.44302	229114055	1.76083	180393	116967	18.9813	4407.05	54073781	74.3239	1082240	1.48753	106	106	12683862	17.4338	1010436	1.38883	98.1035	92.0325
DW-63-V66__RNA__S_S84	c777497d-6839-482f-ba89-f89b14914d11	2025-06-25	RNA-S	tiny_coulomb	b70ab92e-6665-475e-99f6-2326b5f5205f	2025-06-27 00:06:50	10445584	1577283184	63	2432310	23.2855	6158594	58.9588	846650	8.10534	121762817	7.71978	939556	8.99477	1279	0.0122444	37856	0.362412	4067599	0.257886	107.363	9.65703	0.0131459	0.389095	966654	52.9946	318248	17.4472	124	124	453346	24.8537	75054	4.11466	95.0622	83.3553
DW-63-V73__DNA__S_S37	cc35b8f0-69f0-4930-a189-b5a88cc60cad	2025-06-25	DNA-S	tiny_coulomb	b70ab92e-6665-475e-99f6-2326b5f5205f	2025-06-27 00:06:50	10146252	1532084052	67	267107	2.63257	5630258	55.491	1096334	10.8053	294704401	19.2355	2478180	24.4246	585042	5.76609	62264	0.613665	6635073	0.433075	949.643	231.946	54.7573	5.82763	2182453	60.0106	354042	9.73505	115	116	671526	18.4649	70740	1.94513	97.268	89.885
DW-63-V73__RNA__S_S85	2930cb93-f2f4-4155-9535-142c0bca1f42	2025-06-25	RNA-S	tiny_coulomb	b70ab92e-6665-475e-99f6-2326b5f5205f	2025-06-27 00:06:50	31688810	4785010310	81	26146928	82.5115	3005808	9.48539	2064936	6.51629	22224460	0.46446	92960	0.293353	12955	0.0408819	124428	0.392656	12112661	0.253138	30.2988	0.0888823	0.0123867	0.11897	1167028	51.1333	911540	39.9391	101	102	1074876	47.0957	78518	3.44027	96.2572	87.1176
DW-63-V74__DNA__ENV_S38	deadf7ce-a70a-4d65-b12a-9eb46032b4b6	2025-06-25	DNA-ENV	tiny_coulomb	b70ab92e-6665-475e-99f6-2326b5f5205f	2025-06-27 00:06:50	2753608	415794808	65	360222	13.0818	99014	3.59579	618014	22.4438	395348	0.0950825	406	0.0147443	1621060	58.8704	4274	0.155215	349913	0.0841552	191.105	0.0281771	112.504	0.296623	314277	50.4705	251684	40.4186	80	87	356788	57.2975	9542	1.53237	94.1712	85.0585
DW-63-V74__RNA__ENV_S86	feb0989e-0695-4326-85ca-9ff0800299cf	2025-06-25	RNA-ENV	tiny_coulomb	b70ab92e-6665-475e-99f6-2326b5f5205f	2025-06-27 00:06:50	20017830	3022692330	75	12886356	64.3744	3184596	15.9088	3513980	17.5543	18790328	0.621642	75042	0.374876	67015	0.334777	121934	0.609127	11283598	0.373296	38.8353	0.145584	0.130012	0.236556	1909333	51.4512	1419412	38.2492	95	95	1996056	53.7882	98512	2.65463	94.6588	82.9675
DW-63-V75__DNA__S_S39	aa1e98d4-c8e1-4c74-95bd-fd34b294e4af	2025-06-25	DNA-S	tiny_coulomb	b70ab92e-6665-475e-99f6-2326b5f5205f	2025-06-27 00:06:50	40301016	6085453416	71	203345	0.504565	17157076	42.5723	6797788	16.8675	1740898577	28.6075	15166136	37.6321	402395	0.998474	539554	1.33881	54594386	0.897129	4954.76	1864.58	49.472	66.3348	14768816	65.629	2189522	9.7297	110	110	4275088	18.9975	333142	1.4804	97.7697	91.2604
DW-63-V75__RNA__S_S87	c96e7234-8ae0-48ca-8525-3b424d694b3b	2025-06-25	RNA-S	tiny_coulomb	b70ab92e-6665-475e-99f6-2326b5f5205f	2025-06-27 00:06:50	6327060	955386060	60	4778642	75.5271	506838	8.01064	947048	14.9682	2940048	0.307734	8192	0.129476	2306	0.0364466	24134	0.381441	2163504	0.226453	33.1007	0.0428574	0.0120641	0.12626	492518	50.2891	415144	42.3887	90	91	507470	51.8158	24434	2.49486	93.9212	81.386
DW-63-V76__DNA__S_S40	2805fe25-e86b-4799-a5f7-97ea6486169e	2025-06-25	DNA-S	tiny_coulomb	b70ab92e-6665-475e-99f6-2326b5f5205f	2025-06-27 00:06:50	8736598	1319226298	58	198897	2.2766	5095246	58.3207	694448	7.94872	242133494	18.3542	1975264	22.6091	669032	7.65781	78676	0.900534	8799368	0.66701	1098.13	248.277	84.0928	9.88904	1607137	58.4756	218684	7.95681	117	117	402660	14.6508	73104	2.65989	97.1733	89.5818
DW-63-V76__RNA__S_S88	daade537-f90f-442e-93c9-2a8aca035436	2025-06-25	RNA-S	tiny_coulomb	b70ab92e-6665-475e-99f6-2326b5f5205f	2025-06-27 00:06:50	5875692	887229492	64	5288325	90.0034	209116	3.559	285620	4.86104	1969631	0.221998	4624	0.0786971	1662	0.028286	17324	0.294842	1486961	0.167596	27.7767	0.0218595	0.00785693	0.0818974	146929	47.7712	118202	38.4312	89	90	127116	41.3294	40302	13.1034	95.3034	84.8669
DW-63-V77__DNA__S_S41	ee77be9c-2de7-4764-a8f1-35a878be14b3	2025-06-25	DNA-S	tiny_coulomb	b70ab92e-6665-475e-99f6-2326b5f5205f	2025-06-27 00:06:50	4066074	613977174	67	220200	5.41554	1719456	42.2879	803166	19.7529	75931717	12.3672	634848	15.6133	642429	15.7997	16870	0.414897	1775415	0.289166	461.634	72.0763	72.937	1.9153	803616	55.2357	333322	22.9106	116	116	442806	30.4358	27036	1.85829	97.2795	90.0255
DW-63-V77__RNA__S_S89	2739d7f3-bcea-4190-b91f-885623559bdd	2025-06-25	RNA-S	tiny_coulomb	b70ab92e-6665-475e-99f6-2326b5f5205f	2025-06-27 00:06:50	3782772	571198572	62	2943994	77.8264	254476	6.72724	530158	14.0151	1222375	0.214002	2052	0.0542459	1482	0.0391776	5716	0.151106	499451	0.0874391	32.1228	0.0174253	0.0125849	0.0485395	264571	48.6664	210932	38.7998	89	91	297038	54.6385	22188	4.08136	93.8197	80.5061
DW-63-V78__DNA__S_S42	931cd4d4-7177-4eda-89c8-90beea5b8c91	2025-06-25	DNA-S	tiny_coulomb	b70ab92e-6665-475e-99f6-2326b5f5205f	2025-06-27 00:06:50	12601204	1902781804	68	295241	2.34296	5225532	41.4685	3115832	24.7265	384359134	20.1999	3181802	25.25	666703	5.29079	77050	0.61145	8445070	0.443828	1067.03	269.424	56.4541	6.52433	3542403	55.5699	1174190	18.4196	117	118	1816648	28.4979	124994	1.96079	97.6617	90.9652
DW-63-V78__RNA__S_S90	efd9223d-bd3a-457c-99d7-097cb0015418	2025-06-25	RNA-S	tiny_coulomb	b70ab92e-6665-475e-99f6-2326b5f5205f	2025-06-27 00:06:50	4508014	680710114	57	3197823	70.9364	404670	8.97668	848240	18.8163	1285430	0.188837	1864	0.0413486	1085	0.0240682	13342	0.295962	1090818	0.160247	35.2428	0.0145724	0.00848233	0.104305	426325	49.3748	354956	41.1092	82	86	477528	55.3049	15756	1.82478	95.3892	85.3706
DW-63-V85__DNA__S_S43	c7d7b876-0353-4c24-9e22-66bcc82566d7	2025-06-25	DNA-S	tiny_coulomb	b70ab92e-6665-475e-99f6-2326b5f5205f	2025-06-27 00:06:50	25800106	3895816006	62	153754	0.595943	16588934	64.2979	1590058	6.16299	812747508	20.8621	7001026	27.1356	332363	1.28822	113788	0.441037	12693636	0.325827	4195.03	1138.35	54.0414	18.5016	5482428	62.9811	317720	3.64991	114	114	1101476	12.6536	170846	1.96265	97.2758	89.9937
DW-63-V85__RNA__S_S91	0db7bfb6-4fce-41c5-976c-84f28238b414	2025-06-25	RNA-S	tiny_coulomb	b70ab92e-6665-475e-99f6-2326b5f5205f	2025-06-27 00:06:50	23096294	3487540394	71	4177993	18.0895	14514540	62.8436	4263030	18.4576	4797615	0.137564	10984	0.0475574	1414	0.00612219	49398	0.213878	3605703	0.103388	138.202	0.0657253	0.008461	0.295585	2163294	50.0367	1763300	40.7849	78	80	2425238	56.0955	74492	1.72299	92.3227	77.7917
DW-63-V86__DNA__S_S44	e90adca4-d9b4-4337-b96e-92dc680a5e48	2025-06-25	DNA-S	tiny_coulomb	b70ab92e-6665-475e-99f6-2326b5f5205f	2025-06-27 00:06:50	126395804	19085766404	69	271606	0.214885	50521452	39.9708	14471846	11.4496	6256747283	32.7823	60252834	47.67	267781	0.211859	561324	0.4441	61101322	0.320141	11634.1	5545.98	24.6479	51.6671	55866449	74.2056	1768416	2.34893	102	102	11596234	15.4029	1107148	1.47059	98.0181	92.0463
DW-63-V86__RNA__S_S92	2f2e3a69-af58-4565-a850-f948160da542	2025-06-25	RNA-S	tiny_coulomb	b70ab92e-6665-475e-99f6-2326b5f5205f	2025-06-27 00:06:50	30258956	4569102356	76	27006269	89.2505	1752092	5.79033	1121062	3.70489	16424331	0.359465	56124	0.185479	20336	0.0672065	95672	0.316177	10027297	0.219459	28.011	0.0519546	0.0188253	0.0885646	646383	50.782	451484	35.4701	107	108	630478	49.5325	39100	3.07183	95.793	85.9124
DW-63-V87__DNA__S_S45	8387db48-ac07-43c2-8b76-96411313967a	2025-06-25	DNA-S	tiny_coulomb	b70ab92e-6665-475e-99f6-2326b5f5205f	2025-06-27 00:06:50	8108378	1224365078	68	623467	7.68917	1315380	16.2225	4676108	57.6701	12373246	1.01058	104364	1.28711	1259736	15.5362	18002	0.222017	1572153	0.128406	325.133	4.18482	50.5133	0.721851	2383234	49.6665	2176476	45.3577	99	102	2439090	50.8305	60542	1.26169	96.9529	90.3262
DW-63-V87__RNA__S_S93	4fbabd0f-791b-4e9f-8973-58e1bb48eca8	2025-06-25	RNA-S	tiny_coulomb	b70ab92e-6665-475e-99f6-2326b5f5205f	2025-06-27 00:06:50	8060674	1217161774	63	4154615	51.5418	1937608	24.0378	1856044	23.0259	2158018	0.177299	2466	0.030593	22380	0.277644	25202	0.312654	1923259	0.158012	48.5043	0.0148389	0.13467	0.151651	934146	49.5907	835442	44.3508	76	79	1001256	53.1533	19346	1.02701	96.2073	87.96
DW-63-V88__DNA__POS_S46	bc2aa131-3b93-4af0-abf8-cf28f8359135	2025-06-25	DNA-POS	tiny_coulomb	b70ab92e-6665-475e-99f6-2326b5f5205f	2025-06-27 00:06:50	15417230	2328001730	57	65729	0.426335	8361584	54.2353	729588	4.73229	430781324	18.5043	1773156	11.5011	2613706	16.9531	1811018	11.7467	212403064	9.12384	5863.94	674.419	994.122	688.82	2461452	57.0604	212778	4.93254	120	120	432132	10.0175	84674	1.96288	97.1788	89.5397
DW-63-V88__RNA__POS_S94	24f1d737-054a-478f-b88f-72241451d7ef	2025-06-25	RNA-POS	tiny_coulomb	b70ab92e-6665-475e-99f6-2326b5f5205f	2025-06-27 00:06:50	12225152	1845997952	82	8375907	68.5137	1534706	12.5537	2056262	16.8199	13552108	0.734135	49408	0.40415	15960	0.130551	80364	0.657366	7987345	0.432684	36.489	0.147471	0.0476366	0.239867	1117949	51.1405	860464	39.3619	103	105	1140960	52.1931	54838	2.50856	96.0452	86.9878
DW-63-V89__DNA__S_S47	a799e078-562d-48df-9317-fc6cf8d00fd8	2025-06-25	DNA-S	tiny_coulomb	b70ab92e-6665-475e-99f6-2326b5f5205f	2025-06-27 00:06:50	33626822	5077650122	69	162359	0.482826	18423084	54.7869	4325578	12.8635	1207730839	23.7852	10059316	29.9146	456356	1.35712	173844	0.51698	19513748	0.384307	5177.85	1548.93	70.2696	26.7685	8425429	57.872	1602544	11.0074	117	118	2479240	17.0292	243788	1.67451	97.4429	90.2341
DW-63-V89__RNA__S_S95	b6553a91-d2d5-45aa-b198-d65a5b5cf36b	2025-06-25	RNA-S	tiny_coulomb	b70ab92e-6665-475e-99f6-2326b5f5205f	2025-06-27 00:06:50	11463560	1730997560	67	8257730	72.0346	1748954	15.2566	1221826	10.6583	6076695	0.351052	8140	0.0710076	2112	0.0184236	76194	0.664663	5359318	0.309609	34.7055	0.0246436	0.00639401	0.230675	734701	56.2489	428364	32.7957	71	72	752874	57.6403	40588	3.10743	96.3925	88.5287
DW-63-V90__DNA__S_S48	944d9628-3a26-4ef8-8a73-d56dedb4a94f	2025-06-25	DNA-S	tiny_coulomb	b70ab92e-6665-475e-99f6-2326b5f5205f	2025-06-27 00:06:50	90821484	13714044084	67	121747	0.134051	22820444	25.1267	12977244	14.2887	6343762345	46.2574	48236714	53.1116	117747	0.129647	6524790	7.18419	772064252	5.62973	18649.6	9905.11	24.1786	1339.83	41696615	61.555	2447464	3.61309	115	115	9671074	14.277	858626	1.26756	97.9509	91.3097
DW-63-V90__RNA__S_S96	088c3721-5d9d-4469-9f0e-89e1a6d1a536	2025-06-25	RNA-S	tiny_coulomb	b70ab92e-6665-475e-99f6-2326b5f5205f	2025-06-27 00:06:50	12848148	1940070348	69	5346562	41.6135	4901160	38.1468	1751670	13.6336	87835903	4.52746	6890	0.0536264	33426	0.260162	740348	5.76229	87088869	4.48895	60.0767	0.032217	0.156297	3.46179	1327041	53.1048	872254	34.9054	117	117	815916	32.6509	63496	2.54095	96.7856	87.5479
DW-63-V07__DNA__S_S1	5db43e72-a99a-4e0b-83a9-24c63b8bbfae	2025-06-25	DNA-S	tiny_coulomb	b70ab92e-6665-475e-99f6-2326b5f5205f	2025-06-27 00:06:50	66057884	9974740484	48	4353	0.00658968	11651576	17.6384	16536212	25.0329	3697298921	37.0666	31880044	48.2608	5033	0.00761908	5979712	9.05223	588355287	5.89845	379381	183092	28.9054	34342.5	44317986	81.4729	203030	0.373245	97	97	15239518	28.0159	1093664	2.01056	98.5064	94.0934
DW-63-V07__RNA__S_S49	ea4801a1-afc1-4832-995d-344c536d815d	2025-06-25	RNA-S	tiny_coulomb	b70ab92e-6665-475e-99f6-2326b5f5205f	2025-06-27 00:06:50	14456934	2182997034	76	8177130	56.562	3404024	23.546	2205616	15.2565	52662960	2.41242	373724	2.58508	23195	0.160442	143820	0.994817	11838683	0.542313	44.1993	1.14259	0.0709142	0.439702	1487205	54.6132	22634	0.831167	101	101	2118406	77.7922	64576	2.37136	94.785	84.6583
DW-63-V08__DNA__S_S2	b7e2079f-1fe9-4e7f-a6b4-0e1554082f10	2025-06-25	DNA-S	tiny_coulomb	b70ab92e-6665-475e-99f6-2326b5f5205f	2025-06-27 00:06:50	12913794	1949982894	67	320616	2.48274	4112912	31.849	2749244	21.2892	495914537	25.4317	4639194	35.9243	516078	3.99633	530304	4.10649	51548149	2.64352	1006.95	361.741	40.2411	41.3504	6173538	77.9611	27862	0.351849	95	95	2605704	32.9055	115678	1.46081	98.407	94.0276
DW-63-V08__RNA__S_S50	f6135865-0df6-49eb-9cd6-146c23cab8f6	2025-06-25	RNA-S	tiny_coulomb	b70ab92e-6665-475e-99f6-2326b5f5205f	2025-06-27 00:06:50	11001010	1661152510	66	10281680	93.4612	256826	2.33457	168216	1.5291	15336752	0.92326	43622	0.396527	3992	0.0362876	117312	1.06637	10925123	0.657683	26.7491	0.106067	0.00970658	0.285245	157894	47.9702	4560	1.38539	95	95	122956	37.3556	40700	12.3652	92.735	79.269
DW-63-V09__DNA__S_S3	3fcfeaeb-982e-47d6-8891-f7946d132193	2025-06-25	DNA-S	tiny_coulomb	b70ab92e-6665-475e-99f6-2326b5f5205f	2025-06-27 00:06:50	33827826	5108001726	55	29991	0.0886578	6417546	18.9712	9263998	27.3857	1969541472	38.558	15824900	46.7807	52534	0.155298	2236396	6.61111	239730443	4.69323	28198.3	13191.4	43.7915	1864.22	18806187	68.8234	151492	0.554402	109	109	8728116	31.9415	384390	1.40672	98.3779	93.5599
DW-63-V09__RNA__S_S51	f8450aaa-6e21-49d0-91dc-94d2c0c4092a	2025-06-25	RNA-S	tiny_coulomb	b70ab92e-6665-475e-99f6-2326b5f5205f	2025-06-27 00:06:50	20047364	3027151964	80	14179548	70.7302	2642786	13.1827	2405784	12.0005	62888520	2.07748	62090	0.309717	5539	0.0276296	610552	3.04555	56139995	1.85455	35.3456	0.109471	0.00976583	1.07647	1754256	56.9855	22036	0.71582	93	93	2308072	74.9757	75676	2.45827	97.884	92.2134
DW-63-V10__DNA__S_S4	0a748cbf-c773-4748-9546-a5c15115c06e	2025-06-25	DNA-S	tiny_coulomb	b70ab92e-6665-475e-99f6-2326b5f5205f	2025-06-27 00:06:50	36462294	5505806394	62	62756	0.172112	6942908	19.0413	7617626	20.8918	2055498713	37.3333	20029868	54.9331	126444	0.34678	1672820	4.58781	167107841	3.03512	14525.4	7979.26	50.3713	666.398	24854602	84.7692	68110	0.232296	94	94	7230224	24.6594	319292	1.08898	98.6169	94.5563
DW-63-V10__RNA__S_S52	c76543bc-a97d-4d0d-889e-3bbbd624ee89	2025-06-25	RNA-S	tiny_coulomb	b70ab92e-6665-475e-99f6-2326b5f5205f	2025-06-27 00:06:50	15379468	2322299668	74	11194986	72.7918	1783002	11.5934	1943954	12.6399	22170276	0.954669	97696	0.635237	80359	0.522508	124242	0.807843	9610965	0.413856	34.3445	0.218169	0.179453	0.27745	1112571	51.3678	18234	0.84187	99	99	1872100	86.4355	53620	2.47565	96.5236	88.4292
DW-63-V11__DNA__PS_S5	1f331995-7d1c-499b-95eb-f07a53ee396d	2025-06-25	DNA-PS	tiny_coulomb	b70ab92e-6665-475e-99f6-2326b5f5205f	2025-06-27 00:06:50	34511686	5211264586	75	349203	1.01184	10537632	30.5335	6800060	19.7036	1500956890	28.8022	11185394	32.4105	923627	2.67627	4643238	13.4541	441055905	8.46351	2470.75	800.78	66.1239	332.417	18289244	80.8232	75738	0.334699	94	94	6442926	28.4724	281396	1.24354	98.5782	94.4719
DW-63-V11__RNA__PS_S53	76f939bd-01cd-444e-b422-8f52831a6e85	2025-06-25	RNA-PS	tiny_coulomb	b70ab92e-6665-475e-99f6-2326b5f5205f	2025-06-27 00:06:50	12056164	1820480764	73	7868349	65.2641	1970630	16.3454	1893858	15.7086	24542152	1.34811	19464	0.161444	5171	0.0428909	198756	1.64858	22096742	1.21379	38.3059	0.0618427	0.0164297	0.631505	1069967	50.6594	14538	0.688327	112	112	1829974	86.6433	49346	2.33637	97.3347	90.3562
DW-63-V12__DNA__POS_S6	b6ab81e6-9a7b-4c15-828f-43efc905375b	2025-06-25	DNA-POS	tiny_coulomb	b70ab92e-6665-475e-99f6-2326b5f5205f	2025-06-27 00:06:50	39033856	5894112256	78	575719	1.47492	12864488	32.9573	6261350	16.0408	1652791270	28.0414	15412076	39.4839	1280156	3.2796	2592790	6.64241	239092447	4.05646	1695	669.253	55.5894	112.589	20678697	85.216	54772	0.225713	91	91	5831880	24.0329	374698	1.54411	98.4353	94.1562
DW-63-V12__RNA__POS_S54	5ceaf8fb-8b8d-434d-8c91-a66315988e43	2025-06-25	RNA-POS	tiny_coulomb	b70ab92e-6665-475e-99f6-2326b5f5205f	2025-06-27 00:06:50	21418284	3234160884	76	7295842	34.0636	9360708	43.7043	4267748	19.9257	25503960	0.78858	65864	0.307513	21533	0.100536	255588	1.19332	18999650	0.587468	73.3921	0.22569	0.0737852	0.8758	2457533	53.5504	31078	0.677199	79	79	4160646	90.6617	76024	1.65659	97.4269	91.2919
DW-63-V19__DNA__S_S7	a2a26256-370c-4214-bc02-ae1ef5a88d29	2025-06-25	DNA-S	tiny_coulomb	b70ab92e-6665-475e-99f6-2326b5f5205f	2025-06-27 00:06:50	51156772	7724672572	72	359724	0.70318	18619062	36.3961	10203408	19.9454	2248354874	29.1062	19548208	38.2124	330085	0.645242	2063648	4.03397	206713085	2.67601	3555.28	1358.56	22.9402	143.419	22612256	71.0736	198838	0.624977	104	104	9558362	30.0433	446208	1.4025	98.378	93.8202
DW-63-V19__RNA__S_S55	2a8aad46-e3d9-4e5f-baa6-a97be8bd65a8	2025-06-25	RNA-S	tiny_coulomb	b70ab92e-6665-475e-99f6-2326b5f5205f	2025-06-27 00:06:50	7550754	1140163854	70	5417906	71.7532	866744	11.4789	1105176	14.6366	5426053	0.475901	6898	0.0913551	2102	0.0278383	66190	0.876601	4745717	0.416231	34.8417	0.0318296	0.00969932	0.305422	611458	51.8948	9420	0.799481	74	74	1070274	90.8348	25482	2.16267	97.7826	91.7774
DW-63-V20__DNA__S_S8	6649412f-15dd-4169-9e5d-b6ee95b6928a	2025-06-25	DNA-S	tiny_coulomb	b70ab92e-6665-475e-99f6-2326b5f5205f	2025-06-27 00:06:50	18485728	2791344928	61	87845	0.475204	4079768	22.0698	4773150	25.8207	906354794	32.4702	8197210	44.3435	120437	0.651513	1223064	6.61626	122083166	4.37363	5260.89	2332.86	34.2754	348.074	11314922	79.7195	55438	0.390589	96	96	4520768	31.8511	196944	1.38757	98.5146	94.2938
DW-63-V20__RNA__S_S56	1fb3c973-6ce8-4959-995a-049be95d4723	2025-06-25	RNA-S	tiny_coulomb	b70ab92e-6665-475e-99f6-2326b5f5205f	2025-06-27 00:06:50	13973818	2110046518	71	12674139	90.6992	523578	3.74685	463266	3.31524	10242306	0.485407	23406	0.167499	26943	0.192811	92498	0.661938	7902712	0.374528	27.5636	0.0461688	0.0531456	0.182454	313236	54.0836	8630	1.49006	88	88	371336	64.1152	83300	14.3827	94.8353	84.1923
DW-63-V21__DNA__S_S9	1b2df584-0e2d-4883-af55-d8068d97feed	2025-06-25	DNA-S	tiny_coulomb	b70ab92e-6665-475e-99f6-2326b5f5205f	2025-06-27 00:06:50	13833896	2088918296	70	272953	1.97307	5950822	43.0162	2231184	16.1284	443020352	21.2081	3748708	27.098	1117480	8.07784	545202	3.94106	54922184	2.62922	1267.06	343.347	102.351	49.9355	4637059	71.065	31630	0.484744	103	103	2087512	31.9921	112042	1.71709	98.0908	93.1677
DW-63-V21__RNA__S_S57	4dfe95ac-296c-4bc6-ae8c-9fba34269c21	2025-06-25	RNA-S	tiny_coulomb	b70ab92e-6665-475e-99f6-2326b5f5205f	2025-06-27 00:06:50	10897204	1645477804	67	7634357	70.0579	1544268	14.1712	1449766	13.304	9286548	0.564368	8730	0.0801123	3655	0.0335407	123832	1.13636	8470353	0.514766	35.6847	0.0285879	0.0119689	0.405509	843980	53.3379	9892	0.625155	69	70	1410628	89.1489	29246	1.84829	97.8719	92.0888
DW-63-V22__DNA__S_S10	c36db595-f42f-41c2-a1b5-8dd9d38bf1ec	2025-06-25	DNA-S	tiny_coulomb	b70ab92e-6665-475e-99f6-2326b5f5205f	2025-06-27 00:06:50	14525892	2193409692	27	501	0.00344901	1729692	11.9076	3668494	25.2549	973050867	44.3625	6858938	47.2187	35	0.000240949	2268032	15.6137	233306821	10.6367	724845	342262	1.74651	113175	9403416	73.4902	104522	0.816868	106	106	3183742	24.8818	380230	2.9716	97.6041	91.1336
DW-63-V22__RNA__S_S58	d385ae13-b093-4c5c-919d-032487c384da	2025-06-25	RNA-S	tiny_coulomb	b70ab92e-6665-475e-99f6-2326b5f5205f	2025-06-27 00:06:50	89118700	13456923700	75	7909124	8.87482	63266318	70.9911	2745716	3.08097	1752908414	13.0261	3797946	4.26167	2338	0.00262347	11257854	12.6324	1348186351	10.0185	281.696	12.005	0.0073902	35.585	11241630	63.1498	78734	0.442288	116	116	2033236	11.4217	633746	3.56007	97.0235	89.4577
DW-63-V23__DNA__ENV_S11	95917ad9-bcff-4129-b04b-ef187300397a	2025-06-25	DNA-ENV	tiny_coulomb	b70ab92e-6665-475e-99f6-2326b5f5205f	2025-06-27 00:06:50	4586264	692525864	63	339645	7.4057	584838	12.7519	3123586	68.1074	730031	0.105416	1044	0.0227636	513886	11.2049	8300	0.180975	633214	0.0914354	337.578	0.0768449	37.8252	0.610932	1548928	49.4402	142666	4.55376	77	79	2841730	90.7052	139190	4.44281	96.3585	89.8081
DW-63-V23__RNA__ENV_S59	2070083c-2713-4b93-a21d-9b9b6f3bdba5	2025-06-25	RNA-ENV	tiny_coulomb	b70ab92e-6665-475e-99f6-2326b5f5205f	2025-06-27 00:06:50	13284720	2005992720	70	9618501	72.4027	1710832	12.8782	1541068	11.6003	11364126	0.566509	10662	0.0802576	78458	0.590588	152484	1.14781	10360659	0.516485	34.5291	0.0277122	0.203925	0.39633	917710	53.8495	14068	0.825483	69	69	1483414	87.0439	43586	2.55754	97.9867	92.2006
DW-63-V24__DNA__S_S12	3a4072d7-6023-4761-be19-7a0ef71bb908	2025-06-25	DNA-S	tiny_coulomb	b70ab92e-6665-475e-99f6-2326b5f5205f	2025-06-27 00:06:50	25358830	3829183330	69	286553	1.12999	8049384	31.7419	5460116	21.5314	1053471202	27.5116	9085142	35.8263	536925	2.11731	1934162	7.62717	184317996	4.81351	2212.4	792.623	46.8434	168.744	13023892	79.0313	61888	0.375547	95	95	5115798	31.0436	282430	1.71383	98.4271	94.1245
DW-63-V24__RNA__S_S60	0aeff5c5-cade-4f9b-8589-0fbf2b8132e3	2025-06-25	RNA-S	tiny_coulomb	b70ab92e-6665-475e-99f6-2326b5f5205f	2025-06-27 00:06:50	10357350	1563959850	66	2051100	19.8033	4092094	39.5091	4122568	39.8033	4126270	0.263835	7356	0.071022	348	0.00335993	47846	0.461952	3431281	0.219397	126.241	0.0896592	0.00424163	0.583175	2085408	49.9168	38942	0.932124	74	74	4020786	96.2424	62840	1.50415	97.2666	91.264
DW-63-V31__DNA__S_S13	cf258590-5271-4c70-b94e-a9932d66d609	2025-06-25	DNA-S	tiny_coulomb	b70ab92e-6665-475e-99f6-2326b5f5205f	2025-06-27 00:06:50	7784116	1175401516	74	670545	8.61427	2815416	36.1687	1780214	22.8698	164238953	13.973	1431270	18.3871	894121	11.4865	162370	2.08591	15489948	1.31784	290.216	53.3622	33.3356	6.05366	2164818	64.1645	30836	0.91397	103	103	1674234	49.6238	75144	2.22725	98.0396	93.021
DW-63-V31__RNA__S_S61	a10aaf2b-57ea-4805-80fd-d55b0bc274f5	2025-06-25	RNA-S	tiny_coulomb	b70ab92e-6665-475e-99f6-2326b5f5205f	2025-06-27 00:06:50	3884084	586496684	65	3125539	80.4704	222400	5.72593	434504	11.1868	5467086	0.93216	9524	0.245206	1363	0.0350919	48638	1.25224	4554878	0.776625	31.0673	0.0761789	0.0109021	0.389037	257416	52.2496	4244	0.861436	94	93	402356	81.6691	27904	5.66388	94.1113	82.5095
DW-63-V32__DNA__S_S14	390db807-1b48-40b9-8c77-5a059b0d33a3	2025-06-25	DNA-S	tiny_coulomb	b70ab92e-6665-475e-99f6-2326b5f5205f	2025-06-27 00:06:50	16230036	2450735436	66	149267	0.919696	4978402	30.674	3280298	20.2113	762632112	31.1185	6971828	42.9563	635411	3.91503	176852	1.08966	18734913	0.764461	2718.29	1167.68	106.422	29.6201	7375158	70.7179	38634	0.370449	106	106	3122480	29.9404	119180	1.14278	98.5233	94.2397
DW-63-V32__RNA__S_S62	ea818a75-a2bd-4358-8db2-c5d861f5f6ea	2025-06-25	RNA-S	tiny_coulomb	b70ab92e-6665-475e-99f6-2326b5f5205f	2025-06-27 00:06:50	5082714	767489814	62	4693250	92.3375	140122	2.75683	136024	2.67621	4793463	0.624564	12696	0.249788	3150	0.0619748	37134	0.730594	3544260	0.461799	27.0746	0.067629	0.0167794	0.197805	94087	50.6241	4152	2.23401	96	96	88118	47.4125	43754	23.5421	93.6986	81.2136
DW-63-V33__DNA__POS_S15	1cc4b8ec-14ac-469c-a218-d69f500cb862	2025-06-25	DNA-POS	tiny_coulomb	b70ab92e-6665-475e-99f6-2326b5f5205f	2025-06-27 00:06:50	35849008	5413200208	63	123029	0.343187	9227858	25.7409	6176022	17.2279	1641332099	30.3209	6208446	17.3183	4673487	13.0366	9584480	26.7357	978228586	18.0712	7284.67	1261.58	949.672	1947.61	16338938	74.3729	92494	0.421022	103	103	5674986	25.8319	408542	1.85963	98.2888	93.5544
DW-63-V33__RNA__POS_S63	7acbbe1e-3df7-4472-911d-2b4358cbff50	2025-06-25	RNA-POS	tiny_coulomb	b70ab92e-6665-475e-99f6-2326b5f5205f	2025-06-27 00:06:50	3981070	601141570	64	2713248	68.1537	400938	10.0711	789904	19.8415	3529488	0.587131	10884	0.273394	1014	0.0254705	13727	0.344807	1160046	0.192974	36.6818	0.100286	0.00934305	0.126481	411064	49.6309	8178	0.987393	91	92	744982	89.9474	36744	4.43638	95.5253	85.9794
DW-63-V34__DNA__S_S16	5e4cac9c-a64c-4318-8bc2-e40ef31c8297	2025-06-25	DNA-S	tiny_coulomb	b70ab92e-6665-475e-99f6-2326b5f5205f	2025-06-27 00:06:50	31348288	4733591488	63	37275	0.118906	7121994	22.7189	7804490	24.8961	1899079712	40.1192	14887660	47.4911	40626	0.129596	1452186	4.63243	158943351	3.35777	21025	9985.02	27.2475	973.968	14657151	60.7064	169004	0.699974	116	116	7260864	30.0727	374618	1.55158	98.3471	93.4184
DW-63-V34__RNA__S_S64	1611201b-4a8b-45b3-a7f2-712879b09f01	2025-06-25	RNA-S	tiny_coulomb	b70ab92e-6665-475e-99f6-2326b5f5205f	2025-06-27 00:06:50	6603092	997066892	64	5561524	84.2261	371956	5.63306	505462	7.65493	8207033	0.823118	26050	0.394512	2962	0.0448578	61694	0.93432	5577337	0.559374	29.682	0.117099	0.0133147	0.277325	310547	52.3506	6764	1.14024	93	93	443300	74.7295	55398	9.33875	93.842	81.6135
DW-63-V35__DNA__S_S17	be40a1e3-51d7-415a-a7f6-698b95d7ead8	2025-06-25	DNA-S	tiny_coulomb	b70ab92e-6665-475e-99f6-2326b5f5205f	2025-06-27 00:06:50	30222910	4563659410	36	1642	0.00543296	3819538	12.6379	8786466	29.0722	1987708287	43.5551	14702940	48.6483	323	0.00106873	2911366	9.63298	301959758	6.61661	460154	223857	4.91778	44326.5	17205674	65.1711	188356	0.713449	112	112	7657750	29.0058	940360	3.56187	97.6995	91.2388
DW-63-V35__RNA__S_S65	6b9af7fb-cd07-40f0-ba0c-396a9a6203ab	2025-06-25	RNA-S	tiny_coulomb	b70ab92e-6665-475e-99f6-2326b5f5205f	2025-06-27 00:06:50	19434556	2934617956	55	1014942	5.22236	9985384	51.3795	1671610	8.60123	711661993	24.2506	6525336	33.5759	729	0.00375105	223650	1.15079	26326397	0.897098	478.711	160.732	0.0179567	5.50894	6132675	72.8295	168384	1.99967	105	105	1040374	12.3551	462852	5.49667	95.7354	87.5178
DW-63-V36__DNA__S_S18	1c683fad-9d15-4862-a8c2-db0d42a99bb0	2025-06-25	DNA-S	tiny_coulomb	b70ab92e-6665-475e-99f6-2326b5f5205f	2025-06-27 00:06:50	78970210	11924501710	61	54188	0.0686183	11281988	14.2864	15165554	19.2041	5139362622	43.0992	45867498	58.082	11259	0.0142573	6580958	8.33347	651457183	5.46318	36433.4	21161.3	5.19442	3036.17	56143656	83.0355	138292	0.204532	97	98	14164158	20.9486	863104	1.27652	98.4862	94.0333
DW-63-V36__RNA__S_S66	e54d387a-473d-4b90-952f-dbf12892dc2c	2025-06-25	RNA-S	tiny_coulomb	b70ab92e-6665-475e-99f6-2326b5f5205f	2025-06-27 00:06:50	3688942	557030242	62	2581032	69.9667	483952	13.119	454022	12.3076	13971225	2.50816	85314	2.3127	8072	0.218816	43852	1.18874	4165299	0.747769	35.7313	0.826356	0.0781858	0.424753	305282	52.3471	9370	1.60669	107	108	409274	70.1787	35378	6.06631	93.7414	82.3558
DW-63-V43__DNA__NS_S19	29b5b0cf-2bd6-4d40-bb00-0304a467ac5a	2025-06-25	DNA-NS	tiny_coulomb	b70ab92e-6665-475e-99f6-2326b5f5205f	2025-06-27 00:06:50	12691606	1916432506	73	479866	3.78097	4709624	37.1082	1976826	15.5759	461303026	24.0709	3563760	28.0797	1052586	8.29356	959794	7.56243	97039274	5.06354	661.206	185.664	54.8375	50.0032	4856216	74.7066	26396	0.406069	101	102	1810526	27.8526	139904	2.15224	98.1773	93.4163
DW-63-V43__RNA__NS_S67	300f62a6-54b9-41f6-9f03-915bd21583aa	2025-06-25	RNA-NS	tiny_coulomb	b70ab92e-6665-475e-99f6-2326b5f5205f	2025-06-27 00:06:50	8429538	1272860238	67	6598967	78.2839	731694	8.68012	947452	11.2397	4323683	0.339682	6506	0.077181	135	0.00160151	48288	0.572843	3674588	0.288687	31.9351	0.0246478	0.000511444	0.182938	509906	50.8763	10178	1.01552	78	78	902018	89.9997	35256	3.5177	97.0563	89.6865
DW-63-V44__DNA__S_S20	ce1a726e-9ed0-4f85-bc56-1392af2eab36	2025-06-25	DNA-S	tiny_coulomb	b70ab92e-6665-475e-99f6-2326b5f5205f	2025-06-27 00:06:50	55667716	8405825116	55	26621	0.0478213	8454114	15.1867	10431450	18.7388	3675161778	43.7216	31387522	56.3837	24618	0.0442231	5339920	9.59249	545380258	6.48812	52278	29476.3	23.119	5014.76	38258938	81.1277	114856	0.243551	100	100	9575264	20.3043	741330	1.57198	98.4721	93.9483
DW-63-V44__RNA__S_S68	fa088d9b-c7b8-493d-a2e3-a364318fa3d4	2025-06-25	RNA-S	tiny_coulomb	b70ab92e-6665-475e-99f6-2326b5f5205f	2025-06-27 00:06:50	15029388	2269437588	73	11750063	78.1806	1749466	11.6403	982066	6.5343	44930489	1.97981	278898	1.85568	68047	0.45276	95192	0.633372	11093165	0.488807	31.9772	0.593397	0.14478	0.202535	707488	52.1686	12800	0.943844	119	120	883346	65.136	85920	6.33555	92.4448	78.8279
DW-63-V45__DNA__S_S21	17b72197-dae1-4329-a7f9-d1656b189a2d	2025-06-25	DNA-S	tiny_coulomb	b70ab92e-6665-475e-99f6-2326b5f5205f	2025-06-27 00:06:50	26283758	3968847458	39	3583	0.013632	7403688	28.1683	5014030	19.0765	1451003132	36.5598	12541500	47.7158	5570	0.0211918	1314844	5.0025	142756507	3.59693	183392	87507	38.8641	9174.18	14235214	75.4368	72594	0.384698	104	104	4630476	24.5383	310956	1.64785	98.3683	93.7129
DW-63-V45__RNA__S_S69	7622e32d-95b1-486a-bf6d-6e1a7a781026	2025-06-25	RNA-S	tiny_coulomb	b70ab92e-6665-475e-99f6-2326b5f5205f	2025-06-27 00:06:50	5958614	899750714	65	4787857	80.3519	434672	7.29485	581974	9.76694	6604375	0.734023	28876	0.484609	31052	0.521128	37064	0.622024	3253926	0.361648	31.1132	0.150777	0.162139	0.193531	330986	51.0849	6536	1.00878	100	100	548204	84.6106	27234	4.20334	95.1176	84.6891
DW-63-V46__DNA__S_S22	464b360e-0b2e-4261-a19a-3d01c3959b92	2025-06-25	DNA-S	tiny_coulomb	b70ab92e-6665-475e-99f6-2326b5f5205f	2025-06-27 00:06:50	8302662	1253701962	63	178052	2.14452	2986536	35.9708	2368588	28.5281	265488486	21.1764	2122312	25.5618	417543	5.02903	232686	2.80255	24769113	1.97568	1165.76	297.99	58.6266	32.6711	2832177	59.9582	36006	0.76226	112	112	2248922	47.6105	83660	1.77111	98.1516	93.1297
DW-63-V46__RNA__S_S70	2bd814a0-f736-4c46-b291-93000757a281	2025-06-25	RNA-S	tiny_coulomb	b70ab92e-6665-475e-99f6-2326b5f5205f	2025-06-27 00:06:50	8538194	1289267294	64	6887996	80.6728	516580	6.05023	658362	7.71079	41214555	3.19674	111850	1.31	3388	0.0396805	283942	3.32555	30896171	2.39641	30.9894	0.40596	0.0122968	1.03057	406266	38.5395	11040	1.04729	103	104	560440	53.1649	86882	8.24187	90.472	74.086
DW-63-V47__DNA__S_S23	b80a535f-7b75-4b4a-bc99-892ee829417b	2025-06-25	DNA-S	tiny_coulomb	b70ab92e-6665-475e-99f6-2326b5f5205f	2025-06-27 00:06:50	49992490	7548865990	67	189431	0.378919	10252522	20.5081	9633952	19.2708	2877115002	38.1132	22470674	44.9481	110558	0.221149	7316342	14.6349	715173984	9.47393	6597.72	2965.55	14.5908	965.568	32976099	83.6512	124342	0.315421	96	96	8871596	22.5048	638014	1.61846	98.3768	93.8268
DW-63-V47__RNA__S_S71	b6fe18a7-1154-4626-a2c9-981de3f65d14	2025-06-25	RNA-S	tiny_coulomb	b70ab92e-6665-475e-99f6-2326b5f5205f	2025-06-27 00:06:50	10812826	1632736726	68	8578878	79.3398	1156594	10.6965	626762	5.79647	29044834	1.7789	183776	1.69961	9624	0.0890054	129284	1.19565	9861090	0.603961	31.51	0.535548	0.0280456	0.376751	580097	61.7241	8658	0.921238	92	92	577162	61.4118	40942	4.35636	95.0122	85.3193
DW-63-V48__DNA__S_S24	d0c716c8-1c6c-431b-95d9-627d7e700087	2025-06-25	DNA-S	tiny_coulomb	b70ab92e-6665-475e-99f6-2326b5f5205f	2025-06-27 00:06:50	48859840	7377835840	53	16657	0.0340914	6987500	14.3011	9654026	19.7586	3152543653	42.7299	25117326	51.4069	6659	0.0136288	7075046	14.4803	700394849	9.49323	73332.3	37697.9	9.9943	10618.7	35101693	83.8822	137414	0.328377	97	97	8714350	20.8246	802262	1.91716	98.4356	93.8944
DW-63-V48__RNA__S_S72	06932214-ae90-4369-bd9a-29190d712cc4	2025-06-25	RNA-S	tiny_coulomb	b70ab92e-6665-475e-99f6-2326b5f5205f	2025-06-27 00:06:50	6401776	966668176	63	3523980	55.0469	1127424	17.6111	1579562	24.6738	8776216	0.907883	36850	0.575622	1914	0.029898	74392	1.16205	5198548	0.53778	45.4158	0.261423	0.0135784	0.527756	890657	52.6765	11772	0.696237	78	79	1532606	90.6436	35184	2.0809	96.8652	89.9551
DW-63-V55__DNA__PS_S25	87b8011c-2613-498e-af5d-c80e308f5784	2025-06-25	DNA-PS	tiny_coulomb	b70ab92e-6665-475e-99f6-2326b5f5205f	2025-06-27 00:06:50	11051618	1668794318	75	364394	3.2972	3727872	33.7315	2677482	24.2271	332754992	19.9398	2401214	21.7273	1253710	11.3441	572982	5.1846	58836241	3.52567	758.219	164.74	86.0134	39.3106	3412539	60.381	39508	0.699049	111	111	2543626	45.0066	94348	1.66938	98.271	93.4939
DW-63-V55__RNA__PS_S73	c560e52d-7e50-4d89-a6c1-96c9d99d9907	2025-06-25	RNA-PS	tiny_coulomb	b70ab92e-6665-475e-99f6-2326b5f5205f	2025-06-27 00:06:50	5521184	833698784	59	5024832	91.01	166056	3.00762	235778	4.27042	2021262	0.242445	2798	0.0506775	940	0.0170253	21442	0.388359	1755082	0.210518	27.4695	0.0139209	0.00467677	0.10668	128312	49.3474	9300	3.57668	83	83	201760	77.5946	24718	9.50626	97.0108	89.569
DW-63-V56__DNA__S_S26	ef7bf6d0-6f59-4bf4-b5c8-8ec79d2d990d	2025-06-25	DNA-S	tiny_coulomb	b70ab92e-6665-475e-99f6-2326b5f5205f	2025-06-27 00:06:50	10751084	1623413684	66	165249	1.53705	3847956	35.7913	2059544	19.1566	464159665	28.5916	3895678	36.2352	522717	4.86199	234060	2.17708	25282158	1.55735	1626.5	589.365	79.0802	35.4102	4021298	64.972	29246	0.472527	112	112	1942554	31.3858	87742	1.41764	98.3688	93.7236
DW-63-V56__RNA__S_S74	d21e710b-904d-4c41-9f91-5a8d3233023e	2025-06-25	RNA-S	tiny_coulomb	b70ab92e-6665-475e-99f6-2326b5f5205f	2025-06-27 00:06:50	4046828	611071028	60	3687205	91.1135	112742	2.78594	179128	4.42638	2020317	0.330619	4528	0.11189	996	0.0246119	16956	0.418995	1577300	0.258121	27.4383	0.0307008	0.00675308	0.114965	96932	48.3181	5714	2.84828	93	94	149474	74.509	23940	11.9335	94.7017	84.0606
DW-63-V57__DNA__S_S27	e4838abf-d57c-415c-8a61-69b81bb24f16	2025-06-25	DNA-S	tiny_coulomb	b70ab92e-6665-475e-99f6-2326b5f5205f	2025-06-27 00:06:50	71528960	10800872960	66	124089	0.173481	15232092	21.295	10823186	15.1312	4871326020	45.1012	44375164	62.038	186564	0.260823	761140	1.0641	82554229	0.764329	14410.8	8940.19	37.5867	153.346	40791592	72.8949	108820	0.194462	107	107	10102820	18.0538	611546	1.09284	98.4873	93.9201
DW-63-V57__RNA__S_S75	39e5d430-f663-4b3a-ab52-956621533cef	2025-06-25	RNA-S	tiny_coulomb	b70ab92e-6665-475e-99f6-2326b5f5205f	2025-06-27 00:06:50	6483264	978972864	63	4683360	72.2377	934880	14.4199	651616	10.0507	16063619	1.64086	117146	1.8069	3402	0.0524736	27094	0.417907	2383732	0.243493	34.608	0.625331	0.01816	0.144629	421915	53.014	10512	1.32084	111	111	614630	77.2288	26474	3.32648	96.133	87.5689
DW-63-V58__DNA__NTC_S28	c4d40dab-d70e-440f-9948-ee5b5ad687a1	2025-06-25	DNA-NTC	tiny_coulomb	b70ab92e-6665-475e-99f6-2326b5f5205f	2025-06-27 00:06:50	4372880	660304880	58	129188	2.9543	238178	5.44671	1940554	44.377	455858	0.0690375	1874	0.0428551	1998770	45.7083	1483	0.0339136	118964	0.0180165	846.224	0.36265	386.795	0.286985	953526	49.0145	39644	2.03784	92	95	1854776	95.3419	46134	2.37145	93.5923	82.1574
DW-63-V58__RNA__NTC_S76	02347092-b3cf-47b5-bc40-b0e43ee7c360	2025-06-25	RNA-NTC	tiny_coulomb	b70ab92e-6665-475e-99f6-2326b5f5205f	2025-06-27 00:06:50	8918346	1346670246	75	6220647	69.7511	903190	10.1273	1658188	18.593	2761647	0.205072	4858	0.054472	35484	0.397876	24832	0.278437	2190107	0.162631	35.8417	0.0195237	0.142606	0.0997967	834304	49.4292	24782	1.46823	92	93	1596516	94.5872	36890	2.18558	96.3924	87.8906
DW-63-V59__DNA__S_S29	31b84ca5-bb41-4bbc-9d13-d0a786b0e849	2025-06-25	DNA-S	tiny_coulomb	b70ab92e-6665-475e-99f6-2326b5f5205f	2025-06-27 00:06:50	64503204	9739983804	68	118502	0.183715	12424244	19.2614	10472204	16.2352	4182482646	42.9414	39509126	61.2514	132067	0.204745	1825370	2.82989	184268960	1.89188	13608	8335.12	27.8618	385.093	41533557	80.1702	110160	0.212637	101	101	9737142	18.7951	624902	1.20622	98.5327	94.1564
DW-63-V59__RNA__S_S77	cb948566-75cb-4dc4-a3f2-01081010e3c8	2025-06-25	RNA-S	tiny_coulomb	b70ab92e-6665-475e-99f6-2326b5f5205f	2025-06-27 00:06:50	7684952	1160427752	67	6889447	89.6485	269458	3.50631	389172	5.06408	4866660	0.419385	29112	0.378818	491	0.00638911	26586	0.345949	2258540	0.19463	27.8867	0.10564	0.00178171	0.0964736	234619	52.7388	10072	2.26403	87	87	353990	79.5716	25110	5.64435	95.8939	86.9737
DW-63-V60__DNA__S_S30	8c1a1949-e889-4d69-b16f-28852436f32f	2025-06-25	DNA-S	tiny_coulomb	b70ab92e-6665-475e-99f6-2326b5f5205f	2025-06-27 00:06:50	15026648	2269023848	70	438222	2.9163	6092962	40.5477	2133774	14.1999	524776727	23.1279	4724294	31.4394	1466909	9.76205	87474	0.582126	8970430	0.395343	857.251	269.515	83.6853	4.99028	4711489	67.8347	32194	0.46352	109	109	2001884	28.8226	99696	1.4354	98.2587	93.4776
DW-63-V60__RNA__S_S78	c8724cac-6d59-4cf1-87af-b5c390f9b029	2025-06-25	RNA-S	tiny_coulomb	b70ab92e-6665-475e-99f6-2326b5f5205f	2025-06-27 00:06:50	6342848	957770048	66	4906554	77.3557	426556	6.72499	909876	14.3449	2636097	0.275233	5284	0.0833064	4095	0.0645609	24292	0.382983	2086254	0.217824	32.3182	0.0269232	0.0208649	0.123773	472488	50.294	11608	1.23561	89	89	879978	93.6693	18290	1.94688	96.3348	88.0413
DW-63-V67__DNA__S_S31	e9a5d954-d8fa-4ae0-b3ae-8fb717acc04d	2025-06-25	DNA-S	tiny_coulomb	b70ab92e-6665-475e-99f6-2326b5f5205f	2025-06-27 00:06:50	7248754	1094561854	75	584774	8.06723	2117236	29.2083	1712042	23.6184	121451185	11.0959	1032832	14.2484	1586836	21.8912	129660	1.78872	12151680	1.11019	309.896	44.1552	67.8397	5.54317	1713828	59.6211	31806	1.10647	104	104	1558560	54.2196	121676	4.23289	97.7502	92.2773
DW-63-V67__RNA__S_S79	4d8a4212-26ae-4d35-944d-c222130a6fb8	2025-06-25	RNA-S	tiny_coulomb	b70ab92e-6665-475e-99f6-2326b5f5205f	2025-06-27 00:06:50	7274130	1098393630	65	6238678	85.7653	337694	4.6424	586736	8.06606	2342921	0.213304	3940	0.0541646	2921	0.040156	23364	0.321193	1909838	0.173876	29.1493	0.0157886	0.0117052	0.0936256	309486	50.4016	11498	1.87252	85	85	555908	90.5329	19330	3.148	97.1902	90.0303
DW-63-V68__DNA__S_S32	39aa6436-00d5-44c0-9df1-df3831c6a7ba	2025-06-25	DNA-S	tiny_coulomb	b70ab92e-6665-475e-99f6-2326b5f5205f	2025-06-27 00:06:50	85717636	12943363036	50	9879	0.011525	20094204	23.4423	11595870	13.528	6034556292	46.6228	53089874	61.9358	11623	0.0135596	913828	1.06609	110505608	0.853763	216919	134350	29.4134	2312.55	45118589	68.7788	152046	0.231779	111	111	10665660	16.2587	778164	1.18623	98.4098	93.5921
DW-63-V68__RNA__S_S80	a16e80cf-929f-4477-a639-38bc50ea9b2a	2025-06-25	RNA-S	tiny_coulomb	b70ab92e-6665-475e-99f6-2326b5f5205f	2025-06-27 00:06:50	26374778	3982591478	61	3471302	13.1614	18539454	70.2924	459720	1.74303	466748106	11.7197	3682456	13.962	26802	0.10162	148602	0.563425	18628290	0.467743	189.949	26.5207	0.193026	1.07022	2656520	61.9123	28096	0.6548	121	121	199282	4.64443	232342	5.41492	95.7887	86.7145
DW-63-V69__DNA__S_S33	16b5cb4f-9fc7-4125-a53d-785bb6a7814a	2025-06-25	DNA-S	tiny_coulomb	b70ab92e-6665-475e-99f6-2326b5f5205f	2025-06-27 00:06:50	9424494	1423098594	66	173536	1.84133	3212796	34.0899	2712760	28.7841	321627591	22.6005	2734598	29.0159	487085	5.16829	68846	0.730501	7307757	0.51351	1357.71	393.953	70.1706	9.91811	3246824	58.8598	41118	0.745404	114	114	2533626	45.9306	138016	2.50201	98.2474	93.3545
DW-63-V69__RNA__S_S81	97cba34d-ca60-4a41-9708-3bc724c03a52	2025-06-25	RNA-S	tiny_coulomb	b70ab92e-6665-475e-99f6-2326b5f5205f	2025-06-27 00:06:50	3593688	542646888	60	2958261	82.3182	179982	5.00828	338540	9.42041	7485554	1.37945	25110	0.698725	524	0.0145811	48760	1.35682	5201295	0.958505	30.3699	0.212202	0.00442828	0.412066	230477	55.8854	8734	2.1178	101	101	297944	72.2446	31862	7.72581	91.1422	74.2173
DW-63-V70__DNA__S_S34	c7584bd3-903e-46b1-83f2-ed7bb798b931	2025-06-25	DNA-S	tiny_coulomb	b70ab92e-6665-475e-99f6-2326b5f5205f	2025-06-27 00:06:50	4376486	660849386	60	128496	2.93605	991682	22.6593	2246496	51.331	77235501	11.6873	614072	14.0312	301968	6.89978	73948	1.68967	7681245	1.16233	851.483	119.473	58.7505	14.3872	1570142	53.506	41058	1.39914	112	112	2151254	73.3086	54184	1.84644	98.177	93.2155
DW-63-V70__RNA__S_S82	8389d6b7-73b4-4aa5-9292-e13b7aeae794	2025-06-25	RNA-S	tiny_coulomb	b70ab92e-6665-475e-99f6-2326b5f5205f	2025-06-27 00:06:50	20533080	3100495080	75	16637915	81.0298	1894758	9.22783	1480786	7.21171	23459716	0.756644	141776	0.690476	89452	0.435648	76180	0.371011	6793449	0.219109	30.8528	0.213032	0.13441	0.114467	883759	52.0243	21574	1.27	107	107	1415532	83.3283	43680	2.57131	95.8381	86.9158
DW-63-V71__DNA__POS_S35	0a86b996-3deb-448d-ad72-85caa581f390	2025-06-25	DNA-POS	tiny_coulomb	b70ab92e-6665-475e-99f6-2326b5f5205f	2025-06-27 00:06:50	21895508	3306221708	76	429884	1.96334	9630566	43.9842	3046204	13.9125	854071884	25.8323	7081678	32.3431	1381741	6.31061	251064	1.14665	27344198	0.827053	1273.34	411.837	80.3555	14.6007	6312311	60.8184	41064	0.395647	116	116	2839362	27.3569	165778	1.59725	98.1282	92.9787
DW-63-V71__RNA__POS_S83	7f65109a-8eec-4776-abee-3afe2a90a319	2025-06-25	RNA-POS	tiny_coulomb	b70ab92e-6665-475e-99f6-2326b5f5205f	2025-06-27 00:06:50	4577826	691251726	66	4167040	91.0266	118784	2.59477	218224	4.76698	1686900	0.244036	2872	0.0627372	1287	0.0281138	17324	0.378433	1409494	0.203905	27.4645	0.0172305	0.00772131	0.103935	119888	50.2844	5150	2.16005	83	83	197794	82.9603	15280	6.40886	97.0648	89.8509
DW-63-V72__DNA__S_S36	66670714-289b-4281-8c7f-72b704e5799b	2025-06-25	DNA-S	tiny_coulomb	b70ab92e-6665-475e-99f6-2326b5f5205f	2025-06-27 00:06:50	64397594	9724036694	68	152331	0.236548	16355700	25.398	9077856	14.0966	3897655066	40.0827	36978858	57.4227	201258	0.312524	1602558	2.48854	160472275	1.65026	10568.7	6068.83	33.0297	263.006	38481599	80.7432	123486	0.259102	101	101	8272076	17.3567	682294	1.43161	98.5203	94.1706
DW-63-V72__RNA__S_S84	548c0671-5ecc-487e-babb-988dbd528f05	2025-06-25	RNA-S	tiny_coulomb	b70ab92e-6665-475e-99f6-2326b5f5205f	2025-06-27 00:06:50	11182804	1688603404	70	6021766	53.8484	2455064	21.9539	2154814	19.269	42826371	2.5362	304262	2.7208	33191	0.296804	111256	0.994885	10092834	0.597703	46.4266	1.26318	0.137796	0.461891	1393384	54.2103	27116	1.05496	102	103	2068812	80.4881	58886	2.29099	94.5946	84.9435
DW-63-V79__DNA__POS_S37	98cd1e09-c4e7-4223-a041-b356d95da14b	2025-06-25	DNA-POS	tiny_coulomb	b70ab92e-6665-475e-99f6-2326b5f5205f	2025-06-27 00:06:50	21429300	3235824300	68	195904	0.914188	9454574	44.1198	2593656	12.1033	834736761	25.7967	3378878	15.7676	2433634	11.3566	3293270	15.3681	400104902	12.3649	2734.67	431.191	310.565	420.266	4731990	51.0694	48606	0.524574	125	125	2381524	25.7023	163526	1.76483	97.9751	92.3862
DW-63-V79__RNA__POS_S85	6917e08b-dc99-4e09-9d65-7a18698ff4c7	2025-06-25	RNA-POS	tiny_coulomb	b70ab92e-6665-475e-99f6-2326b5f5205f	2025-06-27 00:06:50	6814562	1028998862	67	5795049	85.0392	331738	4.86808	543368	7.97363	3806911	0.369963	6746	0.0989939	27255	0.399952	34838	0.511229	3171759	0.308237	29.3982	0.0291024	0.117579	0.150292	299393	51.1825	15092	2.58004	91	91	488324	83.481	39952	6.82996	95.6625	86.4345
DW-63-V80__DNA__S_S38	114676b9-aade-40ba-a20c-9311c57a8e86	2025-06-25	DNA-S	tiny_coulomb	b70ab92e-6665-475e-99f6-2326b5f5205f	2025-06-27 00:06:50	53494220	8077627220	70	270909	0.506427	24871578	46.494	5264606	9.84145	2658303210	32.9095	22014290	41.1527	495289	0.925874	529876	0.990529	55926911	0.692368	4936.55	2031.52	45.7062	48.898	16542202	59.4856	77026	0.276985	117	117	4723054	16.984	464526	1.67043	98.1256	92.8769
DW-63-V80__RNA__S_S86	025e61ec-b83d-4245-8812-34eb21fee976	2025-06-25	RNA-S	tiny_coulomb	b70ab92e-6665-475e-99f6-2326b5f5205f	2025-06-27 00:06:50	10552398	1593412098	68	9738746	92.2894	377622	3.57854	171050	1.62096	6812806	0.427561	33874	0.321008	68117	0.645512	16998	0.161082	1443641	0.0906006	27.0887	0.0869568	0.174861	0.043635	129047	54.0126	7132	2.9851	100	100	130606	54.6652	33312	13.9427	96.5964	88.5162
DW-63-V81__DNA__PS_S39	6bf31ae2-c0fc-4f35-916c-7dafdcf0c825	2025-06-25	DNA-PS	tiny_coulomb	b70ab92e-6665-475e-99f6-2326b5f5205f	2025-06-27 00:06:50	5656070	854066570	64	192363	3.401	1810204	32.0046	1772552	31.3389	148303317	17.3644	1039410	18.3769	605048	10.6973	206766	3.65565	23576365	2.76048	735.078	135.084	78.6336	26.8719	1646163	54.5317	34522	1.14359	119	119	1684340	55.7963	53690	1.77856	98.1752	93.0511
DW-63-V81__RNA__PS_S87	a654cb58-cf38-4565-ae68-9a758ae2069c	2025-06-25	RNA-PS	tiny_coulomb	b70ab92e-6665-475e-99f6-2326b5f5205f	2025-06-27 00:06:50	6113338	923114038	63	5310110	86.8611	253060	4.13947	422128	6.90503	3338569	0.361664	3678	0.0601635	2090	0.0341875	36876	0.603206	2977551	0.322555	28.7816	0.017316	0.00983972	0.173612	239575	51.7796	9156	1.9789	82	82	386394	83.5118	26578	5.74433	97.392	90.5325
DW-63-V82__DNA__S_S40	b3928234-8a7f-42b6-aaf1-7fdd92da5cc9	2025-06-25	DNA-S	tiny_coulomb	b70ab92e-6665-475e-99f6-2326b5f5205f	2025-06-27 00:06:50	2518854	380346954	59	126350	5.01617	361128	14.337	1645544	65.3291	11924379	3.13513	95544	3.79315	270110	10.7235	4806	0.190801	454397	0.119469	498.388	18.9046	53.4448	0.95093	865126	49.552	28066	1.60754	118	118	1583422	90.6941	34056	1.95063	98.1951	93.1972
DW-63-V82__RNA__S_S88	589933d3-22b2-44bc-bd61-c765fd472f10	2025-06-25	RNA-S	tiny_coulomb	b70ab92e-6665-475e-99f6-2326b5f5205f	2025-06-27 00:06:50	13089146	1976461046	72	11899640	90.9123	435594	3.3279	564768	4.31478	4319874	0.218566	7594	0.0580175	4215	0.0322023	43008	0.328578	3506799	0.177428	27.499	0.0159543	0.00885531	0.0903557	308675	50.1609	12006	1.95102	85	85	514026	83.5312	38736	6.29475	97.0012	89.7872
DW-63-V83__DNA__S_S41	c2c93a0a-be50-4e2c-a81c-e244cac05137	2025-06-25	DNA-S	tiny_coulomb	b70ab92e-6665-475e-99f6-2326b5f5205f	2025-06-27 00:06:50	40038834	6045863934	69	172511	0.430859	14207500	35.4843	6491386	16.2127	2147890227	35.5266	18108504	45.2274	164262	0.410257	870080	2.17309	92764675	1.53435	5802.36	2624.25	23.8046	126.091	16906818	66.3794	90688	0.356059	113	113	5889176	23.122	511522	2.00833	98.2846	93.3403
DW-63-V83__RNA__S_S89	1c9a09bc-2f0d-40f2-a681-8367b93ecf48	2025-06-25	RNA-S	tiny_coulomb	b70ab92e-6665-475e-99f6-2326b5f5205f	2025-06-27 00:06:50	9519844	1437496444	69	8650792	90.8712	300828	3.16001	362552	3.80838	5503321	0.382841	14280	0.150002	34608	0.363535	44374	0.466121	3914245	0.272296	27.5115	0.0412679	0.100014	0.128237	223922	53.1621	8710	2.06787	93	93	335656	79.6893	18186	4.3176	95.8675	87.1719
DW-63-V84__DNA__S_S42	dbaa9dc9-62c6-4865-9d99-c15ebc5c00d7	2025-06-25	DNA-S	tiny_coulomb	b70ab92e-6665-475e-99f6-2326b5f5205f	2025-06-27 00:06:50	4391610	663133110	61	240553	5.47756	1922802	43.7835	779270	17.7445	113237805	17.0762	995830	22.6757	367018	8.35725	61292	1.39566	6225168	0.938751	456.408	103.494	38.1432	6.36991	1200341	65.3641	11306	0.615664	107	107	725550	39.5095	42414	2.30964	97.8904	92.5428
DW-63-V84__RNA__S_S90	75985a82-80c2-4156-ac22-841cb62c3866	2025-06-25	RNA-S	tiny_coulomb	b70ab92e-6665-475e-99f6-2326b5f5205f	2025-06-27 00:06:50	13619578	2056556278	69	10641826	78.1362	1499128	11.0072	1154824	8.47915	8765520	0.426223	11302	0.0829835	2656	0.0195013	113174	0.830966	7819724	0.380234	31.9954	0.0265509	0.00623953	0.265871	710153	55.5111	20650	1.61416	70	70	1108116	86.6189	26058	2.0369	97.823	91.9771
DW-63-V91__DNA__S_S43	79de89a7-5fb6-4f9d-af9d-5af18df57b57	2025-06-25	DNA-S	tiny_coulomb	b70ab92e-6665-475e-99f6-2326b5f5205f	2025-06-27 00:06:50	15351730	2318111230	72	485758	3.16419	7306994	47.5972	2218446	14.4508	457518878	19.7367	3655828	23.8138	1577695	10.277	36352	0.236794	4065145	0.175365	790.091	188.151	81.1976	1.87089	2990811	50.6006	27292	0.461745	123	123	2084124	35.2606	107030	1.81081	97.8346	92.0616
DW-63-V91__RNA__S_S91	63516d9f-71f7-4f20-b2ce-dfe75afd69d0	2025-06-25	RNA-S	tiny_coulomb	b70ab92e-6665-475e-99f6-2326b5f5205f	2025-06-27 00:06:50	7359336	1111259736	64	5015954	68.1577	1065296	14.4754	1105016	15.0152	3438830	0.309453	3464	0.0470695	32184	0.437322	44926	0.610463	3118100	0.280591	36.6796	0.0172649	0.160408	0.223916	594136	51.5114	13326	1.15536	71	71	1072494	92.985	19196	1.66429	97.9129	92.0763
DW-63-V92__DNA__S_S44	b2bcb5c4-ecd1-4692-85cc-038de648fabf	2025-06-25	DNA-S	tiny_coulomb	b70ab92e-6665-475e-99f6-2326b5f5205f	2025-06-27 00:06:50	70675736	10672036136	63	50059	0.0708291	11843912	16.7581	8943438	12.6542	5499884646	51.5355	47126016	66.6792	33816	0.0478467	2670310	3.77826	279676720	2.62065	35296.2	23535.2	16.8881	1333.58	42386574	72.1599	163396	0.278169	110	110	7959704	13.5508	820338	1.39656	98.4243	93.5683
DW-63-V92__RNA__S_S92	010b3e6e-06d2-4bee-9dad-6c11db91952e	2025-06-25	RNA-S	tiny_coulomb	b70ab92e-6665-475e-99f6-2326b5f5205f	2025-06-27 00:06:50	2313422	349326722	62	1469991	63.5418	169854	7.34211	654182	28.2777	927219	0.26543	2498	0.107979	315	0.0136162	5260	0.227369	630540	0.180502	39.3442	0.0424833	0.00535718	0.0894563	325546	49.1806	5664	0.855667	119	119	637796	96.3525	10722	1.61978	96.4045	87.9614
DW-63-V93__DNA__S_S45	aba4d4a7-2a70-470d-9b25-26b1aa7d6bd3	2025-06-25	DNA-S	tiny_coulomb	b70ab92e-6665-475e-99f6-2326b5f5205f	2025-06-27 00:06:50	3956826	597480726	65	248479	6.27976	1409096	35.6118	973170	24.5947	80962724	13.5507	674694	17.0514	591841	14.9575	38366	0.969616	4007168	0.670677	398.105	67.8824	59.5464	3.86008	972126	57.6509	12994	0.770595	113	113	922330	54.6978	37846	2.24442	97.8018	92.1152
DW-63-V93__RNA__S_S93	91cf6201-f648-4695-9295-0729ea8b0621	2025-06-25	RNA-S	tiny_coulomb	b70ab92e-6665-475e-99f6-2326b5f5205f	2025-06-27 00:06:50	6962304	1051307904	62	4187833	60.1501	1429750	20.5356	1210922	17.3925	3772389	0.358828	6882	0.0988466	1007	0.0144636	46554	0.668658	3214359	0.305749	41.5627	0.0410833	0.00601146	0.277912	658711	52.0985	11644	0.920942	70	70	1175868	93.0012	23410	1.85153	97.3229	90.9222
DW-63-V94__DNA__PS_S46	9c38386c-38b7-4ed9-83b1-4b5ee5991288	2025-06-25	DNA-PS	tiny_coulomb	b70ab92e-6665-475e-99f6-2326b5f5205f	2025-06-27 00:06:50	4416972	666962772	58	135877	3.07625	1240168	28.0773	2049696	46.405	84953745	12.7374	686234	15.5363	255576	5.78623	32416	0.733896	3490568	0.523353	812.678	126.26	47.0234	5.96422	1455338	52.5707	87182	3.14925	118	118	1888938	68.2335	73576	2.65776	98.1209	92.9376
DW-63-V94__RNA__PS_S94	5cac01dd-10ca-4fbd-add2-b570b5cdc294	2025-06-25	RNA-PS	tiny_coulomb	b70ab92e-6665-475e-99f6-2326b5f5205f	2025-06-27 00:06:50	13996280	2113438280	73	11149453	79.6601	1355256	9.68297	1124432	8.03379	12636665	0.59792	9476	0.0677037	23427	0.16738	139892	0.999494	11736290	0.555317	31.3833	0.0212477	0.0525295	0.313675	698881	54.8658	12200	0.957764	84	84	1085418	85.211	26814	2.10504	97.3251	90.5817
DW-63-V95__DNA__S_S47	a0140e7e-72cd-4e7c-b44d-d611d2a24fd6	2025-06-25	DNA-S	tiny_coulomb	b70ab92e-6665-475e-99f6-2326b5f5205f	2025-06-27 00:06:50	5965834	900840934	64	242789	4.06966	2403940	40.2951	1689832	28.3252	136366943	15.1377	1147812	19.2398	408711	6.85086	42796	0.717352	4222404	0.468718	614.302	118.19	42.085	4.40671	1619658	56.2295	21244	0.737526	114	114	1599036	55.5136	69552	2.41463	97.7469	92.0153
DW-63-V95__RNA__S_S95	3e97cb22-5949-4203-afc8-94a1d6ee63e2	2025-06-25	RNA-S	tiny_coulomb	b70ab92e-6665-475e-99f6-2326b5f5205f	2025-06-27 00:06:50	13708694	2070012794	71	10696942	78.0304	1532316	11.1777	1145712	8.35756	8729518	0.421713	15762	0.114978	4288	0.0312794	110470	0.805839	7515613	0.363071	32.0388	0.0368376	0.0100216	0.258181	729123	57.3235	14410	1.13291	69	69	1101320	86.5856	29982	2.35718	97.6614	91.6689
DW-63-V96__DNA__NTC_S48	7a4fb3f9-f6ab-430f-84b4-e1b724e8fc00	2025-06-25	DNA-NTC	tiny_coulomb	b70ab92e-6665-475e-99f6-2326b5f5205f	2025-06-27 00:06:50	1419658	214368358	64	298158	21.0021	95648	6.7374	993894	70.0094	754669	0.352043	194	0.0136653	8	0.000563516	8328	0.58662	732721	0.341805	119.036	0.0162665	0.000670785	0.698287	513933	51.2694	19166	1.91198	85	91	936028	93.3772	38700	3.86067	84.672	71.3712
DW-63-V96__RNA__NTC_S96	8dc2b750-2a5f-4180-b9ab-42fc81cfe31b	2025-06-25	RNA-NTC	tiny_coulomb	b70ab92e-6665-475e-99f6-2326b5f5205f	2025-06-27 00:06:50	14219362	2147123662	69	5959420	41.9106	5495774	38.6499	2434910	17.1239	13093025	0.609794	15772	0.110919	50	0.000351633	178166	1.25298	11758804	0.547654	59.6508	0.0661642	0.000209752	0.747413	1416332	53.8765	19928	0.758051	67	67	2358156	89.703	56826	2.16163	97.79	92.0309

### Sheet: TableS3_ValidationDataset_Tiere
file	tier	contamination	taxid	rank	name	domain	lineage	tool	mode	reads	rpm	contigs	bases	bpm	abundance	n_alignment	n_assembly
DW-63-V01.prefetch	primary	false	1214426745	Species	Streptococcus sp905221295	Bacteria	d__Bacteria;p__Bacillota;c__Bacilli;o__Lactobacillales;f__Streptococcaceae;g__Streptococcus;s__Streptococcus sp905221295	Kraken2	Sequence	776	15.0306	0	0	0	0.0151318	0	0
DW-63-V01.prefetch	primary	false	1214426745	Species	Streptococcus sp905221295	Bacteria	d__Bacteria;p__Bacillota;c__Bacilli;o__Lactobacillales;f__Streptococcaceae;g__Streptococcus;s__Streptococcus sp905221295	Metabuli	Sequence	654	12.6676	0	0	0	0.0127529	0	0
DW-63-V01.prefetch	primary	false	1214426745	Species	Streptococcus sp905221295	Bacteria	d__Bacteria;p__Bacillota;c__Bacilli;o__Lactobacillales;f__Streptococcaceae;g__Streptococcus;s__Streptococcus sp905221295	Ganon2	Sequence	1184	22.9334	0	0	0	0.0230878	0	0
DW-63-V01.prefetch	primary	false	1290166885	Species	Streptococcus sp000688775	Bacteria	d__Bacteria;p__Bacillota;c__Bacilli;o__Lactobacillales;f__Streptococcaceae;g__Streptococcus;s__Streptococcus sp000688775	Blast	Bases	0	0	1	32902	4.22047	0.00662982	0	0
DW-63-V01.prefetch	primary	false	1290166885	Species	Streptococcus sp000688775	Bacteria	d__Bacteria;p__Bacillota;c__Bacilli;o__Lactobacillales;f__Streptococcaceae;g__Streptococcus;s__Streptococcus sp000688775	Kraken2	Sequence	2648	51.2901	0	0	0	0.0516355	0	0
DW-63-V01.prefetch	primary	false	1290166885	Species	Streptococcus sp000688775	Bacteria	d__Bacteria;p__Bacillota;c__Bacilli;o__Lactobacillales;f__Streptococcaceae;g__Streptococcus;s__Streptococcus sp000688775	Metabuli	Sequence	2548	49.3532	0	0	0	0.0496855	0	0
DW-63-V01.prefetch	primary	false	1290166885	Species	Streptococcus sp000688775	Bacteria	d__Bacteria;p__Bacillota;c__Bacilli;o__Lactobacillales;f__Streptococcaceae;g__Streptococcus;s__Streptococcus sp000688775	Ganon2	Sequence	9038	175.061	0	0	0	0.176239	0	0
DW-63-V01.prefetch	primary	false	147266015	Species	Streptococcus oralis_BM	Bacteria	d__Bacteria;p__Bacillota;c__Bacilli;o__Lactobacillales;f__Streptococcaceae;g__Streptococcus;s__Streptococcus oralis_BM	Blast	Bases	0	0	2	9017	1.15665	0.00181694	0	0
DW-63-V01.prefetch	primary	false	147266015	Species	Streptococcus oralis_BM	Bacteria	d__Bacteria;p__Bacillota;c__Bacilli;o__Lactobacillales;f__Streptococcaceae;g__Streptococcus;s__Streptococcus oralis_BM	Kraken2	Sequence	720	13.946	0	0	0	0.0140399	0	0
DW-63-V01.prefetch	primary	false	147266015	Species	Streptococcus oralis_BM	Bacteria	d__Bacteria;p__Bacillota;c__Bacilli;o__Lactobacillales;f__Streptococcaceae;g__Streptococcus;s__Streptococcus oralis_BM	Metabuli	Sequence	538	10.4207	0	0	0	0.0104909	0	0
DW-63-V01.prefetch	primary	false	147266015	Species	Streptococcus oralis_BM	Bacteria	d__Bacteria;p__Bacillota;c__Bacilli;o__Lactobacillales;f__Streptococcaceae;g__Streptococcus;s__Streptococcus oralis_BM	Ganon2	Sequence	1172	22.7009	0	0	0	0.0228538	0	0
DW-63-V01.prefetch	primary	false	1526775321	Species	Streptococcus oralis_BS	Bacteria	d__Bacteria;p__Bacillota;c__Bacilli;o__Lactobacillales;f__Streptococcaceae;g__Streptococcus;s__Streptococcus oralis_BS	Kraken2	Sequence	1598	30.9523	0	0	0	0.0311607	0	0
DW-63-V01.prefetch	primary	false	1526775321	Species	Streptococcus oralis_BS	Bacteria	d__Bacteria;p__Bacillota;c__Bacilli;o__Lactobacillales;f__Streptococcaceae;g__Streptococcus;s__Streptococcus oralis_BS	Metabuli	Sequence	1550	30.0226	0	0	0	0.0302247	0	0
DW-63-V01.prefetch	primary	false	1526775321	Species	Streptococcus oralis_BS	Bacteria	d__Bacteria;p__Bacillota;c__Bacilli;o__Lactobacillales;f__Streptococcaceae;g__Streptococcus;s__Streptococcus oralis_BS	Ganon2	Sequence	2792	54.0793	0	0	0	0.0544435	0	0
DW-63-V01.prefetch	primary	false	421512396	Species	Streptococcus oralis_AD	Bacteria	d__Bacteria;p__Bacillota;c__Bacilli;o__Lactobacillales;f__Streptococcaceae;g__Streptococcus;s__Streptococcus oralis_AD	Kraken2	Sequence	1068	20.6865	0	0	0	0.0208258	0	0
DW-63-V01.prefetch	primary	false	421512396	Species	Streptococcus oralis_AD	Bacteria	d__Bacteria;p__Bacillota;c__Bacilli;o__Lactobacillales;f__Streptococcaceae;g__Streptococcus;s__Streptococcus oralis_AD	Metabuli	Sequence	1100	21.3063	0	0	0	0.0214498	0	0
DW-63-V01.prefetch	primary	false	421512396	Species	Streptococcus oralis_AD	Bacteria	d__Bacteria;p__Bacillota;c__Bacilli;o__Lactobacillales;f__Streptococcaceae;g__Streptococcus;s__Streptococcus oralis_AD	Ganon2	Sequence	2914	56.4424	0	0	0	0.0568224	0	0
DW-63-V01.prefetch	primary	false	2064238131	Species	Streptococcus sp000831085	Bacteria	d__Bacteria;p__Bacillota;c__Bacilli;o__Lactobacillales;f__Streptococcaceae;g__Streptococcus;s__Streptococcus sp000831085	Kraken2	Sequence	886	17.1613	0	0	0	0.0172768	0	0
DW-63-V01.prefetch	primary	false	2064238131	Species	Streptococcus sp000831085	Bacteria	d__Bacteria;p__Bacillota;c__Bacilli;o__Lactobacillales;f__Streptococcaceae;g__Streptococcus;s__Streptococcus sp000831085	Metabuli	Sequence	932	18.0523	0	0	0	0.0181738	0	0
DW-63-V01.prefetch	primary	false	2064238131	Species	Streptococcus sp000831085	Bacteria	d__Bacteria;p__Bacillota;c__Bacilli;o__Lactobacillales;f__Streptococcaceae;g__Streptococcus;s__Streptococcus sp000831085	Ganon2	Sequence	1718	33.2766	0	0	0	0.0335007	0	0
DW-63-V01.prefetch	primary	false	1757764094	Species	Streptococcus sp905371745	Bacteria	d__Bacteria;p__Bacillota;c__Bacilli;o__Lactobacillales;f__Streptococcaceae;g__Streptococcus;s__Streptococcus sp905371745	Kraken2	Sequence	1642	31.8045	0	0	0	0.0320187	0	0
DW-63-V01.prefetch	primary	false	1757764094	Species	Streptococcus sp905371745	Bacteria	d__Bacteria;p__Bacillota;c__Bacilli;o__Lactobacillales;f__Streptococcaceae;g__Streptococcus;s__Streptococcus sp905371745	Metabuli	Sequence	2290	44.3559	0	0	0	0.0446546	0	0
DW-63-V01.prefetch	primary	false	1757764094	Species	Streptococcus sp905371745	Bacteria	d__Bacteria;p__Bacillota;c__Bacilli;o__Lactobacillales;f__Streptococcaceae;g__Streptococcus;s__Streptococcus sp905371745	Ganon2	Sequence	7626	147.711	0	0	0	0.148706	0	0
DW-63-V01.prefetch	primary	false	122150643	Species	Streptococcus oralis_S	Bacteria	d__Bacteria;p__Bacillota;c__Bacilli;o__Lactobacillales;f__Streptococcaceae;g__Streptococcus;s__Streptococcus oralis_S	Blast	Bases	0	0	81	1126085	144.448	0.226909	0	0
DW-63-V01.prefetch	primary	false	122150643	Species	Streptococcus oralis_S	Bacteria	d__Bacteria;p__Bacillota;c__Bacilli;o__Lactobacillales;f__Streptococcaceae;g__Streptococcus;s__Streptococcus oralis_S	Kraken2	Sequence	97514	1888.79	0	0	0	1.9015	0	0
DW-63-V01.prefetch	primary	false	122150643	Species	Streptococcus oralis_S	Bacteria	d__Bacteria;p__Bacillota;c__Bacilli;o__Lactobacillales;f__Streptococcaceae;g__Streptococcus;s__Streptococcus oralis_S	Metabuli	Sequence	119694	2318.4	0	0	0	2.33401	0	0
DW-63-V01.prefetch	primary	false	122150643	Species	Streptococcus oralis_S	Bacteria	d__Bacteria;p__Bacillota;c__Bacilli;o__Lactobacillales;f__Streptococcaceae;g__Streptococcus;s__Streptococcus oralis_S	Ganon2	Sequence	850182	16467.5	0	0	0	16.5784	0	0
DW-63-V01.prefetch	primary	false	1485879896	Species	Streptococcus oralis_D	Bacteria	d__Bacteria;p__Bacillota;c__Bacilli;o__Lactobacillales;f__Streptococcaceae;g__Streptococcus;s__Streptococcus oralis_D	Blast	Bases	0	0	2	37666	4.83157	0.00758978	0	0
DW-63-V01.prefetch	primary	false	1485879896	Species	Streptococcus oralis_D	Bacteria	d__Bacteria;p__Bacillota;c__Bacilli;o__Lactobacillales;f__Streptococcaceae;g__Streptococcus;s__Streptococcus oralis_D	Kraken2	Sequence	1638	31.7271	0	0	0	0.0319407	0	0
DW-63-V01.prefetch	primary	false	1485879896	Species	Streptococcus oralis_D	Bacteria	d__Bacteria;p__Bacillota;c__Bacilli;o__Lactobacillales;f__Streptococcaceae;g__Streptococcus;s__Streptococcus oralis_D	Metabuli	Sequence	1980	38.3514	0	0	0	0.0386096	0	0
DW-63-V01.prefetch	primary	false	1485879896	Species	Streptococcus oralis_D	Bacteria	d__Bacteria;p__Bacillota;c__Bacilli;o__Lactobacillales;f__Streptococcaceae;g__Streptococcus;s__Streptococcus oralis_D	Ganon2	Sequence	6016	116.526	0	0	0	0.117311	0	0
DW-63-V01.prefetch	primary	false	668038162	Species	Streptococcus oralis_BU	Bacteria	d__Bacteria;p__Bacillota;c__Bacilli;o__Lactobacillales;f__Streptococcaceae;g__Streptococcus;s__Streptococcus oralis_BU	Kraken2	Sequence	714	13.8297	0	0	0	0.0139229	0	0
DW-63-V01.prefetch	primary	false	668038162	Species	Streptococcus oralis_BU	Bacteria	d__Bacteria;p__Bacillota;c__Bacilli;o__Lactobacillales;f__Streptococcaceae;g__Streptococcus;s__Streptococcus oralis_BU	Metabuli	Sequence	862	16.6964	0	0	0	0.0168088	0	0
DW-63-V01.prefetch	primary	false	668038162	Species	Streptococcus oralis_BU	Bacteria	d__Bacteria;p__Bacillota;c__Bacilli;o__Lactobacillales;f__Streptococcaceae;g__Streptococcus;s__Streptococcus oralis_BU	Ganon2	Sequence	1326	25.6838	0	0	0	0.0258567	0	0
DW-63-V01.prefetch	primary	false	2106381191	Species	Streptococcus sp030546305	Bacteria	d__Bacteria;p__Bacillota;c__Bacilli;o__Lactobacillales;f__Streptococcaceae;g__Streptococcus;s__Streptococcus sp030546305	Blast	Bases	0	0	3	38737	4.96895	0.00780559	0	0
DW-63-V01.prefetch	primary	false	2106381191	Species	Streptococcus sp030546305	Bacteria	d__Bacteria;p__Bacillota;c__Bacilli;o__Lactobacillales;f__Streptococcaceae;g__Streptococcus;s__Streptococcus sp030546305	Kraken2	Sequence	2092	40.5208	0	0	0	0.0407936	0	0
DW-63-V01.prefetch	primary	false	2106381191	Species	Streptococcus sp030546305	Bacteria	d__Bacteria;p__Bacillota;c__Bacilli;o__Lactobacillales;f__Streptococcaceae;g__Streptococcus;s__Streptococcus sp030546305	Metabuli	Sequence	2426	46.9901	0	0	0	0.0473065	0	0
DW-63-V01.prefetch	primary	false	2106381191	Species	Streptococcus sp030546305	Bacteria	d__Bacteria;p__Bacillota;c__Bacilli;o__Lactobacillales;f__Streptococcaceae;g__Streptococcus;s__Streptococcus sp030546305	Ganon2	Sequence	17754	343.884	0	0	0	0.3462	0	0
DW-63-V01.prefetch	primary	false	47409143	Species	Streptococcus oralis_Z	Bacteria	d__Bacteria;p__Bacillota;c__Bacilli;o__Lactobacillales;f__Streptococcaceae;g__Streptococcus;s__Streptococcus oralis_Z	Blast	Bases	0	0	2	2323	0.297981	0.000468089	0	0
DW-63-V01.prefetch	primary	false	47409143	Species	Streptococcus oralis_Z	Bacteria	d__Bacteria;p__Bacillota;c__Bacilli;o__Lactobacillales;f__Streptococcaceae;g__Streptococcus;s__Streptococcus oralis_Z	Kraken2	Sequence	1004	19.4469	0	0	0	0.0195778	0	0
DW-63-V01.prefetch	primary	false	47409143	Species	Streptococcus oralis_Z	Bacteria	d__Bacteria;p__Bacillota;c__Bacilli;o__Lactobacillales;f__Streptococcaceae;g__Streptococcus;s__Streptococcus oralis_Z	Metabuli	Sequence	986	19.0982	0	0	0	0.0192268	0	0
DW-63-V01.prefetch	primary	false	47409143	Species	Streptococcus oralis_Z	Bacteria	d__Bacteria;p__Bacillota;c__Bacilli;o__Lactobacillales;f__Streptococcaceae;g__Streptococcus;s__Streptococcus oralis_Z	Ganon2	Sequence	2286	44.2784	0	0	0	0.0445766	0	0
DW-63-V01.prefetch	primary	false	1187732567	Species	Streptococcus oralis_L	Bacteria	d__Bacteria;p__Bacillota;c__Bacilli;o__Lactobacillales;f__Streptococcaceae;g__Streptococcus;s__Streptococcus oralis_L	Blast	Bases	0	0	1	43770	5.61456	0.00881975	0	0
DW-63-V01.prefetch	primary	false	1187732567	Species	Streptococcus oralis_L	Bacteria	d__Bacteria;p__Bacillota;c__Bacilli;o__Lactobacillales;f__Streptococcaceae;g__Streptococcus;s__Streptococcus oralis_L	Kraken2	Sequence	1932	37.4217	0	0	0	0.0376736	0	0
DW-63-V01.prefetch	primary	false	1187732567	Species	Streptococcus oralis_L	Bacteria	d__Bacteria;p__Bacillota;c__Bacilli;o__Lactobacillales;f__Streptococcaceae;g__Streptococcus;s__Streptococcus oralis_L	Metabuli	Sequence	1910	36.9955	0	0	0	0.0372446	0	0
DW-63-V01.prefetch	primary	false	1187732567	Species	Streptococcus oralis_L	Bacteria	d__Bacteria;p__Bacillota;c__Bacilli;o__Lactobacillales;f__Streptococcaceae;g__Streptococcus;s__Streptococcus oralis_L	Ganon2	Sequence	4018	77.8262	0	0	0	0.0783502	0	0
DW-63-V01.prefetch	primary	false	1889732779	Species	Streptococcus oralis_CH	Bacteria	d__Bacteria;p__Bacillota;c__Bacilli;o__Lactobacillales;f__Streptococcaceae;g__Streptococcus;s__Streptococcus oralis_CH	Kraken2	Sequence	824	15.9604	0	0	0	0.0160678	0	0
DW-63-V01.prefetch	primary	false	1889732779	Species	Streptococcus oralis_CH	Bacteria	d__Bacteria;p__Bacillota;c__Bacilli;o__Lactobacillales;f__Streptococcaceae;g__Streptococcus;s__Streptococcus oralis_CH	Metabuli	Sequence	772	14.9532	0	0	0	0.0150539	0	0
DW-63-V01.prefetch	primary	false	1889732779	Species	Streptococcus oralis_CH	Bacteria	d__Bacteria;p__Bacillota;c__Bacilli;o__Lactobacillales;f__Streptococcaceae;g__Streptococcus;s__Streptococcus oralis_CH	Ganon2	Sequence	1188	23.0108	0	0	0	0.0231658	0	0
DW-63-V01.prefetch	primary	false	123058659	Species	Streptococcus oralis_V	Bacteria	d__Bacteria;p__Bacillota;c__Bacilli;o__Lactobacillales;f__Streptococcaceae;g__Streptococcus;s__Streptococcus oralis_V	Kraken2	Sequence	1356	26.2649	0	0	0	0.0264417	0	0
DW-63-V01.prefetch	primary	false	123058659	Species	Streptococcus oralis_V	Bacteria	d__Bacteria;p__Bacillota;c__Bacilli;o__Lactobacillales;f__Streptococcaceae;g__Streptococcus;s__Streptococcus oralis_V	Metabuli	Sequence	1524	29.5189	0	0	0	0.0297177	0	0
DW-63-V01.prefetch	primary	false	123058659	Species	Streptococcus oralis_V	Bacteria	d__Bacteria;p__Bacillota;c__Bacilli;o__Lactobacillales;f__Streptococcaceae;g__Streptococcus;s__Streptococcus oralis_V	Ganon2	Sequence	4446	86.1163	0	0	0	0.0866961	0	0
DW-63-V01.prefetch	primary	false	642010354	Species	Streptococcus sp905221385	Bacteria	d__Bacteria;p__Bacillota;c__Bacilli;o__Lactobacillales;f__Streptococcaceae;g__Streptococcus;s__Streptococcus sp905221385	Kraken2	Sequence	558	10.8081	0	0	0	0.0108809	0	0
DW-63-V01.prefetch	primary	false	642010354	Species	Streptococcus sp905221385	Bacteria	d__Bacteria;p__Bacillota;c__Bacilli;o__Lactobacillales;f__Streptococcaceae;g__Streptococcus;s__Streptococcus sp905221385	Metabuli	Sequence	574	11.118	0	0	0	0.0111929	0	0
DW-63-V01.prefetch	primary	false	642010354	Species	Streptococcus sp905221385	Bacteria	d__Bacteria;p__Bacillota;c__Bacilli;o__Lactobacillales;f__Streptococcaceae;g__Streptococcus;s__Streptococcus sp905221385	Ganon2	Sequence	1080	20.9189	0	0	0	0.0210598	0	0
DW-63-V01.prefetch	primary	false	1425920725	Species	Streptococcus oralis_M	Bacteria	d__Bacteria;p__Bacillota;c__Bacilli;o__Lactobacillales;f__Streptococcaceae;g__Streptococcus;s__Streptococcus oralis_M	Kraken2	Sequence	1066	20.6478	0	0	0	0.0207868	0	0
DW-63-V01.prefetch	primary	false	1425920725	Species	Streptococcus oralis_M	Bacteria	d__Bacteria;p__Bacillota;c__Bacilli;o__Lactobacillales;f__Streptococcaceae;g__Streptococcus;s__Streptococcus oralis_M	Metabuli	Sequence	858	16.6189	0	0	0	0.0167308	0	0
DW-63-V01.prefetch	primary	false	1425920725	Species	Streptococcus oralis_M	Bacteria	d__Bacteria;p__Bacillota;c__Bacilli;o__Lactobacillales;f__Streptococcaceae;g__Streptococcus;s__Streptococcus oralis_M	Ganon2	Sequence	1456	28.2018	0	0	0	0.0283917	0	0
DW-63-V01.prefetch	primary	false	464795267	Species	Streptococcus sp023115445	Bacteria	d__Bacteria;p__Bacillota;c__Bacilli;o__Lactobacillales;f__Streptococcaceae;g__Streptococcus;s__Streptococcus sp023115445	Kraken2	Sequence	1112	21.5388	0	0	0	0.0216838	0	0
DW-63-V01.prefetch	primary	false	464795267	Species	Streptococcus sp023115445	Bacteria	d__Bacteria;p__Bacillota;c__Bacilli;o__Lactobacillales;f__Streptococcaceae;g__Streptococcus;s__Streptococcus sp023115445	Metabuli	Sequence	1296	25.1027	0	0	0	0.0252717	0	0
DW-63-V01.prefetch	primary	false	464795267	Species	Streptococcus sp023115445	Bacteria	d__Bacteria;p__Bacillota;c__Bacilli;o__Lactobacillales;f__Streptococcaceae;g__Streptococcus;s__Streptococcus sp023115445	Ganon2	Sequence	1594	30.8748	0	0	0	0.0310827	0	0
DW-63-V01.prefetch	primary	false	1202450790	Species	Streptococcus oralis_CN	Bacteria	d__Bacteria;p__Bacillota;c__Bacilli;o__Lactobacillales;f__Streptococcaceae;g__Streptococcus;s__Streptococcus oralis_CN	Kraken2	Sequence	1452	28.1244	0	0	0	0.0283137	0	0
DW-63-V01.prefetch	primary	false	1202450790	Species	Streptococcus oralis_CN	Bacteria	d__Bacteria;p__Bacillota;c__Bacilli;o__Lactobacillales;f__Streptococcaceae;g__Streptococcus;s__Streptococcus oralis_CN	Metabuli	Sequence	1096	21.2289	0	0	0	0.0213718	0	0
DW-63-V01.prefetch	primary	false	1202450790	Species	Streptococcus oralis_CN	Bacteria	d__Bacteria;p__Bacillota;c__Bacilli;o__Lactobacillales;f__Streptococcaceae;g__Streptococcus;s__Streptococcus oralis_CN	Ganon2	Sequence	2736	52.9946	0	0	0	0.0533515	0	0
DW-63-V01.prefetch	primary	false	234068825	Species	Streptococcus mitis_CI	Bacteria	d__Bacteria;p__Bacillota;c__Bacilli;o__Lactobacillales;f__Streptococcaceae;g__Streptococcus;s__Streptococcus mitis_CI	Kraken2	Sequence	966	18.7108	0	0	0	0.0188368	0	0
DW-63-V01.prefetch	primary	false	234068825	Species	Streptococcus mitis_CI	Bacteria	d__Bacteria;p__Bacillota;c__Bacilli;o__Lactobacillales;f__Streptococcaceae;g__Streptococcus;s__Streptococcus mitis_CI	Metabuli	Sequence	884	17.1225	0	0	0	0.0172378	0	0
DW-63-V01.prefetch	primary	false	234068825	Species	Streptococcus mitis_CI	Bacteria	d__Bacteria;p__Bacillota;c__Bacilli;o__Lactobacillales;f__Streptococcaceae;g__Streptococcus;s__Streptococcus mitis_CI	Ganon2	Sequence	1524	29.5189	0	0	0	0.0297177	0	0
DW-63-V01.prefetch	primary	false	1596651234	Species	Streptococcus oralis_BX	Bacteria	d__Bacteria;p__Bacillota;c__Bacilli;o__Lactobacillales;f__Streptococcaceae;g__Streptococcus;s__Streptococcus oralis_BX	Kraken2	Sequence	1622	31.4171	0	0	0	0.0316287	0	0
DW-63-V01.prefetch	primary	false	1596651234	Species	Streptococcus oralis_BX	Bacteria	d__Bacteria;p__Bacillota;c__Bacilli;o__Lactobacillales;f__Streptococcaceae;g__Streptococcus;s__Streptococcus oralis_BX	Metabuli	Sequence	1748	33.8577	0	0	0	0.0340857	0	0
DW-63-V01.prefetch	primary	false	1596651234	Species	Streptococcus oralis_BX	Bacteria	d__Bacteria;p__Bacillota;c__Bacilli;o__Lactobacillales;f__Streptococcaceae;g__Streptococcus;s__Streptococcus oralis_BX	Ganon2	Sequence	10258	198.691	0	0	0	0.200029	0	0
DW-63-V01.prefetch	primary	false	1343813789	Species	Streptococcus oralis_BG	Bacteria	d__Bacteria;p__Bacillota;c__Bacilli;o__Lactobacillales;f__Streptococcaceae;g__Streptococcus;s__Streptococcus oralis_BG	Blast	Bases	0	0	4	12355	1.58483	0.00248956	0	0
DW-63-V01.prefetch	primary	false	1343813789	Species	Streptococcus oralis_BG	Bacteria	d__Bacteria;p__Bacillota;c__Bacilli;o__Lactobacillales;f__Streptococcaceae;g__Streptococcus;s__Streptococcus oralis_BG	Kraken2	Sequence	3004	58.1856	0	0	0	0.0585774	0	0
DW-63-V01.prefetch	primary	false	1343813789	Species	Streptococcus oralis_BG	Bacteria	d__Bacteria;p__Bacillota;c__Bacilli;o__Lactobacillales;f__Streptococcaceae;g__Streptococcus;s__Streptococcus oralis_BG	Metabuli	Sequence	2974	57.6046	0	0	0	0.0579924	0	0
DW-63-V01.prefetch	primary	false	1343813789	Species	Streptococcus oralis_BG	Bacteria	d__Bacteria;p__Bacillota;c__Bacilli;o__Lactobacillales;f__Streptococcaceae;g__Streptococcus;s__Streptococcus oralis_BG	Ganon2	Sequence	14774	286.163	0	0	0	0.28809	0	0
DW-63-V01.prefetch	primary	false	412804938	Species	Streptococcus pseudopneumoniae_J	Bacteria	d__Bacteria;p__Bacillota;c__Bacilli;o__Lactobacillales;f__Streptococcaceae;g__Streptococcus;s__Streptococcus pseudopneumoniae_J	Kraken2	Sequence	582	11.273	0	0	0	0.0113489	0	0
DW-63-V01.prefetch	primary	false	412804938	Species	Streptococcus pseudopneumoniae_J	Bacteria	d__Bacteria;p__Bacillota;c__Bacilli;o__Lactobacillales;f__Streptococcaceae;g__Streptococcus;s__Streptococcus pseudopneumoniae_J	Metabuli	Sequence	590	11.4279	0	0	0	0.0115049	0	0
DW-63-V01.prefetch	primary	false	412804938	Species	Streptococcus pseudopneumoniae_J	Bacteria	d__Bacteria;p__Bacillota;c__Bacilli;o__Lactobacillales;f__Streptococcaceae;g__Streptococcus;s__Streptococcus pseudopneumoniae_J	Ganon2	Sequence	1048	20.2991	0	0	0	0.0204358	0	0
DW-63-V01.prefetch	primary	false	432455569	Species	Streptococcus halitosis	Bacteria	d__Bacteria;p__Bacillota;c__Bacilli;o__Lactobacillales;f__Streptococcaceae;g__Streptococcus;s__Streptococcus halitosis	Kraken2	Sequence	1688	32.6955	0	0	0	0.0329157	0	0
DW-63-V01.prefetch	primary	false	432455569	Species	Streptococcus halitosis	Bacteria	d__Bacteria;p__Bacillota;c__Bacilli;o__Lactobacillales;f__Streptococcaceae;g__Streptococcus;s__Streptococcus halitosis	Metabuli	Sequence	1886	36.5307	0	0	0	0.0367766	0	0
DW-63-V01.prefetch	primary	false	432455569	Species	Streptococcus halitosis	Bacteria	d__Bacteria;p__Bacillota;c__Bacilli;o__Lactobacillales;f__Streptococcaceae;g__Streptococcus;s__Streptococcus halitosis	Ganon2	Sequence	6728	130.317	0	0	0	0.131195	0	0
DW-63-V01.prefetch	primary	false	2035427350	Species	Streptococcus oralis_CE	Bacteria	d__Bacteria;p__Bacillota;c__Bacilli;o__Lactobacillales;f__Streptococcaceae;g__Streptococcus;s__Streptococcus oralis_CE	Kraken2	Sequence	1424	27.582	0	0	0	0.0277677	0	0
DW-63-V01.prefetch	primary	false	2035427350	Species	Streptococcus oralis_CE	Bacteria	d__Bacteria;p__Bacillota;c__Bacilli;o__Lactobacillales;f__Streptococcaceae;g__Streptococcus;s__Streptococcus oralis_CE	Metabuli	Sequence	1474	28.5505	0	0	0	0.0287427	0	0
DW-63-V01.prefetch	primary	false	2035427350	Species	Streptococcus oralis_CE	Bacteria	d__Bacteria;p__Bacillota;c__Bacilli;o__Lactobacillales;f__Streptococcaceae;g__Streptococcus;s__Streptococcus oralis_CE	Ganon2	Sequence	3786	73.3325	0	0	0	0.0738263	0	0
DW-63-V01.prefetch	primary	false	488365636	Species	Streptococcus oralis_CJ	Bacteria	d__Bacteria;p__Bacillota;c__Bacilli;o__Lactobacillales;f__Streptococcaceae;g__Streptococcus;s__Streptococcus oralis_CJ	Blast	Bases	0	0	2	8721	1.11868	0.0017573	0	0
DW-63-V01.prefetch	primary	false	488365636	Species	Streptococcus oralis_CJ	Bacteria	d__Bacteria;p__Bacillota;c__Bacilli;o__Lactobacillales;f__Streptococcaceae;g__Streptococcus;s__Streptococcus oralis_CJ	Kraken2	Sequence	1514	29.3253	0	0	0	0.0295227	0	0
DW-63-V01.prefetch	primary	false	488365636	Species	Streptococcus oralis_CJ	Bacteria	d__Bacteria;p__Bacillota;c__Bacilli;o__Lactobacillales;f__Streptococcaceae;g__Streptococcus;s__Streptococcus oralis_CJ	Metabuli	Sequence	1772	34.3226	0	0	0	0.0345537	0	0
DW-63-V01.prefetch	primary	false	488365636	Species	Streptococcus oralis_CJ	Bacteria	d__Bacteria;p__Bacillota;c__Bacilli;o__Lactobacillales;f__Streptococcaceae;g__Streptococcus;s__Streptococcus oralis_CJ	Ganon2	Sequence	4452	86.2325	0	0	0	0.0868131	0	0
DW-63-V01.prefetch	primary	false	989340625	Species	Streptococcus oralis_BK	Bacteria	d__Bacteria;p__Bacillota;c__Bacilli;o__Lactobacillales;f__Streptococcaceae;g__Streptococcus;s__Streptococcus oralis_BK	Blast	Bases	0	0	5	48776	6.2567	0.00982847	0	0
DW-63-V01.prefetch	primary	false	989340625	Species	Streptococcus oralis_BK	Bacteria	d__Bacteria;p__Bacillota;c__Bacilli;o__Lactobacillales;f__Streptococcaceae;g__Streptococcus;s__Streptococcus oralis_BK	Kraken2	Sequence	4332	83.9082	0	0	0	0.0844732	0	0
DW-63-V01.prefetch	primary	false	989340625	Species	Streptococcus oralis_BK	Bacteria	d__Bacteria;p__Bacillota;c__Bacilli;o__Lactobacillales;f__Streptococcaceae;g__Streptococcus;s__Streptococcus oralis_BK	Metabuli	Sequence	5250	101.689	0	0	0	0.102374	0	0
DW-63-V01.prefetch	primary	false	989340625	Species	Streptococcus oralis_BK	Bacteria	d__Bacteria;p__Bacillota;c__Bacilli;o__Lactobacillales;f__Streptococcaceae;g__Streptococcus;s__Streptococcus oralis_BK	Ganon2	Sequence	25734	498.452	0	0	0	0.501808	0	0
DW-63-V01.prefetch	primary	false	1092001382	Species	Streptococcus oralis_BV	Bacteria	d__Bacteria;p__Bacillota;c__Bacilli;o__Lactobacillales;f__Streptococcaceae;g__Streptococcus;s__Streptococcus oralis_BV	Blast	Bases	0	0	1	13427	1.72234	0.00270557	0	0
DW-63-V01.prefetch	primary	false	1092001382	Species	Streptococcus oralis_BV	Bacteria	d__Bacteria;p__Bacillota;c__Bacilli;o__Lactobacillales;f__Streptococcaceae;g__Streptococcus;s__Streptococcus oralis_BV	Kraken2	Sequence	3620	70.1172	0	0	0	0.0705893	0	0
DW-63-V01.prefetch	primary	false	1092001382	Species	Streptococcus oralis_BV	Bacteria	d__Bacteria;p__Bacillota;c__Bacilli;o__Lactobacillales;f__Streptococcaceae;g__Streptococcus;s__Streptococcus oralis_BV	Metabuli	Sequence	3946	76.4316	0	0	0	0.0769462	0	0
DW-63-V01.prefetch	primary	false	1092001382	Species	Streptococcus oralis_BV	Bacteria	d__Bacteria;p__Bacillota;c__Bacilli;o__Lactobacillales;f__Streptococcaceae;g__Streptococcus;s__Streptococcus oralis_BV	Ganon2	Sequence	34360	665.532	0	0	0	0.670013	0	0
DW-63-V01.prefetch	primary	false	1172040487	Species	Streptococcus sp915063165	Bacteria	d__Bacteria;p__Bacillota;c__Bacilli;o__Lactobacillales;f__Streptococcaceae;g__Streptococcus;s__Streptococcus sp915063165	Kraken2	Sequence	1096	21.2289	0	0	0	0.0213718	0	0
DW-63-V01.prefetch	primary	false	1172040487	Species	Streptococcus sp915063165	Bacteria	d__Bacteria;p__Bacillota;c__Bacilli;o__Lactobacillales;f__Streptococcaceae;g__Streptococcus;s__Streptococcus sp915063165	Metabuli	Sequence	1806	34.9811	0	0	0	0.0352167	0	0
DW-63-V01.prefetch	primary	false	1172040487	Species	Streptococcus sp915063165	Bacteria	d__Bacteria;p__Bacillota;c__Bacilli;o__Lactobacillales;f__Streptococcaceae;g__Streptococcus;s__Streptococcus sp915063165	Ganon2	Sequence	1840	35.6397	0	0	0	0.0358796	0	0
DW-63-V01.prefetch	primary	false	1708093801	Species	Streptococcus oralis_BC	Bacteria	d__Bacteria;p__Bacillota;c__Bacilli;o__Lactobacillales;f__Streptococcaceae;g__Streptococcus;s__Streptococcus oralis_BC	Blast	Bases	0	0	2	28530	3.65966	0.00574886	0	0
DW-63-V01.prefetch	primary	false	1708093801	Species	Streptococcus oralis_BC	Bacteria	d__Bacteria;p__Bacillota;c__Bacilli;o__Lactobacillales;f__Streptococcaceae;g__Streptococcus;s__Streptococcus oralis_BC	Kraken2	Sequence	1250	24.2117	0	0	0	0.0243748	0	0
DW-63-V01.prefetch	primary	false	1708093801	Species	Streptococcus oralis_BC	Bacteria	d__Bacteria;p__Bacillota;c__Bacilli;o__Lactobacillales;f__Streptococcaceae;g__Streptococcus;s__Streptococcus oralis_BC	Metabuli	Sequence	1504	29.1316	0	0	0	0.0293277	0	0
DW-63-V01.prefetch	primary	false	1708093801	Species	Streptococcus oralis_BC	Bacteria	d__Bacteria;p__Bacillota;c__Bacilli;o__Lactobacillales;f__Streptococcaceae;g__Streptococcus;s__Streptococcus oralis_BC	Ganon2	Sequence	3008	58.2631	0	0	0	0.0586554	0	0
DW-63-V01.prefetch	primary	false	1581754086	Species	Streptococcus sp905221255	Bacteria	d__Bacteria;p__Bacillota;c__Bacilli;o__Lactobacillales;f__Streptococcaceae;g__Streptococcus;s__Streptococcus sp905221255	Kraken2	Sequence	2104	40.7532	0	0	0	0.0410276	0	0
DW-63-V01.prefetch	primary	false	1581754086	Species	Streptococcus sp905221255	Bacteria	d__Bacteria;p__Bacillota;c__Bacilli;o__Lactobacillales;f__Streptococcaceae;g__Streptococcus;s__Streptococcus sp905221255	Metabuli	Sequence	1912	37.0343	0	0	0	0.0372836	0	0
DW-63-V01.prefetch	primary	false	1581754086	Species	Streptococcus sp905221255	Bacteria	d__Bacteria;p__Bacillota;c__Bacilli;o__Lactobacillales;f__Streptococcaceae;g__Streptococcus;s__Streptococcus sp905221255	Ganon2	Sequence	5634	109.127	0	0	0	0.109862	0	0
DW-63-V01.prefetch	primary	false	882696730	Species	Streptococcus sp001810785	Bacteria	d__Bacteria;p__Bacillota;c__Bacilli;o__Lactobacillales;f__Streptococcaceae;g__Streptococcus;s__Streptococcus sp001810785	Blast	Bases	0	0	1	8940	1.14677	0.00180143	0	0
DW-63-V01.prefetch	primary	false	882696730	Species	Streptococcus sp001810785	Bacteria	d__Bacteria;p__Bacillota;c__Bacilli;o__Lactobacillales;f__Streptococcaceae;g__Streptococcus;s__Streptococcus sp001810785	Kraken2	Sequence	1210	23.437	0	0	0	0.0235948	0	0
DW-63-V01.prefetch	primary	false	882696730	Species	Streptococcus sp001810785	Bacteria	d__Bacteria;p__Bacillota;c__Bacilli;o__Lactobacillales;f__Streptococcaceae;g__Streptococcus;s__Streptococcus sp001810785	Metabuli	Sequence	1352	26.1874	0	0	0	0.0263637	0	0
DW-63-V01.prefetch	primary	false	882696730	Species	Streptococcus sp001810785	Bacteria	d__Bacteria;p__Bacillota;c__Bacilli;o__Lactobacillales;f__Streptococcaceae;g__Streptococcus;s__Streptococcus sp001810785	Ganon2	Sequence	3818	73.9523	0	0	0	0.0744503	0	0
DW-63-V01.prefetch	primary	false	1308080004	Species	Streptococcus oralis_BY	Bacteria	d__Bacteria;p__Bacillota;c__Bacilli;o__Lactobacillales;f__Streptococcaceae;g__Streptococcus;s__Streptococcus oralis_BY	Blast	Bases	0	0	1	14408	1.84817	0.00290324	0	0
DW-63-V01.prefetch	primary	false	1308080004	Species	Streptococcus oralis_BY	Bacteria	d__Bacteria;p__Bacillota;c__Bacilli;o__Lactobacillales;f__Streptococcaceae;g__Streptococcus;s__Streptococcus oralis_BY	Kraken2	Sequence	3138	60.7811	0	0	0	0.0611904	0	0
DW-63-V01.prefetch	primary	false	1308080004	Species	Streptococcus oralis_BY	Bacteria	d__Bacteria;p__Bacillota;c__Bacilli;o__Lactobacillales;f__Streptococcaceae;g__Streptococcus;s__Streptococcus oralis_BY	Metabuli	Sequence	3150	61.0136	0	0	0	0.0614244	0	0
DW-63-V01.prefetch	primary	false	1308080004	Species	Streptococcus oralis_BY	Bacteria	d__Bacteria;p__Bacillota;c__Bacilli;o__Lactobacillales;f__Streptococcaceae;g__Streptococcus;s__Streptococcus oralis_BY	Ganon2	Sequence	18976	367.554	0	0	0	0.370028	0	0
DW-63-V01.prefetch	primary	false	2125936860	Species	Streptococcus sp029691405	Bacteria	d__Bacteria;p__Bacillota;c__Bacilli;o__Lactobacillales;f__Streptococcaceae;g__Streptococcus;s__Streptococcus sp029691405	Blast	Bases	0	0	6	47087	6.04004	0.00948813	0	0
DW-63-V01.prefetch	primary	false	2125936860	Species	Streptococcus sp029691405	Bacteria	d__Bacteria;p__Bacillota;c__Bacilli;o__Lactobacillales;f__Streptococcaceae;g__Streptococcus;s__Streptococcus sp029691405	Kraken2	Sequence	6812	131.944	0	0	0	0.132833	0	0
DW-63-V01.prefetch	primary	false	2125936860	Species	Streptococcus sp029691405	Bacteria	d__Bacteria;p__Bacillota;c__Bacilli;o__Lactobacillales;f__Streptococcaceae;g__Streptococcus;s__Streptococcus sp029691405	Metabuli	Sequence	7332	142.016	0	0	0	0.142973	0	0
DW-63-V01.prefetch	primary	false	2125936860	Species	Streptococcus sp029691405	Bacteria	d__Bacteria;p__Bacillota;c__Bacilli;o__Lactobacillales;f__Streptococcaceae;g__Streptococcus;s__Streptococcus sp029691405	Ganon2	Sequence	47986	929.46	0	0	0	0.935718	0	0
DW-63-V01.prefetch	primary	false	517463621	Species	Streptococcus oralis_B	Bacteria	d__Bacteria;p__Bacillota;c__Bacilli;o__Lactobacillales;f__Streptococcaceae;g__Streptococcus;s__Streptococcus oralis_B	Kraken2	Sequence	2916	56.4811	0	0	0	0.0568614	0	0
DW-63-V01.prefetch	primary	false	517463621	Species	Streptococcus oralis_B	Bacteria	d__Bacteria;p__Bacillota;c__Bacilli;o__Lactobacillales;f__Streptococcaceae;g__Streptococcus;s__Streptococcus oralis_B	Metabuli	Sequence	2506	48.5397	0	0	0	0.0488665	0	0
DW-63-V01.prefetch	primary	false	517463621	Species	Streptococcus oralis_B	Bacteria	d__Bacteria;p__Bacillota;c__Bacilli;o__Lactobacillales;f__Streptococcaceae;g__Streptococcus;s__Streptococcus oralis_B	Ganon2	Sequence	6434	124.623	0	0	0	0.125462	0	0
DW-63-V01.prefetch	primary	false	1261991028	Species	Streptococcus oralis_BP	Bacteria	d__Bacteria;p__Bacillota;c__Bacilli;o__Lactobacillales;f__Streptococcaceae;g__Streptococcus;s__Streptococcus oralis_BP	Blast	Bases	0	0	1	7508	0.963082	0.00151288	0	0
DW-63-V01.prefetch	primary	false	1261991028	Species	Streptococcus oralis_BP	Bacteria	d__Bacteria;p__Bacillota;c__Bacilli;o__Lactobacillales;f__Streptococcaceae;g__Streptococcus;s__Streptococcus oralis_BP	Kraken2	Sequence	2308	44.7046	0	0	0	0.0450056	0	0
DW-63-V01.prefetch	primary	false	1261991028	Species	Streptococcus oralis_BP	Bacteria	d__Bacteria;p__Bacillota;c__Bacilli;o__Lactobacillales;f__Streptococcaceae;g__Streptococcus;s__Streptococcus oralis_BP	Metabuli	Sequence	2316	44.8595	0	0	0	0.0451616	0	0
DW-63-V01.prefetch	primary	false	1261991028	Species	Streptococcus oralis_BP	Bacteria	d__Bacteria;p__Bacillota;c__Bacilli;o__Lactobacillales;f__Streptococcaceae;g__Streptococcus;s__Streptococcus oralis_BP	Ganon2	Sequence	13694	265.244	0	0	0	0.26703	0	0
DW-63-V01.prefetch	primary	false	2062650248	Species	Streptococcus sp030528045	Bacteria	d__Bacteria;p__Bacillota;c__Bacilli;o__Lactobacillales;f__Streptococcaceae;g__Streptococcus;s__Streptococcus sp030528045	Kraken2	Sequence	1754	33.9739	0	0	0	0.0342027	0	0
DW-63-V01.prefetch	primary	false	2062650248	Species	Streptococcus sp030528045	Bacteria	d__Bacteria;p__Bacillota;c__Bacilli;o__Lactobacillales;f__Streptococcaceae;g__Streptococcus;s__Streptococcus sp030528045	Metabuli	Sequence	1456	28.2018	0	0	0	0.0283917	0	0
DW-63-V01.prefetch	primary	false	2062650248	Species	Streptococcus sp030528045	Bacteria	d__Bacteria;p__Bacillota;c__Bacilli;o__Lactobacillales;f__Streptococcaceae;g__Streptococcus;s__Streptococcus sp030528045	Ganon2	Sequence	2968	57.4883	0	0	0	0.0578754	0	0
DW-63-V01.prefetch	primary	false	1814569180	Species	Streptococcus sp905221355	Bacteria	d__Bacteria;p__Bacillota;c__Bacilli;o__Lactobacillales;f__Streptococcaceae;g__Streptococcus;s__Streptococcus sp905221355	Kraken2	Sequence	1202	23.282	0	0	0	0.0234388	0	0
DW-63-V01.prefetch	primary	false	1814569180	Species	Streptococcus sp905221355	Bacteria	d__Bacteria;p__Bacillota;c__Bacilli;o__Lactobacillales;f__Streptococcaceae;g__Streptococcus;s__Streptococcus sp905221355	Metabuli	Sequence	1072	20.764	0	0	0	0.0209038	0	0
DW-63-V01.prefetch	primary	false	1814569180	Species	Streptococcus sp905221355	Bacteria	d__Bacteria;p__Bacillota;c__Bacilli;o__Lactobacillales;f__Streptococcaceae;g__Streptococcus;s__Streptococcus sp905221355	Ganon2	Sequence	5300	102.658	0	0	0	0.103349	0	0
DW-63-V01.prefetch	primary	false	609091872	Species	Streptococcus oralis_CC	Bacteria	d__Bacteria;p__Bacillota;c__Bacilli;o__Lactobacillales;f__Streptococcaceae;g__Streptococcus;s__Streptococcus oralis_CC	Kraken2	Sequence	824	15.9604	0	0	0	0.0160678	0	0
DW-63-V01.prefetch	primary	false	609091872	Species	Streptococcus oralis_CC	Bacteria	d__Bacteria;p__Bacillota;c__Bacilli;o__Lactobacillales;f__Streptococcaceae;g__Streptococcus;s__Streptococcus oralis_CC	Metabuli	Sequence	752	14.5658	0	0	0	0.0146639	0	0
DW-63-V01.prefetch	primary	false	609091872	Species	Streptococcus oralis_CC	Bacteria	d__Bacteria;p__Bacillota;c__Bacilli;o__Lactobacillales;f__Streptococcaceae;g__Streptococcus;s__Streptococcus oralis_CC	Ganon2	Sequence	1486	28.7829	0	0	0	0.0289767	0	0
DW-63-V01.prefetch	primary	false	2101562966	Species	Streptococcus oralis_CI	Bacteria	d__Bacteria;p__Bacillota;c__Bacilli;o__Lactobacillales;f__Streptococcaceae;g__Streptococcus;s__Streptococcus oralis_CI	Blast	Bases	0	0	4	31065	3.98483	0.00625966	0	0
DW-63-V01.prefetch	primary	false	2101562966	Species	Streptococcus oralis_CI	Bacteria	d__Bacteria;p__Bacillota;c__Bacilli;o__Lactobacillales;f__Streptococcaceae;g__Streptococcus;s__Streptococcus oralis_CI	Kraken2	Sequence	2826	54.7379	0	0	0	0.0551065	0	0
DW-63-V01.prefetch	primary	false	2101562966	Species	Streptococcus oralis_CI	Bacteria	d__Bacteria;p__Bacillota;c__Bacilli;o__Lactobacillales;f__Streptococcaceae;g__Streptococcus;s__Streptococcus oralis_CI	Metabuli	Sequence	2692	52.1424	0	0	0	0.0524935	0	0
DW-63-V01.prefetch	primary	false	2101562966	Species	Streptococcus oralis_CI	Bacteria	d__Bacteria;p__Bacillota;c__Bacilli;o__Lactobacillales;f__Streptococcaceae;g__Streptococcus;s__Streptococcus oralis_CI	Ganon2	Sequence	11902	230.534	0	0	0	0.232087	0	0
DW-63-V01.prefetch	primary	false	1583278308	Species	Streptococcus sp024295825	Bacteria	d__Bacteria;p__Bacillota;c__Bacilli;o__Lactobacillales;f__Streptococcaceae;g__Streptococcus;s__Streptococcus sp024295825	Blast	Bases	0	0	2	43596	5.59224	0.00878469	0	0
DW-63-V01.prefetch	primary	false	1583278308	Species	Streptococcus sp024295825	Bacteria	d__Bacteria;p__Bacillota;c__Bacilli;o__Lactobacillales;f__Streptococcaceae;g__Streptococcus;s__Streptococcus sp024295825	Kraken2	Sequence	858	16.6189	0	0	0	0.0167308	0	0
DW-63-V01.prefetch	primary	false	1583278308	Species	Streptococcus sp024295825	Bacteria	d__Bacteria;p__Bacillota;c__Bacilli;o__Lactobacillales;f__Streptococcaceae;g__Streptococcus;s__Streptococcus sp024295825	Metabuli	Sequence	822	15.9216	0	0	0	0.0160288	0	0
DW-63-V01.prefetch	primary	false	1583278308	Species	Streptococcus sp024295825	Bacteria	d__Bacteria;p__Bacillota;c__Bacilli;o__Lactobacillales;f__Streptococcaceae;g__Streptococcus;s__Streptococcus sp024295825	Ganon2	Sequence	1912	37.0343	0	0	0	0.0372836	0	0
DW-63-V01.prefetch	primary	false	1635878559	Species	Streptococcus oralis_BO	Bacteria	d__Bacteria;p__Bacillota;c__Bacilli;o__Lactobacillales;f__Streptococcaceae;g__Streptococcus;s__Streptococcus oralis_BO	Kraken2	Sequence	1702	32.9667	0	0	0	0.0331887	0	0
DW-63-V01.prefetch	primary	false	1635878559	Species	Streptococcus oralis_BO	Bacteria	d__Bacteria;p__Bacillota;c__Bacilli;o__Lactobacillales;f__Streptococcaceae;g__Streptococcus;s__Streptococcus oralis_BO	Metabuli	Sequence	1050	20.3379	0	0	0	0.0204748	0	0
DW-63-V01.prefetch	primary	false	1635878559	Species	Streptococcus oralis_BO	Bacteria	d__Bacteria;p__Bacillota;c__Bacilli;o__Lactobacillales;f__Streptococcaceae;g__Streptococcus;s__Streptococcus oralis_BO	Ganon2	Sequence	3098	60.0064	0	0	0	0.0604104	0	0
DW-63-V01.prefetch	primary	false	1495682869	Species	Streptococcus mitis_AZ	Bacteria	d__Bacteria;p__Bacillota;c__Bacilli;o__Lactobacillales;f__Streptococcaceae;g__Streptococcus;s__Streptococcus mitis_AZ	Kraken2	Sequence	846	16.3865	0	0	0	0.0164968	0	0
DW-63-V01.prefetch	primary	false	1495682869	Species	Streptococcus mitis_AZ	Bacteria	d__Bacteria;p__Bacillota;c__Bacilli;o__Lactobacillales;f__Streptococcaceae;g__Streptococcus;s__Streptococcus mitis_AZ	Metabuli	Sequence	660	12.7838	0	0	0	0.0128699	0	0
DW-63-V01.prefetch	primary	false	1495682869	Species	Streptococcus mitis_AZ	Bacteria	d__Bacteria;p__Bacillota;c__Bacilli;o__Lactobacillales;f__Streptococcaceae;g__Streptococcus;s__Streptococcus mitis_AZ	Ganon2	Sequence	888	17.2	0	0	0	0.0173158	0	0
DW-63-V01.prefetch	primary	false	1201190889	Species	Streptococcus oralis_BW	Bacteria	d__Bacteria;p__Bacillota;c__Bacilli;o__Lactobacillales;f__Streptococcaceae;g__Streptococcus;s__Streptococcus oralis_BW	Kraken2	Sequence	1020	19.7568	0	0	0	0.0198898	0	0
DW-63-V01.prefetch	primary	false	1201190889	Species	Streptococcus oralis_BW	Bacteria	d__Bacteria;p__Bacillota;c__Bacilli;o__Lactobacillales;f__Streptococcaceae;g__Streptococcus;s__Streptococcus oralis_BW	Metabuli	Sequence	878	17.0063	0	0	0	0.0171208	0	0
DW-63-V01.prefetch	primary	false	1201190889	Species	Streptococcus oralis_BW	Bacteria	d__Bacteria;p__Bacillota;c__Bacilli;o__Lactobacillales;f__Streptococcaceae;g__Streptococcus;s__Streptococcus oralis_BW	Ganon2	Sequence	2140	41.4505	0	0	0	0.0417296	0	0
DW-63-V01.prefetch	primary	false	1978196064	Species	Streptococcus oralis_AA	Bacteria	d__Bacteria;p__Bacillota;c__Bacilli;o__Lactobacillales;f__Streptococcaceae;g__Streptococcus;s__Streptococcus oralis_AA	Blast	Bases	0	0	3	83225	10.6756	0.01677	0	0
DW-63-V01.prefetch	primary	false	1978196064	Species	Streptococcus oralis_AA	Bacteria	d__Bacteria;p__Bacillota;c__Bacilli;o__Lactobacillales;f__Streptococcaceae;g__Streptococcus;s__Streptococcus oralis_AA	Kraken2	Sequence	3542	68.6064	0	0	0	0.0690683	0	0
DW-63-V01.prefetch	primary	false	1978196064	Species	Streptococcus oralis_AA	Bacteria	d__Bacteria;p__Bacillota;c__Bacilli;o__Lactobacillales;f__Streptococcaceae;g__Streptococcus;s__Streptococcus oralis_AA	Metabuli	Sequence	4812	93.2055	0	0	0	0.0938331	0	0
DW-63-V01.prefetch	primary	false	1978196064	Species	Streptococcus oralis_AA	Bacteria	d__Bacteria;p__Bacillota;c__Bacilli;o__Lactobacillales;f__Streptococcaceae;g__Streptococcus;s__Streptococcus oralis_AA	Ganon2	Sequence	22656	438.833	0	0	0	0.441788	0	0
DW-63-V01.prefetch	primary	false	1427485417	Species	Streptococcus oralis_R	Bacteria	d__Bacteria;p__Bacillota;c__Bacilli;o__Lactobacillales;f__Streptococcaceae;g__Streptococcus;s__Streptococcus oralis_R	Kraken2	Sequence	1366	26.4586	0	0	0	0.0266367	0	0
DW-63-V01.prefetch	primary	false	1427485417	Species	Streptococcus oralis_R	Bacteria	d__Bacteria;p__Bacillota;c__Bacilli;o__Lactobacillales;f__Streptococcaceae;g__Streptococcus;s__Streptococcus oralis_R	Metabuli	Sequence	752	14.5658	0	0	0	0.0146639	0	0
DW-63-V01.prefetch	primary	false	1427485417	Species	Streptococcus oralis_R	Bacteria	d__Bacteria;p__Bacillota;c__Bacilli;o__Lactobacillales;f__Streptococcaceae;g__Streptococcus;s__Streptococcus oralis_R	Ganon2	Sequence	1268	24.5604	0	0	0	0.0247258	0	0
DW-63-V01.prefetch	primary	false	6004943	Species	Streptococcus oralis_F	Bacteria	d__Bacteria;p__Bacillota;c__Bacilli;o__Lactobacillales;f__Streptococcaceae;g__Streptococcus;s__Streptococcus oralis_F	Blast	Bases	0	0	3	7754	0.994637	0.00156245	0	0
DW-63-V01.prefetch	primary	false	6004943	Species	Streptococcus oralis_F	Bacteria	d__Bacteria;p__Bacillota;c__Bacilli;o__Lactobacillales;f__Streptococcaceae;g__Streptococcus;s__Streptococcus oralis_F	Kraken2	Sequence	1030	19.9505	0	0	0	0.0200848	0	0
DW-63-V01.prefetch	primary	false	6004943	Species	Streptococcus oralis_F	Bacteria	d__Bacteria;p__Bacillota;c__Bacilli;o__Lactobacillales;f__Streptococcaceae;g__Streptococcus;s__Streptococcus oralis_F	Metabuli	Sequence	1198	23.2045	0	0	0	0.0233608	0	0
DW-63-V01.prefetch	primary	false	6004943	Species	Streptococcus oralis_F	Bacteria	d__Bacteria;p__Bacillota;c__Bacilli;o__Lactobacillales;f__Streptococcaceae;g__Streptococcus;s__Streptococcus oralis_F	Ganon2	Sequence	4734	91.6947	0	0	0	0.0923121	0	0
DW-63-V01.prefetch	primary	false	869789160	Species	Streptococcus sp900546335	Bacteria	d__Bacteria;p__Bacillota;c__Bacilli;o__Lactobacillales;f__Streptococcaceae;g__Streptococcus;s__Streptococcus sp900546335	Kraken2	Sequence	902	17.4712	0	0	0	0.0175888	0	0
DW-63-V01.prefetch	primary	false	869789160	Species	Streptococcus sp900546335	Bacteria	d__Bacteria;p__Bacillota;c__Bacilli;o__Lactobacillales;f__Streptococcaceae;g__Streptococcus;s__Streptococcus sp900546335	Metabuli	Sequence	1386	26.846	0	0	0	0.0270267	0	0
DW-63-V01.prefetch	primary	false	869789160	Species	Streptococcus sp900546335	Bacteria	d__Bacteria;p__Bacillota;c__Bacilli;o__Lactobacillales;f__Streptococcaceae;g__Streptococcus;s__Streptococcus sp900546335	Ganon2	Sequence	2016	39.0487	0	0	0	0.0393116	0	0
DW-63-V01.prefetch	primary	false	204138328	Species	Streptococcus sp015256435	Bacteria	d__Bacteria;p__Bacillota;c__Bacilli;o__Lactobacillales;f__Streptococcaceae;g__Streptococcus;s__Streptococcus sp015256435	Kraken2	Sequence	708	13.7135	0	0	0	0.0138059	0	0
DW-63-V01.prefetch	primary	false	204138328	Species	Streptococcus sp015256435	Bacteria	d__Bacteria;p__Bacillota;c__Bacilli;o__Lactobacillales;f__Streptococcaceae;g__Streptococcus;s__Streptococcus sp015256435	Metabuli	Sequence	520	10.0721	0	0	0	0.0101399	0	0
DW-63-V01.prefetch	primary	false	204138328	Species	Streptococcus sp015256435	Bacteria	d__Bacteria;p__Bacillota;c__Bacilli;o__Lactobacillales;f__Streptococcaceae;g__Streptococcus;s__Streptococcus sp015256435	Ganon2	Sequence	2184	42.3027	0	0	0	0.0425876	0	0
DW-63-V01.prefetch	primary	false	1171682257	Species	Streptococcus sp013276505	Bacteria	d__Bacteria;p__Bacillota;c__Bacilli;o__Lactobacillales;f__Streptococcaceae;g__Streptococcus;s__Streptococcus sp013276505	Kraken2	Sequence	676	13.0937	0	0	0	0.0131819	0	0
DW-63-V01.prefetch	primary	false	1171682257	Species	Streptococcus sp013276505	Bacteria	d__Bacteria;p__Bacillota;c__Bacilli;o__Lactobacillales;f__Streptococcaceae;g__Streptococcus;s__Streptococcus sp013276505	Metabuli	Sequence	572	11.0793	0	0	0	0.0111539	0	0
DW-63-V01.prefetch	primary	false	1171682257	Species	Streptococcus sp013276505	Bacteria	d__Bacteria;p__Bacillota;c__Bacilli;o__Lactobacillales;f__Streptococcaceae;g__Streptococcus;s__Streptococcus sp013276505	Ganon2	Sequence	1012	19.6018	0	0	0	0.0197338	0	0
DW-63-V01.prefetch	primary	false	341414122	Species	Streptococcus sp000296995	Bacteria	d__Bacteria;p__Bacillota;c__Bacilli;o__Lactobacillales;f__Streptococcaceae;g__Streptococcus;s__Streptococcus sp000296995	Blast	Bases	0	0	1	3145	0.403422	0.000633724	0	0
DW-63-V01.prefetch	primary	false	341414122	Species	Streptococcus sp000296995	Bacteria	d__Bacteria;p__Bacillota;c__Bacilli;o__Lactobacillales;f__Streptococcaceae;g__Streptococcus;s__Streptococcus sp000296995	Kraken2	Sequence	2502	48.4622	0	0	0	0.0487885	0	0
DW-63-V01.prefetch	primary	false	341414122	Species	Streptococcus sp000296995	Bacteria	d__Bacteria;p__Bacillota;c__Bacilli;o__Lactobacillales;f__Streptococcaceae;g__Streptococcus;s__Streptococcus sp000296995	Metabuli	Sequence	4216	81.6613	0	0	0	0.0822112	0	0
DW-63-V01.prefetch	primary	false	341414122	Species	Streptococcus sp000296995	Bacteria	d__Bacteria;p__Bacillota;c__Bacilli;o__Lactobacillales;f__Streptococcaceae;g__Streptococcus;s__Streptococcus sp000296995	Ganon2	Sequence	10340	200.279	0	0	0	0.201628	0	0
DW-63-V01.prefetch	primary	false	315569499	Species	Streptococcus vulneris	Bacteria	d__Bacteria;p__Bacillota;c__Bacilli;o__Lactobacillales;f__Streptococcaceae;g__Streptococcus;s__Streptococcus vulneris	Kraken2	Sequence	886	17.1613	0	0	0	0.0172768	0	0
DW-63-V01.prefetch	primary	false	315569499	Species	Streptococcus vulneris	Bacteria	d__Bacteria;p__Bacillota;c__Bacilli;o__Lactobacillales;f__Streptococcaceae;g__Streptococcus;s__Streptococcus vulneris	Metabuli	Sequence	766	14.837	0	0	0	0.0149369	0	0
DW-63-V01.prefetch	primary	false	315569499	Species	Streptococcus vulneris	Bacteria	d__Bacteria;p__Bacillota;c__Bacilli;o__Lactobacillales;f__Streptococcaceae;g__Streptococcus;s__Streptococcus vulneris	Ganon2	Sequence	924	17.8973	0	0	0	0.0180178	0	0
DW-63-V01.prefetch	primary	false	35476739	Species	Streptococcus oralis_G	Bacteria	d__Bacteria;p__Bacillota;c__Bacilli;o__Lactobacillales;f__Streptococcaceae;g__Streptococcus;s__Streptococcus oralis_G	Kraken2	Sequence	2334	45.2082	0	0	0	0.0455125	0	0
DW-63-V01.prefetch	primary	false	35476739	Species	Streptococcus oralis_G	Bacteria	d__Bacteria;p__Bacillota;c__Bacilli;o__Lactobacillales;f__Streptococcaceae;g__Streptococcus;s__Streptococcus oralis_G	Metabuli	Sequence	2352	45.5568	0	0	0	0.0458635	0	0
DW-63-V01.prefetch	primary	false	35476739	Species	Streptococcus oralis_G	Bacteria	d__Bacteria;p__Bacillota;c__Bacilli;o__Lactobacillales;f__Streptococcaceae;g__Streptococcus;s__Streptococcus oralis_G	Ganon2	Sequence	8152	157.899	0	0	0	0.158962	0	0
DW-63-V01.prefetch	primary	false	1766604468	Species	Streptococcus mitis_BI	Bacteria	d__Bacteria;p__Bacillota;c__Bacilli;o__Lactobacillales;f__Streptococcaceae;g__Streptococcus;s__Streptococcus mitis_BI	Kraken2	Sequence	1064	20.609	0	0	0	0.0207478	0	0
DW-63-V01.prefetch	primary	false	1766604468	Species	Streptococcus mitis_BI	Bacteria	d__Bacteria;p__Bacillota;c__Bacilli;o__Lactobacillales;f__Streptococcaceae;g__Streptococcus;s__Streptococcus mitis_BI	Metabuli	Sequence	1010	19.5631	0	0	0	0.0196948	0	0
DW-63-V01.prefetch	primary	false	1766604468	Species	Streptococcus mitis_BI	Bacteria	d__Bacteria;p__Bacillota;c__Bacilli;o__Lactobacillales;f__Streptococcaceae;g__Streptococcus;s__Streptococcus mitis_BI	Ganon2	Sequence	1058	20.4928	0	0	0	0.0206308	0	0
DW-63-V01.prefetch	primary	false	1703674847	Species	Streptococcus oralis_BZ	Bacteria	d__Bacteria;p__Bacillota;c__Bacilli;o__Lactobacillales;f__Streptococcaceae;g__Streptococcus;s__Streptococcus oralis_BZ	Blast	Bases	0	0	6	125576	16.1081	0.0253038	0	0
DW-63-V01.prefetch	primary	false	1703674847	Species	Streptococcus oralis_BZ	Bacteria	d__Bacteria;p__Bacillota;c__Bacilli;o__Lactobacillales;f__Streptococcaceae;g__Streptococcus;s__Streptococcus oralis_BZ	Kraken2	Sequence	5740	111.18	0	0	0	0.111929	0	0
DW-63-V01.prefetch	primary	false	1703674847	Species	Streptococcus oralis_BZ	Bacteria	d__Bacteria;p__Bacillota;c__Bacilli;o__Lactobacillales;f__Streptococcaceae;g__Streptococcus;s__Streptococcus oralis_BZ	Metabuli	Sequence	7326	141.9	0	0	0	0.142856	0	0
DW-63-V01.prefetch	primary	false	1703674847	Species	Streptococcus oralis_BZ	Bacteria	d__Bacteria;p__Bacillota;c__Bacilli;o__Lactobacillales;f__Streptococcaceae;g__Streptococcus;s__Streptococcus oralis_BZ	Ganon2	Sequence	81140	1571.63	0	0	0	1.58221	0	0
DW-63-V01.prefetch	primary	false	916914007	Species	Streptococcus sp934229205	Bacteria	d__Bacteria;p__Bacillota;c__Bacilli;o__Lactobacillales;f__Streptococcaceae;g__Streptococcus;s__Streptococcus sp934229205	Kraken2	Sequence	538	10.4207	0	0	0	0.0104909	0	0
DW-63-V01.prefetch	primary	false	916914007	Species	Streptococcus sp934229205	Bacteria	d__Bacteria;p__Bacillota;c__Bacilli;o__Lactobacillales;f__Streptococcaceae;g__Streptococcus;s__Streptococcus sp934229205	Metabuli	Sequence	562	10.8856	0	0	0	0.0109589	0	0
DW-63-V01.prefetch	primary	false	916914007	Species	Streptococcus sp934229205	Bacteria	d__Bacteria;p__Bacillota;c__Bacilli;o__Lactobacillales;f__Streptococcaceae;g__Streptococcus;s__Streptococcus sp934229205	Ganon2	Sequence	646	12.5126	0	0	0	0.0125969	0	0
DW-63-V01.prefetch	primary	false	952700270	Species	Streptococcus sp006228325	Bacteria	d__Bacteria;p__Bacillota;c__Bacilli;o__Lactobacillales;f__Streptococcaceae;g__Streptococcus;s__Streptococcus sp006228325	Kraken2	Sequence	1072	20.764	0	0	0	0.0209038	0	0
DW-63-V01.prefetch	primary	false	952700270	Species	Streptococcus sp006228325	Bacteria	d__Bacteria;p__Bacillota;c__Bacilli;o__Lactobacillales;f__Streptococcaceae;g__Streptococcus;s__Streptococcus sp006228325	Metabuli	Sequence	1564	30.2937	0	0	0	0.0304977	0	0
DW-63-V01.prefetch	primary	false	952700270	Species	Streptococcus sp006228325	Bacteria	d__Bacteria;p__Bacillota;c__Bacilli;o__Lactobacillales;f__Streptococcaceae;g__Streptococcus;s__Streptococcus sp006228325	Ganon2	Sequence	4894	94.7938	0	0	0	0.0954321	0	0
DW-63-V01.prefetch	primary	false	226876206	Species	Streptococcus oralis_CK	Bacteria	d__Bacteria;p__Bacillota;c__Bacilli;o__Lactobacillales;f__Streptococcaceae;g__Streptococcus;s__Streptococcus oralis_CK	Kraken2	Sequence	942	18.246	0	0	0	0.0183688	0	0
DW-63-V01.prefetch	primary	false	226876206	Species	Streptococcus oralis_CK	Bacteria	d__Bacteria;p__Bacillota;c__Bacilli;o__Lactobacillales;f__Streptococcaceae;g__Streptococcus;s__Streptococcus oralis_CK	Metabuli	Sequence	984	19.0595	0	0	0	0.0191878	0	0
DW-63-V01.prefetch	primary	false	226876206	Species	Streptococcus oralis_CK	Bacteria	d__Bacteria;p__Bacillota;c__Bacilli;o__Lactobacillales;f__Streptococcaceae;g__Streptococcus;s__Streptococcus oralis_CK	Ganon2	Sequence	1960	37.964	0	0	0	0.0382196	0	0
DW-63-V01.prefetch	primary	false	874264656	Species	Streptococcus oralis_N	Bacteria	d__Bacteria;p__Bacillota;c__Bacilli;o__Lactobacillales;f__Streptococcaceae;g__Streptococcus;s__Streptococcus oralis_N	Blast	Bases	0	0	2	7817	1.00272	0.00157514	0	0
DW-63-V01.prefetch	primary	false	874264656	Species	Streptococcus oralis_N	Bacteria	d__Bacteria;p__Bacillota;c__Bacilli;o__Lactobacillales;f__Streptococcaceae;g__Streptococcus;s__Streptococcus oralis_N	Kraken2	Sequence	1422	27.5433	0	0	0	0.0277287	0	0
DW-63-V01.prefetch	primary	false	874264656	Species	Streptococcus oralis_N	Bacteria	d__Bacteria;p__Bacillota;c__Bacilli;o__Lactobacillales;f__Streptococcaceae;g__Streptococcus;s__Streptococcus oralis_N	Metabuli	Sequence	1516	29.364	0	0	0	0.0295617	0	0
DW-63-V01.prefetch	primary	false	874264656	Species	Streptococcus oralis_N	Bacteria	d__Bacteria;p__Bacillota;c__Bacilli;o__Lactobacillales;f__Streptococcaceae;g__Streptococcus;s__Streptococcus oralis_N	Ganon2	Sequence	5378	104.169	0	0	0	0.10487	0	0
DW-63-V01.prefetch	primary	false	1933291341	Species	Streptococcus sp905221415	Bacteria	d__Bacteria;p__Bacillota;c__Bacilli;o__Lactobacillales;f__Streptococcaceae;g__Streptococcus;s__Streptococcus sp905221415	Blast	Bases	0	0	1	819	0.105056	0.00016503	0	0
DW-63-V01.prefetch	primary	false	1933291341	Species	Streptococcus sp905221415	Bacteria	d__Bacteria;p__Bacillota;c__Bacilli;o__Lactobacillales;f__Streptococcaceae;g__Streptococcus;s__Streptococcus sp905221415	Kraken2	Sequence	1116	21.6162	0	0	0	0.0217618	0	0
DW-63-V01.prefetch	primary	false	1933291341	Species	Streptococcus sp905221415	Bacteria	d__Bacteria;p__Bacillota;c__Bacilli;o__Lactobacillales;f__Streptococcaceae;g__Streptococcus;s__Streptococcus sp905221415	Metabuli	Sequence	846	16.3865	0	0	0	0.0164968	0	0
DW-63-V01.prefetch	primary	false	1933291341	Species	Streptococcus sp905221415	Bacteria	d__Bacteria;p__Bacillota;c__Bacilli;o__Lactobacillales;f__Streptococcaceae;g__Streptococcus;s__Streptococcus sp905221415	Ganon2	Sequence	1568	30.3712	0	0	0	0.0305757	0	0
DW-63-V01.prefetch	primary	false	1124306821	Species	Streptococcus sp902488495	Bacteria	d__Bacteria;p__Bacillota;c__Bacilli;o__Lactobacillales;f__Streptococcaceae;g__Streptococcus;s__Streptococcus sp902488495	Blast	Bases	0	0	1	806	0.103389	0.000162411	0	0
DW-63-V01.prefetch	primary	false	1124306821	Species	Streptococcus sp902488495	Bacteria	d__Bacteria;p__Bacillota;c__Bacilli;o__Lactobacillales;f__Streptococcaceae;g__Streptococcus;s__Streptococcus sp902488495	Kraken2	Sequence	3878	75.1145	0	0	0	0.0756202	0	0
DW-63-V01.prefetch	primary	false	1124306821	Species	Streptococcus sp902488495	Bacteria	d__Bacteria;p__Bacillota;c__Bacilli;o__Lactobacillales;f__Streptococcaceae;g__Streptococcus;s__Streptococcus sp902488495	Metabuli	Sequence	5396	104.517	0	0	0	0.105221	0	0
DW-63-V01.prefetch	primary	false	1124306821	Species	Streptococcus sp902488495	Bacteria	d__Bacteria;p__Bacillota;c__Bacilli;o__Lactobacillales;f__Streptococcaceae;g__Streptococcus;s__Streptococcus sp902488495	Ganon2	Sequence	40314	780.858	0	0	0	0.786115	0	0
DW-63-V01.prefetch	primary	false	1142752116	Species	Streptococcus oralis	Bacteria	d__Bacteria;p__Bacillota;c__Bacilli;o__Lactobacillales;f__Streptococcaceae;g__Streptococcus;s__Streptococcus oralis	Blast	Bases	0	0	2	15314	1.96439	0.0030858	0	0
DW-63-V01.prefetch	primary	false	1142752116	Species	Streptococcus oralis	Bacteria	d__Bacteria;p__Bacillota;c__Bacilli;o__Lactobacillales;f__Streptococcaceae;g__Streptococcus;s__Streptococcus oralis	Kraken2	Sequence	1692	32.773	0	0	0	0.0329937	0	0
DW-63-V01.prefetch	primary	false	1142752116	Species	Streptococcus oralis	Bacteria	d__Bacteria;p__Bacillota;c__Bacilli;o__Lactobacillales;f__Streptococcaceae;g__Streptococcus;s__Streptococcus oralis	Metabuli	Sequence	2400	46.4865	0	0	0	0.0467995	0	0
DW-63-V01.prefetch	primary	false	1142752116	Species	Streptococcus oralis	Bacteria	d__Bacteria;p__Bacillota;c__Bacilli;o__Lactobacillales;f__Streptococcaceae;g__Streptococcus;s__Streptococcus oralis	Ganon2	Sequence	14288	276.75	0	0	0	0.278613	0	0
DW-63-V01.prefetch	primary	false	2102365414	Species	Streptococcus oralis_CD	Bacteria	d__Bacteria;p__Bacillota;c__Bacilli;o__Lactobacillales;f__Streptococcaceae;g__Streptococcus;s__Streptococcus oralis_CD	Blast	Bases	0	0	1	21376	2.74199	0.00430731	0	0
DW-63-V01.prefetch	primary	false	2102365414	Species	Streptococcus oralis_CD	Bacteria	d__Bacteria;p__Bacillota;c__Bacilli;o__Lactobacillales;f__Streptococcaceae;g__Streptococcus;s__Streptococcus oralis_CD	Kraken2	Sequence	1682	32.5793	0	0	0	0.0327987	0	0
DW-63-V01.prefetch	primary	false	2102365414	Species	Streptococcus oralis_CD	Bacteria	d__Bacteria;p__Bacillota;c__Bacilli;o__Lactobacillales;f__Streptococcaceae;g__Streptococcus;s__Streptococcus oralis_CD	Metabuli	Sequence	1868	36.182	0	0	0	0.0364256	0	0
DW-63-V01.prefetch	primary	false	2102365414	Species	Streptococcus oralis_CD	Bacteria	d__Bacteria;p__Bacillota;c__Bacilli;o__Lactobacillales;f__Streptococcaceae;g__Streptococcus;s__Streptococcus oralis_CD	Ganon2	Sequence	4014	77.7487	0	0	0	0.0782722	0	0
DW-63-V01.prefetch	primary	false	1886246803	Species	Streptococcus sp905221305	Bacteria	d__Bacteria;p__Bacillota;c__Bacilli;o__Lactobacillales;f__Streptococcaceae;g__Streptococcus;s__Streptococcus sp905221305	Kraken2	Sequence	1080	20.9189	0	0	0	0.0210598	0	0
DW-63-V01.prefetch	primary	false	1886246803	Species	Streptococcus sp905221305	Bacteria	d__Bacteria;p__Bacillota;c__Bacilli;o__Lactobacillales;f__Streptococcaceae;g__Streptococcus;s__Streptococcus sp905221305	Metabuli	Sequence	1472	28.5117	0	0	0	0.0287037	0	0
DW-63-V01.prefetch	primary	false	1886246803	Species	Streptococcus sp905221305	Bacteria	d__Bacteria;p__Bacillota;c__Bacilli;o__Lactobacillales;f__Streptococcaceae;g__Streptococcus;s__Streptococcus sp905221305	Ganon2	Sequence	3166	61.3235	0	0	0	0.0617364	0	0
DW-63-V01.prefetch	primary	false	1007188410	Species	Streptococcus oralis_X	Bacteria	d__Bacteria;p__Bacillota;c__Bacilli;o__Lactobacillales;f__Streptococcaceae;g__Streptococcus;s__Streptococcus oralis_X	Blast	Bases	0	0	1	5129	0.657918	0.0010335	0	0
DW-63-V01.prefetch	primary	false	1007188410	Species	Streptococcus oralis_X	Bacteria	d__Bacteria;p__Bacillota;c__Bacilli;o__Lactobacillales;f__Streptococcaceae;g__Streptococcus;s__Streptococcus oralis_X	Kraken2	Sequence	1450	28.0856	0	0	0	0.0282747	0	0
DW-63-V01.prefetch	primary	false	1007188410	Species	Streptococcus oralis_X	Bacteria	d__Bacteria;p__Bacillota;c__Bacilli;o__Lactobacillales;f__Streptococcaceae;g__Streptococcus;s__Streptococcus oralis_X	Metabuli	Sequence	1748	33.8577	0	0	0	0.0340857	0	0
DW-63-V01.prefetch	primary	false	1007188410	Species	Streptococcus oralis_X	Bacteria	d__Bacteria;p__Bacillota;c__Bacilli;o__Lactobacillales;f__Streptococcaceae;g__Streptococcus;s__Streptococcus oralis_X	Ganon2	Sequence	3396	65.7784	0	0	0	0.0662213	0	0
DW-63-V01.prefetch	primary	false	277917874	Species	Streptococcus oralis_W	Bacteria	d__Bacteria;p__Bacillota;c__Bacilli;o__Lactobacillales;f__Streptococcaceae;g__Streptococcus;s__Streptococcus oralis_W	Blast	Bases	0	0	1	3021	0.387516	0.000608738	0	0
DW-63-V01.prefetch	primary	false	277917874	Species	Streptococcus oralis_W	Bacteria	d__Bacteria;p__Bacillota;c__Bacilli;o__Lactobacillales;f__Streptococcaceae;g__Streptococcus;s__Streptococcus oralis_W	Kraken2	Sequence	988	19.137	0	0	0	0.0192658	0	0
DW-63-V01.prefetch	primary	false	277917874	Species	Streptococcus oralis_W	Bacteria	d__Bacteria;p__Bacillota;c__Bacilli;o__Lactobacillales;f__Streptococcaceae;g__Streptococcus;s__Streptococcus oralis_W	Metabuli	Sequence	920	17.8198	0	0	0	0.0179398	0	0
DW-63-V01.prefetch	primary	false	277917874	Species	Streptococcus oralis_W	Bacteria	d__Bacteria;p__Bacillota;c__Bacilli;o__Lactobacillales;f__Streptococcaceae;g__Streptococcus;s__Streptococcus oralis_W	Ganon2	Sequence	1642	31.8045	0	0	0	0.0320187	0	0
DW-63-V01.prefetch	primary	false	705069996	Species	Streptococcus oralis_H	Bacteria	d__Bacteria;p__Bacillota;c__Bacilli;o__Lactobacillales;f__Streptococcaceae;g__Streptococcus;s__Streptococcus oralis_H	Blast	Bases	0	0	2	75197	9.64583	0.0151524	0	0
DW-63-V01.prefetch	primary	false	705069996	Species	Streptococcus oralis_H	Bacteria	d__Bacteria;p__Bacillota;c__Bacilli;o__Lactobacillales;f__Streptococcaceae;g__Streptococcus;s__Streptococcus oralis_H	Kraken2	Sequence	1226	23.7469	0	0	0	0.0239068	0	0
DW-63-V01.prefetch	primary	false	705069996	Species	Streptococcus oralis_H	Bacteria	d__Bacteria;p__Bacillota;c__Bacilli;o__Lactobacillales;f__Streptococcaceae;g__Streptococcus;s__Streptococcus oralis_H	Metabuli	Sequence	1488	28.8217	0	0	0	0.0290157	0	0
DW-63-V01.prefetch	primary	false	705069996	Species	Streptococcus oralis_H	Bacteria	d__Bacteria;p__Bacillota;c__Bacilli;o__Lactobacillales;f__Streptococcaceae;g__Streptococcus;s__Streptococcus oralis_H	Ganon2	Sequence	2456	47.5712	0	0	0	0.0478915	0	0
DW-63-V01.prefetch	primary	false	348256015	Species	Streptococcus oralis_AB	Bacteria	d__Bacteria;p__Bacillota;c__Bacilli;o__Lactobacillales;f__Streptococcaceae;g__Streptococcus;s__Streptococcus oralis_AB	Kraken2	Sequence	988	19.137	0	0	0	0.0192658	0	0
DW-63-V01.prefetch	primary	false	348256015	Species	Streptococcus oralis_AB	Bacteria	d__Bacteria;p__Bacillota;c__Bacilli;o__Lactobacillales;f__Streptococcaceae;g__Streptococcus;s__Streptococcus oralis_AB	Metabuli	Sequence	1080	20.9189	0	0	0	0.0210598	0	0
DW-63-V01.prefetch	primary	false	348256015	Species	Streptococcus oralis_AB	Bacteria	d__Bacteria;p__Bacillota;c__Bacilli;o__Lactobacillales;f__Streptococcaceae;g__Streptococcus;s__Streptococcus oralis_AB	Ganon2	Sequence	2214	42.8838	0	0	0	0.0431726	0	0
DW-63-V01.prefetch	primary	false	31329938	Species	Streptococcus oralis_CB	Bacteria	d__Bacteria;p__Bacillota;c__Bacilli;o__Lactobacillales;f__Streptococcaceae;g__Streptococcus;s__Streptococcus oralis_CB	Kraken2	Sequence	1374	26.6135	0	0	0	0.0267927	0	0
DW-63-V01.prefetch	primary	false	31329938	Species	Streptococcus oralis_CB	Bacteria	d__Bacteria;p__Bacillota;c__Bacilli;o__Lactobacillales;f__Streptococcaceae;g__Streptococcus;s__Streptococcus oralis_CB	Metabuli	Sequence	1308	25.3352	0	0	0	0.0255057	0	0
DW-63-V01.prefetch	primary	false	31329938	Species	Streptococcus oralis_CB	Bacteria	d__Bacteria;p__Bacillota;c__Bacilli;o__Lactobacillales;f__Streptococcaceae;g__Streptococcus;s__Streptococcus oralis_CB	Ganon2	Sequence	1962	38.0027	0	0	0	0.0382586	0	0
DW-63-V01.prefetch	primary	false	1027177447	Species	Streptococcus oralis_CL	Bacteria	d__Bacteria;p__Bacillota;c__Bacilli;o__Lactobacillales;f__Streptococcaceae;g__Streptococcus;s__Streptococcus oralis_CL	Kraken2	Sequence	1176	22.7784	0	0	0	0.0229318	0	0
DW-63-V01.prefetch	primary	false	1027177447	Species	Streptococcus oralis_CL	Bacteria	d__Bacteria;p__Bacillota;c__Bacilli;o__Lactobacillales;f__Streptococcaceae;g__Streptococcus;s__Streptococcus oralis_CL	Metabuli	Sequence	1156	22.391	0	0	0	0.0225418	0	0
DW-63-V01.prefetch	primary	false	1027177447	Species	Streptococcus oralis_CL	Bacteria	d__Bacteria;p__Bacillota;c__Bacilli;o__Lactobacillales;f__Streptococcaceae;g__Streptococcus;s__Streptococcus oralis_CL	Ganon2	Sequence	2560	49.5856	0	0	0	0.0499195	0	0
DW-63-V01.prefetch	primary	false	522069369	Species	Streptococcus oralis_E	Bacteria	d__Bacteria;p__Bacillota;c__Bacilli;o__Lactobacillales;f__Streptococcaceae;g__Streptococcus;s__Streptococcus oralis_E	Kraken2	Sequence	1310	25.3739	0	0	0	0.0255447	0	0
DW-63-V01.prefetch	primary	false	522069369	Species	Streptococcus oralis_E	Bacteria	d__Bacteria;p__Bacillota;c__Bacilli;o__Lactobacillales;f__Streptococcaceae;g__Streptococcus;s__Streptococcus oralis_E	Metabuli	Sequence	1338	25.9162	0	0	0	0.0260907	0	0
DW-63-V01.prefetch	primary	false	522069369	Species	Streptococcus oralis_E	Bacteria	d__Bacteria;p__Bacillota;c__Bacilli;o__Lactobacillales;f__Streptococcaceae;g__Streptococcus;s__Streptococcus oralis_E	Ganon2	Sequence	3432	66.4757	0	0	0	0.0669233	0	0
DW-63-V01.prefetch	primary	false	95470209	Species	Streptococcus sp905221465	Bacteria	d__Bacteria;p__Bacillota;c__Bacilli;o__Lactobacillales;f__Streptococcaceae;g__Streptococcus;s__Streptococcus sp905221465	Kraken2	Sequence	872	16.8901	0	0	0	0.0170038	0	0
DW-63-V01.prefetch	primary	false	95470209	Species	Streptococcus sp905221465	Bacteria	d__Bacteria;p__Bacillota;c__Bacilli;o__Lactobacillales;f__Streptococcaceae;g__Streptococcus;s__Streptococcus sp905221465	Metabuli	Sequence	956	18.5171	0	0	0	0.0186418	0	0
DW-63-V01.prefetch	primary	false	95470209	Species	Streptococcus sp905221465	Bacteria	d__Bacteria;p__Bacillota;c__Bacilli;o__Lactobacillales;f__Streptococcaceae;g__Streptococcus;s__Streptococcus sp905221465	Ganon2	Sequence	1504	29.1316	0	0	0	0.0293277	0	0
DW-63-V01.prefetch	secondary	false	1069154532	Species	Streptococcus mitis_CM	Bacteria	d__Bacteria;p__Bacillota;c__Bacilli;o__Lactobacillales;f__Streptococcaceae;g__Streptococcus;s__Streptococcus mitis_CM	Kraken2	Sequence	100	1.93694	0	0	0	0.00194998	0	0
DW-63-V01.prefetch	secondary	false	1069154532	Species	Streptococcus mitis_CM	Bacteria	d__Bacteria;p__Bacillota;c__Bacilli;o__Lactobacillales;f__Streptococcaceae;g__Streptococcus;s__Streptococcus mitis_CM	Metabuli	Sequence	84	1.62703	0	0	0	0.00163798	0	0
DW-63-V01.prefetch	secondary	false	1069154532	Species	Streptococcus mitis_CM	Bacteria	d__Bacteria;p__Bacillota;c__Bacilli;o__Lactobacillales;f__Streptococcaceae;g__Streptococcus;s__Streptococcus mitis_CM	Ganon2	Sequence	68	1.31712	0	0	0	0.00132599	0	0
DW-63-V01.prefetch	secondary	false	13114066	Species	Streptococcus cristatus_I	Bacteria	d__Bacteria;p__Bacillota;c__Bacilli;o__Lactobacillales;f__Streptococcaceae;g__Streptococcus;s__Streptococcus cristatus_I	Kraken2	Sequence	96	1.85946	0	0	0	0.00187198	0	0
DW-63-V01.prefetch	secondary	false	13114066	Species	Streptococcus cristatus_I	Bacteria	d__Bacteria;p__Bacillota;c__Bacilli;o__Lactobacillales;f__Streptococcaceae;g__Streptococcus;s__Streptococcus cristatus_I	Metabuli	Sequence	92	1.78198	0	0	0	0.00179398	0	0
DW-63-V01.prefetch	secondary	false	13114066	Species	Streptococcus cristatus_I	Bacteria	d__Bacteria;p__Bacillota;c__Bacilli;o__Lactobacillales;f__Streptococcaceae;g__Streptococcus;s__Streptococcus cristatus_I	Ganon2	Sequence	138	2.67298	0	0	0	0.00269097	0	0
DW-63-V01.prefetch	secondary	false	877865389	Species	Streptococcus sp021341835	Bacteria	d__Bacteria;p__Bacillota;c__Bacilli;o__Lactobacillales;f__Streptococcaceae;g__Streptococcus;s__Streptococcus sp021341835	Kraken2	Sequence	434	8.40631	0	0	0	0.00846292	0	0
DW-63-V01.prefetch	secondary	false	877865389	Species	Streptococcus sp021341835	Bacteria	d__Bacteria;p__Bacillota;c__Bacilli;o__Lactobacillales;f__Streptococcaceae;g__Streptococcus;s__Streptococcus sp021341835	Metabuli	Sequence	366	7.0892	0	0	0	0.00713693	0	0
DW-63-V01.prefetch	secondary	false	877865389	Species	Streptococcus sp021341835	Bacteria	d__Bacteria;p__Bacillota;c__Bacilli;o__Lactobacillales;f__Streptococcaceae;g__Streptococcus;s__Streptococcus sp021341835	Ganon2	Sequence	440	8.52253	0	0	0	0.00857991	0	0
DW-63-V01.prefetch	secondary	false	381268162	Species	Streptococcus sp027682205	Bacteria	d__Bacteria;p__Bacillota;c__Bacilli;o__Lactobacillales;f__Streptococcaceae;g__Streptococcus;s__Streptococcus sp027682205	Kraken2	Sequence	782	15.1469	0	0	0	0.0152488	0	0
DW-63-V01.prefetch	secondary	false	381268162	Species	Streptococcus sp027682205	Bacteria	d__Bacteria;p__Bacillota;c__Bacilli;o__Lactobacillales;f__Streptococcaceae;g__Streptococcus;s__Streptococcus sp027682205	Metabuli	Sequence	304	5.88829	0	0	0	0.00592794	0	0
DW-63-V01.prefetch	secondary	false	381268162	Species	Streptococcus sp027682205	Bacteria	d__Bacteria;p__Bacillota;c__Bacilli;o__Lactobacillales;f__Streptococcaceae;g__Streptococcus;s__Streptococcus sp027682205	Ganon2	Sequence	432	8.36758	0	0	0	0.00842392	0	0
DW-63-V01.prefetch	secondary	false	946887131	Species	Streptococcus sp905221325	Bacteria	d__Bacteria;p__Bacillota;c__Bacilli;o__Lactobacillales;f__Streptococcaceae;g__Streptococcus;s__Streptococcus sp905221325	Kraken2	Sequence	378	7.32163	0	0	0	0.00737093	0	0
DW-63-V01.prefetch	secondary	false	946887131	Species	Streptococcus sp905221325	Bacteria	d__Bacteria;p__Bacillota;c__Bacilli;o__Lactobacillales;f__Streptococcaceae;g__Streptococcus;s__Streptococcus sp905221325	Metabuli	Sequence	300	5.81082	0	0	0	0.00584994	0	0
DW-63-V01.prefetch	secondary	false	946887131	Species	Streptococcus sp905221325	Bacteria	d__Bacteria;p__Bacillota;c__Bacilli;o__Lactobacillales;f__Streptococcaceae;g__Streptococcus;s__Streptococcus sp905221325	Ganon2	Sequence	482	9.33605	0	0	0	0.00939891	0	0
DW-63-V01.prefetch	secondary	false	1603901932	Species	Streptococcus mitis_BD	Bacteria	d__Bacteria;p__Bacillota;c__Bacilli;o__Lactobacillales;f__Streptococcaceae;g__Streptococcus;s__Streptococcus mitis_BD	Kraken2	Sequence	214	4.14505	0	0	0	0.00417296	0	0
DW-63-V01.prefetch	secondary	false	1603901932	Species	Streptococcus mitis_BD	Bacteria	d__Bacteria;p__Bacillota;c__Bacilli;o__Lactobacillales;f__Streptococcaceae;g__Streptococcus;s__Streptococcus mitis_BD	Metabuli	Sequence	262	5.07478	0	0	0	0.00510895	0	0
DW-63-V01.prefetch	secondary	false	1603901932	Species	Streptococcus mitis_BD	Bacteria	d__Bacteria;p__Bacillota;c__Bacilli;o__Lactobacillales;f__Streptococcaceae;g__Streptococcus;s__Streptococcus mitis_BD	Ganon2	Sequence	408	7.90271	0	0	0	0.00795592	0	0
DW-63-V01.prefetch	secondary	false	252151514	Species	Streptococcus sp943736975	Bacteria	d__Bacteria;p__Bacillota;c__Bacilli;o__Lactobacillales;f__Streptococcaceae;g__Streptococcus;s__Streptococcus sp943736975	Kraken2	Sequence	66	1.27838	0	0	0	0.00128699	0	0
DW-63-V01.prefetch	secondary	false	252151514	Species	Streptococcus sp943736975	Bacteria	d__Bacteria;p__Bacillota;c__Bacilli;o__Lactobacillales;f__Streptococcaceae;g__Streptococcus;s__Streptococcus sp943736975	Metabuli	Sequence	88	1.70451	0	0	0	0.00171598	0	0
DW-63-V01.prefetch	secondary	false	252151514	Species	Streptococcus sp943736975	Bacteria	d__Bacteria;p__Bacillota;c__Bacilli;o__Lactobacillales;f__Streptococcaceae;g__Streptococcus;s__Streptococcus sp943736975	Ganon2	Sequence	124	2.4018	0	0	0	0.00241798	0	0
DW-63-V01.prefetch	secondary	false	1674952294	Species	Streptococcus cristatus_G	Bacteria	d__Bacteria;p__Bacillota;c__Bacilli;o__Lactobacillales;f__Streptococcaceae;g__Streptococcus;s__Streptococcus cristatus_G	Kraken2	Sequence	408	7.90271	0	0	0	0.00795592	0	0
DW-63-V01.prefetch	secondary	false	1674952294	Species	Streptococcus cristatus_G	Bacteria	d__Bacteria;p__Bacillota;c__Bacilli;o__Lactobacillales;f__Streptococcaceae;g__Streptococcus;s__Streptococcus cristatus_G	Metabuli	Sequence	326	6.31442	0	0	0	0.00635694	0	0
DW-63-V01.prefetch	secondary	false	1674952294	Species	Streptococcus cristatus_G	Bacteria	d__Bacteria;p__Bacillota;c__Bacilli;o__Lactobacillales;f__Streptococcaceae;g__Streptococcus;s__Streptococcus cristatus_G	Ganon2	Sequence	356	6.8955	0	0	0	0.00694193	0	0
DW-63-V01.prefetch	secondary	false	1818332554	Species	Streptococcus sp905221095	Bacteria	d__Bacteria;p__Bacillota;c__Bacilli;o__Lactobacillales;f__Streptococcaceae;g__Streptococcus;s__Streptococcus sp905221095	Kraken2	Sequence	234	4.53244	0	0	0	0.00456295	0	0
DW-63-V01.prefetch	secondary	false	1818332554	Species	Streptococcus sp905221095	Bacteria	d__Bacteria;p__Bacillota;c__Bacilli;o__Lactobacillales;f__Streptococcaceae;g__Streptococcus;s__Streptococcus sp905221095	Metabuli	Sequence	60	1.16216	0	0	0	0.00116999	0	0
DW-63-V01.prefetch	secondary	false	1818332554	Species	Streptococcus sp905221095	Bacteria	d__Bacteria;p__Bacillota;c__Bacilli;o__Lactobacillales;f__Streptococcaceae;g__Streptococcus;s__Streptococcus sp905221095	Ganon2	Sequence	130	2.51802	0	0	0	0.00253497	0	0
DW-63-V01.prefetch	secondary	false	498510508	Species	Streptococcus toyakuensis	Bacteria	d__Bacteria;p__Bacillota;c__Bacilli;o__Lactobacillales;f__Streptococcaceae;g__Streptococcus;s__Streptococcus toyakuensis	Blast	Bases	0	0	2	3603	0.462172	0.000726012	0	0
DW-63-V01.prefetch	secondary	false	498510508	Species	Streptococcus toyakuensis	Bacteria	d__Bacteria;p__Bacillota;c__Bacilli;o__Lactobacillales;f__Streptococcaceae;g__Streptococcus;s__Streptococcus toyakuensis	Kraken2	Sequence	220	4.26127	0	0	0	0.00428996	0	0
DW-63-V01.prefetch	secondary	false	498510508	Species	Streptococcus toyakuensis	Bacteria	d__Bacteria;p__Bacillota;c__Bacilli;o__Lactobacillales;f__Streptococcaceae;g__Streptococcus;s__Streptococcus toyakuensis	Metabuli	Sequence	140	2.71171	0	0	0	0.00272997	0	0
DW-63-V01.prefetch	secondary	false	498510508	Species	Streptococcus toyakuensis	Bacteria	d__Bacteria;p__Bacillota;c__Bacilli;o__Lactobacillales;f__Streptococcaceae;g__Streptococcus;s__Streptococcus toyakuensis	Ganon2	Sequence	304	5.88829	0	0	0	0.00592794	0	0
DW-63-V01.prefetch	secondary	false	1996658093	Species	Streptococcus sp905221205	Bacteria	d__Bacteria;p__Bacillota;c__Bacilli;o__Lactobacillales;f__Streptococcaceae;g__Streptococcus;s__Streptococcus sp905221205	Kraken2	Sequence	62	1.2009	0	0	0	0.00120899	0	0
DW-63-V01.prefetch	secondary	false	1996658093	Species	Streptococcus sp905221205	Bacteria	d__Bacteria;p__Bacillota;c__Bacilli;o__Lactobacillales;f__Streptococcaceae;g__Streptococcus;s__Streptococcus sp905221205	Metabuli	Sequence	66	1.27838	0	0	0	0.00128699	0	0
DW-63-V01.prefetch	secondary	false	1996658093	Species	Streptococcus sp905221205	Bacteria	d__Bacteria;p__Bacillota;c__Bacilli;o__Lactobacillales;f__Streptococcaceae;g__Streptococcus;s__Streptococcus sp905221205	Ganon2	Sequence	112	2.16937	0	0	0	0.00218398	0	0
DW-63-V01.prefetch	secondary	false	439084855	Species	Streptococcus mitis_AX	Bacteria	d__Bacteria;p__Bacillota;c__Bacilli;o__Lactobacillales;f__Streptococcaceae;g__Streptococcus;s__Streptococcus mitis_AX	Kraken2	Sequence	176	3.40901	0	0	0	0.00343197	0	0
DW-63-V01.prefetch	secondary	false	439084855	Species	Streptococcus mitis_AX	Bacteria	d__Bacteria;p__Bacillota;c__Bacilli;o__Lactobacillales;f__Streptococcaceae;g__Streptococcus;s__Streptococcus mitis_AX	Metabuli	Sequence	256	4.95856	0	0	0	0.00499195	0	0
DW-63-V01.prefetch	secondary	false	439084855	Species	Streptococcus mitis_AX	Bacteria	d__Bacteria;p__Bacillota;c__Bacilli;o__Lactobacillales;f__Streptococcaceae;g__Streptococcus;s__Streptococcus mitis_AX	Ganon2	Sequence	450	8.71623	0	0	0	0.00877491	0	0
DW-63-V01.prefetch	secondary	false	1781507818	Species	Streptococcus mitis_BR	Bacteria	d__Bacteria;p__Bacillota;c__Bacilli;o__Lactobacillales;f__Streptococcaceae;g__Streptococcus;s__Streptococcus mitis_BR	Kraken2	Sequence	104	2.01442	0	0	0	0.00202798	0	0
DW-63-V01.prefetch	secondary	false	1781507818	Species	Streptococcus mitis_BR	Bacteria	d__Bacteria;p__Bacillota;c__Bacilli;o__Lactobacillales;f__Streptococcaceae;g__Streptococcus;s__Streptococcus mitis_BR	Metabuli	Sequence	84	1.62703	0	0	0	0.00163798	0	0
DW-63-V01.prefetch	secondary	false	1781507818	Species	Streptococcus mitis_BR	Bacteria	d__Bacteria;p__Bacillota;c__Bacilli;o__Lactobacillales;f__Streptococcaceae;g__Streptococcus;s__Streptococcus mitis_BR	Ganon2	Sequence	148	2.86667	0	0	0	0.00288597	0	0
DW-63-V01.prefetch	secondary	false	528364185	Species	Streptococcus oralis_K	Bacteria	d__Bacteria;p__Bacillota;c__Bacilli;o__Lactobacillales;f__Streptococcaceae;g__Streptococcus;s__Streptococcus oralis_K	Kraken2	Sequence	364	7.05046	0	0	0	0.00709793	0	0
DW-63-V01.prefetch	secondary	false	528364185	Species	Streptococcus oralis_K	Bacteria	d__Bacteria;p__Bacillota;c__Bacilli;o__Lactobacillales;f__Streptococcaceae;g__Streptococcus;s__Streptococcus oralis_K	Metabuli	Sequence	178	3.44775	0	0	0	0.00347097	0	0
DW-63-V01.prefetch	secondary	false	528364185	Species	Streptococcus oralis_K	Bacteria	d__Bacteria;p__Bacillota;c__Bacilli;o__Lactobacillales;f__Streptococcaceae;g__Streptococcus;s__Streptococcus oralis_K	Ganon2	Sequence	176	3.40901	0	0	0	0.00343197	0	0
DW-63-V01.prefetch	secondary	false	516946126	Species	Streptococcus viridans_A	Bacteria	d__Bacteria;p__Bacillota;c__Bacilli;o__Lactobacillales;f__Streptococcaceae;g__Streptococcus;s__Streptococcus viridans_A	Kraken2	Sequence	216	4.18379	0	0	0	0.00421196	0	0
DW-63-V01.prefetch	secondary	false	516946126	Species	Streptococcus viridans_A	Bacteria	d__Bacteria;p__Bacillota;c__Bacilli;o__Lactobacillales;f__Streptococcaceae;g__Streptococcus;s__Streptococcus viridans_A	Metabuli	Sequence	80	1.54955	0	0	0	0.00155998	0	0
DW-63-V01.prefetch	secondary	false	516946126	Species	Streptococcus viridans_A	Bacteria	d__Bacteria;p__Bacillota;c__Bacilli;o__Lactobacillales;f__Streptococcaceae;g__Streptococcus;s__Streptococcus viridans_A	Ganon2	Sequence	164	3.17658	0	0	0	0.00319797	0	0
DW-63-V01.prefetch	secondary	false	1713311157	Species	Streptococcus sp001811505	Bacteria	d__Bacteria;p__Bacillota;c__Bacilli;o__Lactobacillales;f__Streptococcaceae;g__Streptococcus;s__Streptococcus sp001811505	Kraken2	Sequence	158	3.06036	0	0	0	0.00308097	0	0
DW-63-V01.prefetch	secondary	false	1713311157	Species	Streptococcus sp001811505	Bacteria	d__Bacteria;p__Bacillota;c__Bacilli;o__Lactobacillales;f__Streptococcaceae;g__Streptococcus;s__Streptococcus sp001811505	Metabuli	Sequence	108	2.09189	0	0	0	0.00210598	0	0
DW-63-V01.prefetch	secondary	false	1713311157	Species	Streptococcus sp001811505	Bacteria	d__Bacteria;p__Bacillota;c__Bacilli;o__Lactobacillales;f__Streptococcaceae;g__Streptococcus;s__Streptococcus sp001811505	Ganon2	Sequence	214	4.14505	0	0	0	0.00417296	0	0
DW-63-V01.prefetch	secondary	false	1546338427	Species	Streptococcus mitis_BZ	Bacteria	d__Bacteria;p__Bacillota;c__Bacilli;o__Lactobacillales;f__Streptococcaceae;g__Streptococcus;s__Streptococcus mitis_BZ	Kraken2	Sequence	196	3.7964	0	0	0	0.00382196	0	0
DW-63-V01.prefetch	secondary	false	1546338427	Species	Streptococcus mitis_BZ	Bacteria	d__Bacteria;p__Bacillota;c__Bacilli;o__Lactobacillales;f__Streptococcaceae;g__Streptococcus;s__Streptococcus mitis_BZ	Metabuli	Sequence	170	3.2928	0	0	0	0.00331497	0	0
DW-63-V01.prefetch	secondary	false	1546338427	Species	Streptococcus mitis_BZ	Bacteria	d__Bacteria;p__Bacillota;c__Bacilli;o__Lactobacillales;f__Streptococcaceae;g__Streptococcus;s__Streptococcus mitis_BZ	Ganon2	Sequence	320	6.1982	0	0	0	0.00623994	0	0
DW-63-V01.prefetch	secondary	false	1338276720	Species	Streptococcus sp012843315	Bacteria	d__Bacteria;p__Bacillota;c__Bacilli;o__Lactobacillales;f__Streptococcaceae;g__Streptococcus;s__Streptococcus sp012843315	Kraken2	Sequence	418	8.0964	0	0	0	0.00815092	0	0
DW-63-V01.prefetch	secondary	false	1338276720	Species	Streptococcus sp012843315	Bacteria	d__Bacteria;p__Bacillota;c__Bacilli;o__Lactobacillales;f__Streptococcaceae;g__Streptococcus;s__Streptococcus sp012843315	Metabuli	Sequence	294	5.6946	0	0	0	0.00573294	0	0
DW-63-V01.prefetch	secondary	false	1338276720	Species	Streptococcus sp012843315	Bacteria	d__Bacteria;p__Bacillota;c__Bacilli;o__Lactobacillales;f__Streptococcaceae;g__Streptococcus;s__Streptococcus sp012843315	Ganon2	Sequence	342	6.62433	0	0	0	0.00666893	0	0
DW-63-V01.prefetch	secondary	false	607171060	Species	Streptococcus sp946902915	Bacteria	d__Bacteria;p__Bacillota;c__Bacilli;o__Lactobacillales;f__Streptococcaceae;g__Streptococcus;s__Streptococcus sp946902915	Kraken2	Sequence	796	15.418	0	0	0	0.0155218	0	0
DW-63-V01.prefetch	secondary	false	607171060	Species	Streptococcus sp946902915	Bacteria	d__Bacteria;p__Bacillota;c__Bacilli;o__Lactobacillales;f__Streptococcaceae;g__Streptococcus;s__Streptococcus sp946902915	Metabuli	Sequence	278	5.38469	0	0	0	0.00542095	0	0
DW-63-V01.prefetch	secondary	false	607171060	Species	Streptococcus sp946902915	Bacteria	d__Bacteria;p__Bacillota;c__Bacilli;o__Lactobacillales;f__Streptococcaceae;g__Streptococcus;s__Streptococcus sp946902915	Ganon2	Sequence	244	4.72613	0	0	0	0.00475795	0	0
DW-63-V01.prefetch	secondary	false	1785927547	Species	Streptococcus oralis_BJ	Bacteria	d__Bacteria;p__Bacillota;c__Bacilli;o__Lactobacillales;f__Streptococcaceae;g__Streptococcus;s__Streptococcus oralis_BJ	Kraken2	Sequence	268	5.191	0	0	0	0.00522595	0	0
DW-63-V01.prefetch	secondary	false	1785927547	Species	Streptococcus oralis_BJ	Bacteria	d__Bacteria;p__Bacillota;c__Bacilli;o__Lactobacillales;f__Streptococcaceae;g__Streptococcus;s__Streptococcus oralis_BJ	Metabuli	Sequence	248	4.80361	0	0	0	0.00483595	0	0
DW-63-V01.prefetch	secondary	false	1785927547	Species	Streptococcus oralis_BJ	Bacteria	d__Bacteria;p__Bacillota;c__Bacilli;o__Lactobacillales;f__Streptococcaceae;g__Streptococcus;s__Streptococcus oralis_BJ	Ganon2	Sequence	572	11.0793	0	0	0	0.0111539	0	0
DW-63-V01.prefetch	secondary	false	842425683	Species	Streptococcus oralis_CF	Bacteria	d__Bacteria;p__Bacillota;c__Bacilli;o__Lactobacillales;f__Streptococcaceae;g__Streptococcus;s__Streptococcus oralis_CF	Blast	Bases	0	0	1	21572	2.76713	0.0043468	0	0
DW-63-V01.prefetch	secondary	false	842425683	Species	Streptococcus oralis_CF	Bacteria	d__Bacteria;p__Bacillota;c__Bacilli;o__Lactobacillales;f__Streptococcaceae;g__Streptococcus;s__Streptococcus oralis_CF	Kraken2	Sequence	226	4.37748	0	0	0	0.00440696	0	0
DW-63-V01.prefetch	secondary	false	842425683	Species	Streptococcus oralis_CF	Bacteria	d__Bacteria;p__Bacillota;c__Bacilli;o__Lactobacillales;f__Streptococcaceae;g__Streptococcus;s__Streptococcus oralis_CF	Metabuli	Sequence	130	2.51802	0	0	0	0.00253497	0	0
DW-63-V01.prefetch	secondary	false	842425683	Species	Streptococcus oralis_CF	Bacteria	d__Bacteria;p__Bacillota;c__Bacilli;o__Lactobacillales;f__Streptococcaceae;g__Streptococcus;s__Streptococcus oralis_CF	Ganon2	Sequence	256	4.95856	0	0	0	0.00499195	0	0
DW-63-V01.prefetch	secondary	false	1157500278	Species	Streptococcus oralis_BD	Bacteria	d__Bacteria;p__Bacillota;c__Bacilli;o__Lactobacillales;f__Streptococcaceae;g__Streptococcus;s__Streptococcus oralis_BD	Kraken2	Sequence	536	10.382	0	0	0	0.0104519	0	0
DW-63-V01.prefetch	secondary	false	1157500278	Species	Streptococcus oralis_BD	Bacteria	d__Bacteria;p__Bacillota;c__Bacilli;o__Lactobacillales;f__Streptococcaceae;g__Streptococcus;s__Streptococcus oralis_BD	Metabuli	Sequence	406	7.86397	0	0	0	0.00791692	0	0
DW-63-V01.prefetch	secondary	false	1157500278	Species	Streptococcus oralis_BD	Bacteria	d__Bacteria;p__Bacillota;c__Bacilli;o__Lactobacillales;f__Streptococcaceae;g__Streptococcus;s__Streptococcus oralis_BD	Ganon2	Sequence	762	14.7595	0	0	0	0.0148589	0	0
DW-63-V01.prefetch	secondary	false	1993936384	Species	Streptococcus mitis_BK	Bacteria	d__Bacteria;p__Bacillota;c__Bacilli;o__Lactobacillales;f__Streptococcaceae;g__Streptococcus;s__Streptococcus mitis_BK	Kraken2	Sequence	262	5.07478	0	0	0	0.00510895	0	0
DW-63-V01.prefetch	secondary	false	1993936384	Species	Streptococcus mitis_BK	Bacteria	d__Bacteria;p__Bacillota;c__Bacilli;o__Lactobacillales;f__Streptococcaceae;g__Streptococcus;s__Streptococcus mitis_BK	Metabuli	Sequence	72	1.3946	0	0	0	0.00140399	0	0
DW-63-V01.prefetch	secondary	false	1993936384	Species	Streptococcus mitis_BK	Bacteria	d__Bacteria;p__Bacillota;c__Bacilli;o__Lactobacillales;f__Streptococcaceae;g__Streptococcus;s__Streptococcus mitis_BK	Ganon2	Sequence	120	2.32433	0	0	0	0.00233998	0	0
DW-63-V01.prefetch	secondary	false	205787170	Species	Streptococcus mitis_W	Bacteria	d__Bacteria;p__Bacillota;c__Bacilli;o__Lactobacillales;f__Streptococcaceae;g__Streptococcus;s__Streptococcus mitis_W	Kraken2	Sequence	152	2.94415	0	0	0	0.00296397	0	0
DW-63-V01.prefetch	secondary	false	205787170	Species	Streptococcus mitis_W	Bacteria	d__Bacteria;p__Bacillota;c__Bacilli;o__Lactobacillales;f__Streptococcaceae;g__Streptococcus;s__Streptococcus mitis_W	Metabuli	Sequence	116	2.24685	0	0	0	0.00226198	0	0
DW-63-V01.prefetch	secondary	false	205787170	Species	Streptococcus mitis_W	Bacteria	d__Bacteria;p__Bacillota;c__Bacilli;o__Lactobacillales;f__Streptococcaceae;g__Streptococcus;s__Streptococcus mitis_W	Ganon2	Sequence	196	3.7964	0	0	0	0.00382196	0	0
DW-63-V01.prefetch	secondary	false	1641445513	Species	Streptococcus oralis_BF	Bacteria	d__Bacteria;p__Bacillota;c__Bacilli;o__Lactobacillales;f__Streptococcaceae;g__Streptococcus;s__Streptococcus oralis_BF	Kraken2	Sequence	566	10.9631	0	0	0	0.0110369	0	0
DW-63-V01.prefetch	secondary	false	1641445513	Species	Streptococcus oralis_BF	Bacteria	d__Bacteria;p__Bacillota;c__Bacilli;o__Lactobacillales;f__Streptococcaceae;g__Streptococcus;s__Streptococcus oralis_BF	Metabuli	Sequence	324	6.27568	0	0	0	0.00631794	0	0
DW-63-V01.prefetch	secondary	false	1641445513	Species	Streptococcus oralis_BF	Bacteria	d__Bacteria;p__Bacillota;c__Bacilli;o__Lactobacillales;f__Streptococcaceae;g__Streptococcus;s__Streptococcus oralis_BF	Ganon2	Sequence	454	8.7937	0	0	0	0.00885291	0	0
DW-63-V01.prefetch	secondary	false	1543184668	Species	Streptococcus sp905373305	Bacteria	d__Bacteria;p__Bacillota;c__Bacilli;o__Lactobacillales;f__Streptococcaceae;g__Streptococcus;s__Streptococcus sp905373305	Kraken2	Sequence	186	3.60271	0	0	0	0.00362696	0	0
DW-63-V01.prefetch	secondary	false	1543184668	Species	Streptococcus sp905373305	Bacteria	d__Bacteria;p__Bacillota;c__Bacilli;o__Lactobacillales;f__Streptococcaceae;g__Streptococcus;s__Streptococcus sp905373305	Metabuli	Sequence	552	10.6919	0	0	0	0.0107639	0	0
DW-63-V01.prefetch	secondary	false	1543184668	Species	Streptococcus sp905373305	Bacteria	d__Bacteria;p__Bacillota;c__Bacilli;o__Lactobacillales;f__Streptococcaceae;g__Streptococcus;s__Streptococcus sp905373305	Ganon2	Sequence	182	3.52523	0	0	0	0.00354896	0	0
DW-63-V01.prefetch	secondary	false	1172565528	Species	Streptococcus sinensis	Bacteria	d__Bacteria;p__Bacillota;c__Bacilli;o__Lactobacillales;f__Streptococcaceae;g__Streptococcus;s__Streptococcus sinensis	Kraken2	Sequence	58	1.12342	0	0	0	0.00113099	0	0
DW-63-V01.prefetch	secondary	false	1172565528	Species	Streptococcus sinensis	Bacteria	d__Bacteria;p__Bacillota;c__Bacilli;o__Lactobacillales;f__Streptococcaceae;g__Streptococcus;s__Streptococcus sinensis	Metabuli	Sequence	62	1.2009	0	0	0	0.00120899	0	0
DW-63-V01.prefetch	secondary	false	1172565528	Species	Streptococcus sinensis	Bacteria	d__Bacteria;p__Bacillota;c__Bacilli;o__Lactobacillales;f__Streptococcaceae;g__Streptococcus;s__Streptococcus sinensis	Ganon2	Sequence	62	1.2009	0	0	0	0.00120899	0	0
DW-63-V01.prefetch	secondary	false	1537321473	Species	Streptococcus mitis_BT	Bacteria	d__Bacteria;p__Bacillota;c__Bacilli;o__Lactobacillales;f__Streptococcaceae;g__Streptococcus;s__Streptococcus mitis_BT	Kraken2	Sequence	188	3.64145	0	0	0	0.00366596	0	0
DW-63-V01.prefetch	secondary	false	1537321473	Species	Streptococcus mitis_BT	Bacteria	d__Bacteria;p__Bacillota;c__Bacilli;o__Lactobacillales;f__Streptococcaceae;g__Streptococcus;s__Streptococcus mitis_BT	Metabuli	Sequence	160	3.0991	0	0	0	0.00311997	0	0
DW-63-V01.prefetch	secondary	false	1537321473	Species	Streptococcus mitis_BT	Bacteria	d__Bacteria;p__Bacillota;c__Bacilli;o__Lactobacillales;f__Streptococcaceae;g__Streptococcus;s__Streptococcus mitis_BT	Ganon2	Sequence	340	6.58559	0	0	0	0.00662993	0	0
DW-63-V01.prefetch	secondary	false	971766201	Species	Streptococcus oralis_J	Bacteria	d__Bacteria;p__Bacillota;c__Bacilli;o__Lactobacillales;f__Streptococcaceae;g__Streptococcus;s__Streptococcus oralis_J	Kraken2	Sequence	338	6.54685	0	0	0	0.00659093	0	0
DW-63-V01.prefetch	secondary	false	971766201	Species	Streptococcus oralis_J	Bacteria	d__Bacteria;p__Bacillota;c__Bacilli;o__Lactobacillales;f__Streptococcaceae;g__Streptococcus;s__Streptococcus oralis_J	Metabuli	Sequence	132	2.55676	0	0	0	0.00257397	0	0
DW-63-V01.prefetch	secondary	false	971766201	Species	Streptococcus oralis_J	Bacteria	d__Bacteria;p__Bacillota;c__Bacilli;o__Lactobacillales;f__Streptococcaceae;g__Streptococcus;s__Streptococcus oralis_J	Ganon2	Sequence	314	6.08199	0	0	0	0.00612294	0	0
DW-63-V01.prefetch	secondary	false	1777585631	Species	Streptococcus sp000259505	Bacteria	d__Bacteria;p__Bacillota;c__Bacilli;o__Lactobacillales;f__Streptococcaceae;g__Streptococcus;s__Streptococcus sp000259505	Kraken2	Sequence	168	3.25406	0	0	0	0.00327597	0	0
DW-63-V01.prefetch	secondary	false	1777585631	Species	Streptococcus sp000259505	Bacteria	d__Bacteria;p__Bacillota;c__Bacilli;o__Lactobacillales;f__Streptococcaceae;g__Streptococcus;s__Streptococcus sp000259505	Metabuli	Sequence	74	1.43333	0	0	0	0.00144299	0	0
DW-63-V01.prefetch	secondary	false	1777585631	Species	Streptococcus sp000259505	Bacteria	d__Bacteria;p__Bacillota;c__Bacilli;o__Lactobacillales;f__Streptococcaceae;g__Streptococcus;s__Streptococcus sp000259505	Ganon2	Sequence	52	1.00721	0	0	0	0.00101399	0	0
DW-63-V01.prefetch	secondary	false	1928344939	Species	Streptococcus sp000235485	Bacteria	d__Bacteria;p__Bacillota;c__Bacilli;o__Lactobacillales;f__Streptococcaceae;g__Streptococcus;s__Streptococcus sp000235485	Kraken2	Sequence	416	8.05767	0	0	0	0.00811192	0	0
DW-63-V01.prefetch	secondary	false	1928344939	Species	Streptococcus sp000235485	Bacteria	d__Bacteria;p__Bacillota;c__Bacilli;o__Lactobacillales;f__Streptococcaceae;g__Streptococcus;s__Streptococcus sp000235485	Metabuli	Sequence	188	3.64145	0	0	0	0.00366596	0	0
DW-63-V01.prefetch	secondary	false	1928344939	Species	Streptococcus sp000235485	Bacteria	d__Bacteria;p__Bacillota;c__Bacilli;o__Lactobacillales;f__Streptococcaceae;g__Streptococcus;s__Streptococcus sp000235485	Ganon2	Sequence	290	5.61712	0	0	0	0.00565494	0	0
DW-63-V01.prefetch	secondary	false	82031495	Species	Streptococcus sp905372925	Bacteria	d__Bacteria;p__Bacillota;c__Bacilli;o__Lactobacillales;f__Streptococcaceae;g__Streptococcus;s__Streptococcus sp905372925	Kraken2	Sequence	308	5.96577	0	0	0	0.00600594	0	0
DW-63-V01.prefetch	secondary	false	82031495	Species	Streptococcus sp905372925	Bacteria	d__Bacteria;p__Bacillota;c__Bacilli;o__Lactobacillales;f__Streptococcaceae;g__Streptococcus;s__Streptococcus sp905372925	Metabuli	Sequence	664	12.8613	0	0	0	0.0129479	0	0
DW-63-V01.prefetch	secondary	false	82031495	Species	Streptococcus sp905372925	Bacteria	d__Bacteria;p__Bacillota;c__Bacilli;o__Lactobacillales;f__Streptococcaceae;g__Streptococcus;s__Streptococcus sp905372925	Ganon2	Sequence	510	9.87839	0	0	0	0.0099449	0	0
DW-63-V01.prefetch	secondary	false	1500087473	Species	Streptococcus mitis_BJ	Bacteria	d__Bacteria;p__Bacillota;c__Bacilli;o__Lactobacillales;f__Streptococcaceae;g__Streptococcus;s__Streptococcus mitis_BJ	Kraken2	Sequence	700	13.5586	0	0	0	0.0136499	0	0
DW-63-V01.prefetch	secondary	false	1500087473	Species	Streptococcus mitis_BJ	Bacteria	d__Bacteria;p__Bacillota;c__Bacilli;o__Lactobacillales;f__Streptococcaceae;g__Streptococcus;s__Streptococcus mitis_BJ	Metabuli	Sequence	486	9.41352	0	0	0	0.00947691	0	0
DW-63-V01.prefetch	secondary	false	1500087473	Species	Streptococcus mitis_BJ	Bacteria	d__Bacteria;p__Bacillota;c__Bacilli;o__Lactobacillales;f__Streptococcaceae;g__Streptococcus;s__Streptococcus mitis_BJ	Ganon2	Sequence	616	11.9315	0	0	0	0.0120119	0	0
DW-63-V01.prefetch	secondary	false	1251908850	Species	Streptococcus oralis_BI	Bacteria	d__Bacteria;p__Bacillota;c__Bacilli;o__Lactobacillales;f__Streptococcaceae;g__Streptococcus;s__Streptococcus oralis_BI	Kraken2	Sequence	314	6.08199	0	0	0	0.00612294	0	0
DW-63-V01.prefetch	secondary	false	1251908850	Species	Streptococcus oralis_BI	Bacteria	d__Bacteria;p__Bacillota;c__Bacilli;o__Lactobacillales;f__Streptococcaceae;g__Streptococcus;s__Streptococcus oralis_BI	Metabuli	Sequence	386	7.47658	0	0	0	0.00752693	0	0
DW-63-V01.prefetch	secondary	false	1251908850	Species	Streptococcus oralis_BI	Bacteria	d__Bacteria;p__Bacillota;c__Bacilli;o__Lactobacillales;f__Streptococcaceae;g__Streptococcus;s__Streptococcus oralis_BI	Ganon2	Sequence	574	11.118	0	0	0	0.0111929	0	0
DW-63-V01.prefetch	secondary	false	259382462	Species	Streptococcus oralis_BR	Bacteria	d__Bacteria;p__Bacillota;c__Bacilli;o__Lactobacillales;f__Streptococcaceae;g__Streptococcus;s__Streptococcus oralis_BR	Kraken2	Sequence	684	13.2487	0	0	0	0.0133379	0	0
DW-63-V01.prefetch	secondary	false	259382462	Species	Streptococcus oralis_BR	Bacteria	d__Bacteria;p__Bacillota;c__Bacilli;o__Lactobacillales;f__Streptococcaceae;g__Streptococcus;s__Streptococcus oralis_BR	Metabuli	Sequence	504	9.76217	0	0	0	0.0098279	0	0
DW-63-V01.prefetch	secondary	false	259382462	Species	Streptococcus oralis_BR	Bacteria	d__Bacteria;p__Bacillota;c__Bacilli;o__Lactobacillales;f__Streptococcaceae;g__Streptococcus;s__Streptococcus oralis_BR	Ganon2	Sequence	874	16.9288	0	0	0	0.0170428	0	0
DW-63-V01.prefetch	secondary	false	1173265013	Species	Streptococcus mitis_P	Bacteria	d__Bacteria;p__Bacillota;c__Bacilli;o__Lactobacillales;f__Streptococcaceae;g__Streptococcus;s__Streptococcus mitis_P	Kraken2	Sequence	96	1.85946	0	0	0	0.00187198	0	0
DW-63-V01.prefetch	secondary	false	1173265013	Species	Streptococcus mitis_P	Bacteria	d__Bacteria;p__Bacillota;c__Bacilli;o__Lactobacillales;f__Streptococcaceae;g__Streptococcus;s__Streptococcus mitis_P	Metabuli	Sequence	60	1.16216	0	0	0	0.00116999	0	0
DW-63-V01.prefetch	secondary	false	1173265013	Species	Streptococcus mitis_P	Bacteria	d__Bacteria;p__Bacillota;c__Bacilli;o__Lactobacillales;f__Streptococcaceae;g__Streptococcus;s__Streptococcus mitis_P	Ganon2	Sequence	170	3.2928	0	0	0	0.00331497	0	0
DW-63-V01.prefetch	secondary	false	1684912934	Species	Streptococcus mitis_Y	Bacteria	d__Bacteria;p__Bacillota;c__Bacilli;o__Lactobacillales;f__Streptococcaceae;g__Streptococcus;s__Streptococcus mitis_Y	Kraken2	Sequence	286	5.53965	0	0	0	0.00557694	0	0
DW-63-V01.prefetch	secondary	false	1684912934	Species	Streptococcus mitis_Y	Bacteria	d__Bacteria;p__Bacillota;c__Bacilli;o__Lactobacillales;f__Streptococcaceae;g__Streptococcus;s__Streptococcus mitis_Y	Metabuli	Sequence	262	5.07478	0	0	0	0.00510895	0	0
DW-63-V01.prefetch	secondary	false	1684912934	Species	Streptococcus mitis_Y	Bacteria	d__Bacteria;p__Bacillota;c__Bacilli;o__Lactobacillales;f__Streptococcaceae;g__Streptococcus;s__Streptococcus mitis_Y	Ganon2	Sequence	482	9.33605	0	0	0	0.00939891	0	0
DW-63-V01.prefetch	secondary	false	1882640642	Species	Streptococcus mitis_AY	Bacteria	d__Bacteria;p__Bacillota;c__Bacilli;o__Lactobacillales;f__Streptococcaceae;g__Streptococcus;s__Streptococcus mitis_AY	Kraken2	Sequence	636	12.3189	0	0	0	0.0124019	0	0
DW-63-V01.prefetch	secondary	false	1882640642	Species	Streptococcus mitis_AY	Bacteria	d__Bacteria;p__Bacillota;c__Bacilli;o__Lactobacillales;f__Streptococcaceae;g__Streptococcus;s__Streptococcus mitis_AY	Metabuli	Sequence	426	8.25136	0	0	0	0.00830692	0	0
DW-63-V01.prefetch	secondary	false	1882640642	Species	Streptococcus mitis_AY	Bacteria	d__Bacteria;p__Bacillota;c__Bacilli;o__Lactobacillales;f__Streptococcaceae;g__Streptococcus;s__Streptococcus mitis_AY	Ganon2	Sequence	794	15.3793	0	0	0	0.0154828	0	0
DW-63-V01.prefetch	secondary	false	1150314477	Species	Streptococcus oralis_Y	Bacteria	d__Bacteria;p__Bacillota;c__Bacilli;o__Lactobacillales;f__Streptococcaceae;g__Streptococcus;s__Streptococcus oralis_Y	Kraken2	Sequence	276	5.34595	0	0	0	0.00538195	0	0
DW-63-V01.prefetch	secondary	false	1150314477	Species	Streptococcus oralis_Y	Bacteria	d__Bacteria;p__Bacillota;c__Bacilli;o__Lactobacillales;f__Streptococcaceae;g__Streptococcus;s__Streptococcus oralis_Y	Metabuli	Sequence	264	5.11352	0	0	0	0.00514795	0	0
DW-63-V01.prefetch	secondary	false	1150314477	Species	Streptococcus oralis_Y	Bacteria	d__Bacteria;p__Bacillota;c__Bacilli;o__Lactobacillales;f__Streptococcaceae;g__Streptococcus;s__Streptococcus oralis_Y	Ganon2	Sequence	266	5.15226	0	0	0	0.00518695	0	0
DW-63-V01.prefetch	secondary	false	478046494	Species	Streptococcus oralis_CM	Bacteria	d__Bacteria;p__Bacillota;c__Bacilli;o__Lactobacillales;f__Streptococcaceae;g__Streptococcus;s__Streptococcus oralis_CM	Kraken2	Sequence	176	3.40901	0	0	0	0.00343197	0	0
DW-63-V01.prefetch	secondary	false	478046494	Species	Streptococcus oralis_CM	Bacteria	d__Bacteria;p__Bacillota;c__Bacilli;o__Lactobacillales;f__Streptococcaceae;g__Streptococcus;s__Streptococcus oralis_CM	Metabuli	Sequence	128	2.47928	0	0	0	0.00249598	0	0
DW-63-V01.prefetch	secondary	false	478046494	Species	Streptococcus oralis_CM	Bacteria	d__Bacteria;p__Bacillota;c__Bacilli;o__Lactobacillales;f__Streptococcaceae;g__Streptococcus;s__Streptococcus oralis_CM	Ganon2	Sequence	298	5.77208	0	0	0	0.00581094	0	0
DW-63-V01.prefetch	secondary	false	970376389	Species	Streptococcus sp905221215	Bacteria	d__Bacteria;p__Bacillota;c__Bacilli;o__Lactobacillales;f__Streptococcaceae;g__Streptococcus;s__Streptococcus sp905221215	Kraken2	Sequence	194	3.75766	0	0	0	0.00378296	0	0
DW-63-V01.prefetch	secondary	false	970376389	Species	Streptococcus sp905221215	Bacteria	d__Bacteria;p__Bacillota;c__Bacilli;o__Lactobacillales;f__Streptococcaceae;g__Streptococcus;s__Streptococcus sp905221215	Metabuli	Sequence	52	1.00721	0	0	0	0.00101399	0	0
DW-63-V01.prefetch	secondary	false	970376389	Species	Streptococcus sp905221215	Bacteria	d__Bacteria;p__Bacillota;c__Bacilli;o__Lactobacillales;f__Streptococcaceae;g__Streptococcus;s__Streptococcus sp905221215	Ganon2	Sequence	160	3.0991	0	0	0	0.00311997	0	0
DW-63-V01.prefetch	secondary	false	1422712073	Species	Streptococcus oralis_CA	Bacteria	d__Bacteria;p__Bacillota;c__Bacilli;o__Lactobacillales;f__Streptococcaceae;g__Streptococcus;s__Streptococcus oralis_CA	Kraken2	Sequence	522	10.1108	0	0	0	0.0101789	0	0
DW-63-V01.prefetch	secondary	false	1422712073	Species	Streptococcus oralis_CA	Bacteria	d__Bacteria;p__Bacillota;c__Bacilli;o__Lactobacillales;f__Streptococcaceae;g__Streptococcus;s__Streptococcus oralis_CA	Metabuli	Sequence	334	6.46938	0	0	0	0.00651294	0	0
DW-63-V01.prefetch	secondary	false	1422712073	Species	Streptococcus oralis_CA	Bacteria	d__Bacteria;p__Bacillota;c__Bacilli;o__Lactobacillales;f__Streptococcaceae;g__Streptococcus;s__Streptococcus oralis_CA	Ganon2	Sequence	702	13.5973	0	0	0	0.0136889	0	0
DW-63-V01.prefetch	secondary	false	1821385888	Species	Streptococcus sp905221105	Bacteria	d__Bacteria;p__Bacillota;c__Bacilli;o__Lactobacillales;f__Streptococcaceae;g__Streptococcus;s__Streptococcus sp905221105	Kraken2	Sequence	118	2.28559	0	0	0	0.00230098	0	0
DW-63-V01.prefetch	secondary	false	1821385888	Species	Streptococcus sp905221105	Bacteria	d__Bacteria;p__Bacillota;c__Bacilli;o__Lactobacillales;f__Streptococcaceae;g__Streptococcus;s__Streptococcus sp905221105	Metabuli	Sequence	86	1.66577	0	0	0	0.00167698	0	0
DW-63-V01.prefetch	secondary	false	1821385888	Species	Streptococcus sp905221105	Bacteria	d__Bacteria;p__Bacillota;c__Bacilli;o__Lactobacillales;f__Streptococcaceae;g__Streptococcus;s__Streptococcus sp905221105	Ganon2	Sequence	84	1.62703	0	0	0	0.00163798	0	0
DW-63-V01.prefetch	secondary	false	991691924	Species	Streptococcus sp905221155	Bacteria	d__Bacteria;p__Bacillota;c__Bacilli;o__Lactobacillales;f__Streptococcaceae;g__Streptococcus;s__Streptococcus sp905221155	Kraken2	Sequence	268	5.191	0	0	0	0.00522595	0	0
DW-63-V01.prefetch	secondary	false	991691924	Species	Streptococcus sp905221155	Bacteria	d__Bacteria;p__Bacillota;c__Bacilli;o__Lactobacillales;f__Streptococcaceae;g__Streptococcus;s__Streptococcus sp905221155	Metabuli	Sequence	220	4.26127	0	0	0	0.00428996	0	0
DW-63-V01.prefetch	secondary	false	991691924	Species	Streptococcus sp905221155	Bacteria	d__Bacteria;p__Bacillota;c__Bacilli;o__Lactobacillales;f__Streptococcaceae;g__Streptococcus;s__Streptococcus sp905221155	Ganon2	Sequence	212	4.10631	0	0	0	0.00413396	0	0
DW-63-V01.prefetch	secondary	false	1538435647	Species	Streptococcus oralis_C	Bacteria	d__Bacteria;p__Bacillota;c__Bacilli;o__Lactobacillales;f__Streptococcaceae;g__Streptococcus;s__Streptococcus oralis_C	Kraken2	Sequence	290	5.61712	0	0	0	0.00565494	0	0
DW-63-V01.prefetch	secondary	false	1538435647	Species	Streptococcus oralis_C	Bacteria	d__Bacteria;p__Bacillota;c__Bacilli;o__Lactobacillales;f__Streptococcaceae;g__Streptococcus;s__Streptococcus oralis_C	Metabuli	Sequence	252	4.88109	0	0	0	0.00491395	0	0
DW-63-V01.prefetch	secondary	false	1538435647	Species	Streptococcus oralis_C	Bacteria	d__Bacteria;p__Bacillota;c__Bacilli;o__Lactobacillales;f__Streptococcaceae;g__Streptococcus;s__Streptococcus oralis_C	Ganon2	Sequence	232	4.4937	0	0	0	0.00452396	0	0
DW-63-V01.prefetch	secondary	false	340649975	Species	Streptococcus halitosis_B	Bacteria	d__Bacteria;p__Bacillota;c__Bacilli;o__Lactobacillales;f__Streptococcaceae;g__Streptococcus;s__Streptococcus halitosis_B	Kraken2	Sequence	580	11.2342	0	0	0	0.0113099	0	0
DW-63-V01.prefetch	secondary	false	340649975	Species	Streptococcus halitosis_B	Bacteria	d__Bacteria;p__Bacillota;c__Bacilli;o__Lactobacillales;f__Streptococcaceae;g__Streptococcus;s__Streptococcus halitosis_B	Metabuli	Sequence	458	8.87118	0	0	0	0.00893091	0	0
DW-63-V01.prefetch	secondary	false	340649975	Species	Streptococcus halitosis_B	Bacteria	d__Bacteria;p__Bacillota;c__Bacilli;o__Lactobacillales;f__Streptococcaceae;g__Streptococcus;s__Streptococcus halitosis_B	Ganon2	Sequence	726	14.0622	0	0	0	0.0141569	0	0
DW-63-V01.prefetch	secondary	false	1004898084	Species	Streptococcus oralis_CG	Bacteria	d__Bacteria;p__Bacillota;c__Bacilli;o__Lactobacillales;f__Streptococcaceae;g__Streptococcus;s__Streptococcus oralis_CG	Kraken2	Sequence	470	9.10361	0	0	0	0.00916491	0	0
DW-63-V01.prefetch	secondary	false	1004898084	Species	Streptococcus oralis_CG	Bacteria	d__Bacteria;p__Bacillota;c__Bacilli;o__Lactobacillales;f__Streptococcaceae;g__Streptococcus;s__Streptococcus oralis_CG	Metabuli	Sequence	440	8.52253	0	0	0	0.00857991	0	0
DW-63-V01.prefetch	secondary	false	1004898084	Species	Streptococcus oralis_CG	Bacteria	d__Bacteria;p__Bacillota;c__Bacilli;o__Lactobacillales;f__Streptococcaceae;g__Streptococcus;s__Streptococcus oralis_CG	Ganon2	Sequence	662	12.8225	0	0	0	0.0129089	0	0
DW-63-V01.prefetch	secondary	false	300376803	Species	Streptococcus oralis_BE	Bacteria	d__Bacteria;p__Bacillota;c__Bacilli;o__Lactobacillales;f__Streptococcaceae;g__Streptococcus;s__Streptococcus oralis_BE	Kraken2	Sequence	344	6.66307	0	0	0	0.00670793	0	0
DW-63-V01.prefetch	secondary	false	300376803	Species	Streptococcus oralis_BE	Bacteria	d__Bacteria;p__Bacillota;c__Bacilli;o__Lactobacillales;f__Streptococcaceae;g__Streptococcus;s__Streptococcus oralis_BE	Metabuli	Sequence	224	4.33874	0	0	0	0.00436796	0	0
DW-63-V01.prefetch	secondary	false	300376803	Species	Streptococcus oralis_BE	Bacteria	d__Bacteria;p__Bacillota;c__Bacilli;o__Lactobacillales;f__Streptococcaceae;g__Streptococcus;s__Streptococcus oralis_BE	Ganon2	Sequence	354	6.85676	0	0	0	0.00690293	0	0
DW-63-V01.prefetch	secondary	false	1583486331	Species	Streptococcus mitis_BC	Bacteria	d__Bacteria;p__Bacillota;c__Bacilli;o__Lactobacillales;f__Streptococcaceae;g__Streptococcus;s__Streptococcus mitis_BC	Kraken2	Sequence	280	5.42343	0	0	0	0.00545995	0	0
DW-63-V01.prefetch	secondary	false	1583486331	Species	Streptococcus mitis_BC	Bacteria	d__Bacteria;p__Bacillota;c__Bacilli;o__Lactobacillales;f__Streptococcaceae;g__Streptococcus;s__Streptococcus mitis_BC	Metabuli	Sequence	272	5.26847	0	0	0	0.00530395	0	0
DW-63-V01.prefetch	secondary	false	1583486331	Species	Streptococcus mitis_BC	Bacteria	d__Bacteria;p__Bacillota;c__Bacilli;o__Lactobacillales;f__Streptococcaceae;g__Streptococcus;s__Streptococcus mitis_BC	Ganon2	Sequence	572	11.0793	0	0	0	0.0111539	0	0
DW-63-V01.prefetch	secondary	false	1240148847	Species	Streptococcus cristatus_C	Bacteria	d__Bacteria;p__Bacillota;c__Bacilli;o__Lactobacillales;f__Streptococcaceae;g__Streptococcus;s__Streptococcus cristatus_C	Kraken2	Sequence	168	3.25406	0	0	0	0.00327597	0	0
DW-63-V01.prefetch	secondary	false	1240148847	Species	Streptococcus cristatus_C	Bacteria	d__Bacteria;p__Bacillota;c__Bacilli;o__Lactobacillales;f__Streptococcaceae;g__Streptococcus;s__Streptococcus cristatus_C	Metabuli	Sequence	62	1.2009	0	0	0	0.00120899	0	0
DW-63-V01.prefetch	secondary	false	1240148847	Species	Streptococcus cristatus_C	Bacteria	d__Bacteria;p__Bacillota;c__Bacilli;o__Lactobacillales;f__Streptococcaceae;g__Streptococcus;s__Streptococcus cristatus_C	Ganon2	Sequence	72	1.3946	0	0	0	0.00140399	0	0
DW-63-V01.prefetch	secondary	false	470867271	Species	Streptococcus infantis_G	Bacteria	d__Bacteria;p__Bacillota;c__Bacilli;o__Lactobacillales;f__Streptococcaceae;g__Streptococcus;s__Streptococcus infantis_G	Kraken2	Sequence	276	5.34595	0	0	0	0.00538195	0	0
DW-63-V01.prefetch	secondary	false	470867271	Species	Streptococcus infantis_G	Bacteria	d__Bacteria;p__Bacillota;c__Bacilli;o__Lactobacillales;f__Streptococcaceae;g__Streptococcus;s__Streptococcus infantis_G	Metabuli	Sequence	214	4.14505	0	0	0	0.00417296	0	0
DW-63-V01.prefetch	secondary	false	470867271	Species	Streptococcus infantis_G	Bacteria	d__Bacteria;p__Bacillota;c__Bacilli;o__Lactobacillales;f__Streptococcaceae;g__Streptococcus;s__Streptococcus infantis_G	Ganon2	Sequence	930	18.0135	0	0	0	0.0181348	0	0
DW-63-V01.prefetch	secondary	false	2011192126	Species	Streptococcus sp901875575	Bacteria	d__Bacteria;p__Bacillota;c__Bacilli;o__Lactobacillales;f__Streptococcaceae;g__Streptococcus;s__Streptococcus sp901875575	Kraken2	Sequence	346	6.70181	0	0	0	0.00674693	0	0
DW-63-V01.prefetch	secondary	false	2011192126	Species	Streptococcus sp901875575	Bacteria	d__Bacteria;p__Bacillota;c__Bacilli;o__Lactobacillales;f__Streptococcaceae;g__Streptococcus;s__Streptococcus sp901875575	Metabuli	Sequence	68	1.31712	0	0	0	0.00132599	0	0
DW-63-V01.prefetch	secondary	false	2011192126	Species	Streptococcus sp901875575	Bacteria	d__Bacteria;p__Bacillota;c__Bacilli;o__Lactobacillales;f__Streptococcaceae;g__Streptococcus;s__Streptococcus sp901875575	Ganon2	Sequence	72	1.3946	0	0	0	0.00140399	0	0
DW-63-V01.prefetch	secondary	false	1881543572	Species	Streptococcus sp030217725	Bacteria	d__Bacteria;p__Bacillota;c__Bacilli;o__Lactobacillales;f__Streptococcaceae;g__Streptococcus;s__Streptococcus sp030217725	Kraken2	Sequence	148	2.86667	0	0	0	0.00288597	0	0
DW-63-V01.prefetch	secondary	false	1881543572	Species	Streptococcus sp030217725	Bacteria	d__Bacteria;p__Bacillota;c__Bacilli;o__Lactobacillales;f__Streptococcaceae;g__Streptococcus;s__Streptococcus sp030217725	Metabuli	Sequence	188	3.64145	0	0	0	0.00366596	0	0
DW-63-V01.prefetch	secondary	false	1881543572	Species	Streptococcus sp030217725	Bacteria	d__Bacteria;p__Bacillota;c__Bacilli;o__Lactobacillales;f__Streptococcaceae;g__Streptococcus;s__Streptococcus sp030217725	Ganon2	Sequence	264	5.11352	0	0	0	0.00514795	0	0
DW-63-V01.prefetch	secondary	false	544957642	Species	Streptococcus oralis_BL	Bacteria	d__Bacteria;p__Bacillota;c__Bacilli;o__Lactobacillales;f__Streptococcaceae;g__Streptococcus;s__Streptococcus oralis_BL	Kraken2	Sequence	72	1.3946	0	0	0	0.00140399	0	0
DW-63-V01.prefetch	secondary	false	544957642	Species	Streptococcus oralis_BL	Bacteria	d__Bacteria;p__Bacillota;c__Bacilli;o__Lactobacillales;f__Streptococcaceae;g__Streptococcus;s__Streptococcus oralis_BL	Metabuli	Sequence	232	4.4937	0	0	0	0.00452396	0	0
DW-63-V01.prefetch	secondary	false	544957642	Species	Streptococcus oralis_BL	Bacteria	d__Bacteria;p__Bacillota;c__Bacilli;o__Lactobacillales;f__Streptococcaceae;g__Streptococcus;s__Streptococcus oralis_BL	Ganon2	Sequence	114	2.20811	0	0	0	0.00222298	0	0
DW-63-V01.prefetch	secondary	false	1017122667	Species	Streptococcus sp905221335	Bacteria	d__Bacteria;p__Bacillota;c__Bacilli;o__Lactobacillales;f__Streptococcaceae;g__Streptococcus;s__Streptococcus sp905221335	Kraken2	Sequence	362	7.01172	0	0	0	0.00705893	0	0
DW-63-V01.prefetch	secondary	false	1017122667	Species	Streptococcus sp905221335	Bacteria	d__Bacteria;p__Bacillota;c__Bacilli;o__Lactobacillales;f__Streptococcaceae;g__Streptococcus;s__Streptococcus sp905221335	Metabuli	Sequence	346	6.70181	0	0	0	0.00674693	0	0
DW-63-V01.prefetch	secondary	false	1017122667	Species	Streptococcus sp905221335	Bacteria	d__Bacteria;p__Bacillota;c__Bacilli;o__Lactobacillales;f__Streptococcaceae;g__Streptococcus;s__Streptococcus sp905221335	Ganon2	Sequence	712	13.791	0	0	0	0.0138839	0	0
DW-63-V01.prefetch	secondary	false	1000740439	Species	Streptococcus oralis_T	Bacteria	d__Bacteria;p__Bacillota;c__Bacilli;o__Lactobacillales;f__Streptococcaceae;g__Streptococcus;s__Streptococcus oralis_T	Kraken2	Sequence	390	7.55406	0	0	0	0.00760492	0	0
DW-63-V01.prefetch	secondary	false	1000740439	Species	Streptococcus oralis_T	Bacteria	d__Bacteria;p__Bacillota;c__Bacilli;o__Lactobacillales;f__Streptococcaceae;g__Streptococcus;s__Streptococcus oralis_T	Metabuli	Sequence	296	5.73334	0	0	0	0.00577194	0	0
DW-63-V01.prefetch	secondary	false	1000740439	Species	Streptococcus oralis_T	Bacteria	d__Bacteria;p__Bacillota;c__Bacilli;o__Lactobacillales;f__Streptococcaceae;g__Streptococcus;s__Streptococcus oralis_T	Ganon2	Sequence	462	8.94866	0	0	0	0.00900891	0	0
DW-63-V01.prefetch	secondary	false	954414163	Species	Streptococcus mitis_BE	Bacteria	d__Bacteria;p__Bacillota;c__Bacilli;o__Lactobacillales;f__Streptococcaceae;g__Streptococcus;s__Streptococcus mitis_BE	Kraken2	Sequence	84	1.62703	0	0	0	0.00163798	0	0
DW-63-V01.prefetch	secondary	false	954414163	Species	Streptococcus mitis_BE	Bacteria	d__Bacteria;p__Bacillota;c__Bacilli;o__Lactobacillales;f__Streptococcaceae;g__Streptococcus;s__Streptococcus mitis_BE	Metabuli	Sequence	70	1.35586	0	0	0	0.00136499	0	0
DW-63-V01.prefetch	secondary	false	954414163	Species	Streptococcus mitis_BE	Bacteria	d__Bacteria;p__Bacillota;c__Bacilli;o__Lactobacillales;f__Streptococcaceae;g__Streptococcus;s__Streptococcus mitis_BE	Ganon2	Sequence	92	1.78198	0	0	0	0.00179398	0	0
DW-63-V01.prefetch	secondary	false	21114296	Species	Streptococcus gordonii_A	Bacteria	d__Bacteria;p__Bacillota;c__Bacilli;o__Lactobacillales;f__Streptococcaceae;g__Streptococcus;s__Streptococcus gordonii_A	Kraken2	Sequence	122	2.36307	0	0	0	0.00237898	0	0
DW-63-V01.prefetch	secondary	false	21114296	Species	Streptococcus gordonii_A	Bacteria	d__Bacteria;p__Bacillota;c__Bacilli;o__Lactobacillales;f__Streptococcaceae;g__Streptococcus;s__Streptococcus gordonii_A	Metabuli	Sequence	58	1.12342	0	0	0	0.00113099	0	0
DW-63-V01.prefetch	secondary	false	21114296	Species	Streptococcus gordonii_A	Bacteria	d__Bacteria;p__Bacillota;c__Bacilli;o__Lactobacillales;f__Streptococcaceae;g__Streptococcus;s__Streptococcus gordonii_A	Ganon2	Sequence	170	3.2928	0	0	0	0.00331497	0	0
DW-63-V01.prefetch	secondary	false	547324470	Species	Streptococcus mitis_BF	Bacteria	d__Bacteria;p__Bacillota;c__Bacilli;o__Lactobacillales;f__Streptococcaceae;g__Streptococcus;s__Streptococcus mitis_BF	Kraken2	Sequence	84	1.62703	0	0	0	0.00163798	0	0
DW-63-V01.prefetch	secondary	false	547324470	Species	Streptococcus mitis_BF	Bacteria	d__Bacteria;p__Bacillota;c__Bacilli;o__Lactobacillales;f__Streptococcaceae;g__Streptococcus;s__Streptococcus mitis_BF	Metabuli	Sequence	108	2.09189	0	0	0	0.00210598	0	0
DW-63-V01.prefetch	secondary	false	547324470	Species	Streptococcus mitis_BF	Bacteria	d__Bacteria;p__Bacillota;c__Bacilli;o__Lactobacillales;f__Streptococcaceae;g__Streptococcus;s__Streptococcus mitis_BF	Ganon2	Sequence	80	1.54955	0	0	0	0.00155998	0	0
DW-63-V01.prefetch	secondary	false	311885970	Species	Streptococcus sp905221345	Bacteria	d__Bacteria;p__Bacillota;c__Bacilli;o__Lactobacillales;f__Streptococcaceae;g__Streptococcus;s__Streptococcus sp905221345	Kraken2	Sequence	408	7.90271	0	0	0	0.00795592	0	0
DW-63-V01.prefetch	secondary	false	311885970	Species	Streptococcus sp905221345	Bacteria	d__Bacteria;p__Bacillota;c__Bacilli;o__Lactobacillales;f__Streptococcaceae;g__Streptococcus;s__Streptococcus sp905221345	Metabuli	Sequence	464	8.9874	0	0	0	0.00904791	0	0
DW-63-V01.prefetch	secondary	false	311885970	Species	Streptococcus sp905221345	Bacteria	d__Bacteria;p__Bacillota;c__Bacilli;o__Lactobacillales;f__Streptococcaceae;g__Streptococcus;s__Streptococcus sp905221345	Ganon2	Sequence	842	16.309	0	0	0	0.0164188	0	0
DW-63-V01.prefetch	secondary	false	1211870706	Species	Streptococcus mitis_Q	Bacteria	d__Bacteria;p__Bacillota;c__Bacilli;o__Lactobacillales;f__Streptococcaceae;g__Streptococcus;s__Streptococcus mitis_Q	Kraken2	Sequence	72	1.3946	0	0	0	0.00140399	0	0
DW-63-V01.prefetch	secondary	false	1211870706	Species	Streptococcus mitis_Q	Bacteria	d__Bacteria;p__Bacillota;c__Bacilli;o__Lactobacillales;f__Streptococcaceae;g__Streptococcus;s__Streptococcus mitis_Q	Metabuli	Sequence	52	1.00721	0	0	0	0.00101399	0	0
DW-63-V01.prefetch	secondary	false	1211870706	Species	Streptococcus mitis_Q	Bacteria	d__Bacteria;p__Bacillota;c__Bacilli;o__Lactobacillales;f__Streptococcaceae;g__Streptococcus;s__Streptococcus mitis_Q	Ganon2	Sequence	60	1.16216	0	0	0	0.00116999	0	0
DW-63-V01.prefetch	secondary	false	221926290	Species	Streptococcus sp905221365	Bacteria	d__Bacteria;p__Bacillota;c__Bacilli;o__Lactobacillales;f__Streptococcaceae;g__Streptococcus;s__Streptococcus sp905221365	Kraken2	Sequence	358	6.93424	0	0	0	0.00698093	0	0
DW-63-V01.prefetch	secondary	false	221926290	Species	Streptococcus sp905221365	Bacteria	d__Bacteria;p__Bacillota;c__Bacilli;o__Lactobacillales;f__Streptococcaceae;g__Streptococcus;s__Streptococcus sp905221365	Metabuli	Sequence	168	3.25406	0	0	0	0.00327597	0	0
DW-63-V01.prefetch	secondary	false	221926290	Species	Streptococcus sp905221365	Bacteria	d__Bacteria;p__Bacillota;c__Bacilli;o__Lactobacillales;f__Streptococcaceae;g__Streptococcus;s__Streptococcus sp905221365	Ganon2	Sequence	274	5.30721	0	0	0	0.00534295	0	0
DW-63-V01.prefetch	secondary	false	1466400671	Species	Streptococcus australis_A	Bacteria	d__Bacteria;p__Bacillota;c__Bacilli;o__Lactobacillales;f__Streptococcaceae;g__Streptococcus;s__Streptococcus australis_A	Kraken2	Sequence	494	9.56848	0	0	0	0.0096329	0	0
DW-63-V01.prefetch	secondary	false	1466400671	Species	Streptococcus australis_A	Bacteria	d__Bacteria;p__Bacillota;c__Bacilli;o__Lactobacillales;f__Streptococcaceae;g__Streptococcus;s__Streptococcus australis_A	Metabuli	Sequence	250	4.84235	0	0	0	0.00487495	0	0
DW-63-V01.prefetch	secondary	false	1466400671	Species	Streptococcus australis_A	Bacteria	d__Bacteria;p__Bacillota;c__Bacilli;o__Lactobacillales;f__Streptococcaceae;g__Streptococcus;s__Streptococcus australis_A	Ganon2	Sequence	324	6.27568	0	0	0	0.00631794	0	0
DW-63-V01.prefetch	secondary	false	179991874	Species	Streptococcus sp002355895	Bacteria	d__Bacteria;p__Bacillota;c__Bacilli;o__Lactobacillales;f__Streptococcaceae;g__Streptococcus;s__Streptococcus sp002355895	Kraken2	Sequence	598	11.5829	0	0	0	0.0116609	0	0
DW-63-V01.prefetch	secondary	false	179991874	Species	Streptococcus sp002355895	Bacteria	d__Bacteria;p__Bacillota;c__Bacilli;o__Lactobacillales;f__Streptococcaceae;g__Streptococcus;s__Streptococcus sp002355895	Metabuli	Sequence	470	9.10361	0	0	0	0.00916491	0	0
DW-63-V01.prefetch	secondary	false	179991874	Species	Streptococcus sp002355895	Bacteria	d__Bacteria;p__Bacillota;c__Bacilli;o__Lactobacillales;f__Streptococcaceae;g__Streptococcus;s__Streptococcus sp002355895	Ganon2	Sequence	1246	24.1343	0	0	0	0.0242968	0	0
DW-63-V01.prefetch	secondary	false	274301505	Species	Streptococcus sp943914425	Bacteria	d__Bacteria;p__Bacillota;c__Bacilli;o__Lactobacillales;f__Streptococcaceae;g__Streptococcus;s__Streptococcus sp943914425	Kraken2	Sequence	122	2.36307	0	0	0	0.00237898	0	0
DW-63-V01.prefetch	secondary	false	274301505	Species	Streptococcus sp943914425	Bacteria	d__Bacteria;p__Bacillota;c__Bacilli;o__Lactobacillales;f__Streptococcaceae;g__Streptococcus;s__Streptococcus sp943914425	Metabuli	Sequence	328	6.35316	0	0	0	0.00639594	0	0
DW-63-V01.prefetch	secondary	false	274301505	Species	Streptococcus sp943914425	Bacteria	d__Bacteria;p__Bacillota;c__Bacilli;o__Lactobacillales;f__Streptococcaceae;g__Streptococcus;s__Streptococcus sp943914425	Ganon2	Sequence	304	5.88829	0	0	0	0.00592794	0	0
DW-63-V01.prefetch	secondary	false	1551629906	Species	Streptococcus oralis_BH	Bacteria	d__Bacteria;p__Bacillota;c__Bacilli;o__Lactobacillales;f__Streptococcaceae;g__Streptococcus;s__Streptococcus oralis_BH	Kraken2	Sequence	454	8.7937	0	0	0	0.00885291	0	0
DW-63-V01.prefetch	secondary	false	1551629906	Species	Streptococcus oralis_BH	Bacteria	d__Bacteria;p__Bacillota;c__Bacilli;o__Lactobacillales;f__Streptococcaceae;g__Streptococcus;s__Streptococcus oralis_BH	Metabuli	Sequence	460	8.90992	0	0	0	0.00896991	0	0
DW-63-V01.prefetch	secondary	false	1551629906	Species	Streptococcus oralis_BH	Bacteria	d__Bacteria;p__Bacillota;c__Bacilli;o__Lactobacillales;f__Streptococcaceae;g__Streptococcus;s__Streptococcus oralis_BH	Ganon2	Sequence	368	7.12794	0	0	0	0.00717593	0	0
DW-63-V01.prefetch	secondary	false	891083107	Species	Streptococcus pneumoniae	Bacteria	d__Bacteria;p__Bacillota;c__Bacilli;o__Lactobacillales;f__Streptococcaceae;g__Streptococcus;s__Streptococcus pneumoniae	Kraken2	Sequence	284	5.50091	0	0	0	0.00553795	0	0
DW-63-V01.prefetch	secondary	false	891083107	Species	Streptococcus pneumoniae	Bacteria	d__Bacteria;p__Bacillota;c__Bacilli;o__Lactobacillales;f__Streptococcaceae;g__Streptococcus;s__Streptococcus pneumoniae	Metabuli	Sequence	76	1.47207	0	0	0	0.00148199	0	0
DW-63-V01.prefetch	secondary	false	891083107	Species	Streptococcus pneumoniae	Bacteria	d__Bacteria;p__Bacillota;c__Bacilli;o__Lactobacillales;f__Streptococcaceae;g__Streptococcus;s__Streptococcus pneumoniae	Ganon2	Sequence	120	2.32433	0	0	0	0.00233998	0	0
DW-63-V01.prefetch	secondary	false	273190771	Species	Streptococcus dentisani	Bacteria	d__Bacteria;p__Bacillota;c__Bacilli;o__Lactobacillales;f__Streptococcaceae;g__Streptococcus;s__Streptococcus dentisani	Kraken2	Sequence	340	6.58559	0	0	0	0.00662993	0	0
DW-63-V01.prefetch	secondary	false	273190771	Species	Streptococcus dentisani	Bacteria	d__Bacteria;p__Bacillota;c__Bacilli;o__Lactobacillales;f__Streptococcaceae;g__Streptococcus;s__Streptococcus dentisani	Metabuli	Sequence	186	3.60271	0	0	0	0.00362696	0	0
DW-63-V01.prefetch	secondary	false	273190771	Species	Streptococcus dentisani	Bacteria	d__Bacteria;p__Bacillota;c__Bacilli;o__Lactobacillales;f__Streptococcaceae;g__Streptococcus;s__Streptococcus dentisani	Ganon2	Sequence	392	7.5928	0	0	0	0.00764392	0	0
DW-63-V01.prefetch	secondary	false	417564017	Species	Streptococcus oralis_O	Bacteria	d__Bacteria;p__Bacillota;c__Bacilli;o__Lactobacillales;f__Streptococcaceae;g__Streptococcus;s__Streptococcus oralis_O	Kraken2	Sequence	646	12.5126	0	0	0	0.0125969	0	0
DW-63-V01.prefetch	secondary	false	417564017	Species	Streptococcus oralis_O	Bacteria	d__Bacteria;p__Bacillota;c__Bacilli;o__Lactobacillales;f__Streptococcaceae;g__Streptococcus;s__Streptococcus oralis_O	Metabuli	Sequence	434	8.40631	0	0	0	0.00846292	0	0
DW-63-V01.prefetch	secondary	false	417564017	Species	Streptococcus oralis_O	Bacteria	d__Bacteria;p__Bacillota;c__Bacilli;o__Lactobacillales;f__Streptococcaceae;g__Streptococcus;s__Streptococcus oralis_O	Ganon2	Sequence	550	10.6532	0	0	0	0.0107249	0	0
DW-63-V01.prefetch	secondary	false	692389464	Species	Streptococcus sp905221235	Bacteria	d__Bacteria;p__Bacillota;c__Bacilli;o__Lactobacillales;f__Streptococcaceae;g__Streptococcus;s__Streptococcus sp905221235	Kraken2	Sequence	102	1.97568	0	0	0	0.00198898	0	0
DW-63-V01.prefetch	secondary	false	692389464	Species	Streptococcus sp905221235	Bacteria	d__Bacteria;p__Bacillota;c__Bacilli;o__Lactobacillales;f__Streptococcaceae;g__Streptococcus;s__Streptococcus sp905221235	Metabuli	Sequence	68	1.31712	0	0	0	0.00132599	0	0
DW-63-V01.prefetch	secondary	false	692389464	Species	Streptococcus sp905221235	Bacteria	d__Bacteria;p__Bacillota;c__Bacilli;o__Lactobacillales;f__Streptococcaceae;g__Streptococcus;s__Streptococcus sp905221235	Ganon2	Sequence	98	1.8982	0	0	0	0.00191098	0	0
DW-63-V01.prefetch	secondary	false	2119383433	Species	Streptococcus sp900550895	Bacteria	d__Bacteria;p__Bacillota;c__Bacilli;o__Lactobacillales;f__Streptococcaceae;g__Streptococcus;s__Streptococcus sp900550895	Kraken2	Sequence	500	9.68469	0	0	0	0.0097499	0	0
DW-63-V01.prefetch	secondary	false	2119383433	Species	Streptococcus sp900550895	Bacteria	d__Bacteria;p__Bacillota;c__Bacilli;o__Lactobacillales;f__Streptococcaceae;g__Streptococcus;s__Streptococcus sp900550895	Metabuli	Sequence	314	6.08199	0	0	0	0.00612294	0	0
DW-63-V01.prefetch	secondary	false	2119383433	Species	Streptococcus sp900550895	Bacteria	d__Bacteria;p__Bacillota;c__Bacilli;o__Lactobacillales;f__Streptococcaceae;g__Streptococcus;s__Streptococcus sp900550895	Ganon2	Sequence	470	9.10361	0	0	0	0.00916491	0	0
DW-63-V01.prefetch	secondary	false	1888683347	Species	Streptococcus oralis_BQ	Bacteria	d__Bacteria;p__Bacillota;c__Bacilli;o__Lactobacillales;f__Streptococcaceae;g__Streptococcus;s__Streptococcus oralis_BQ	Kraken2	Sequence	466	9.02614	0	0	0	0.00908691	0	0
DW-63-V01.prefetch	secondary	false	1888683347	Species	Streptococcus oralis_BQ	Bacteria	d__Bacteria;p__Bacillota;c__Bacilli;o__Lactobacillales;f__Streptococcaceae;g__Streptococcus;s__Streptococcus oralis_BQ	Metabuli	Sequence	432	8.36758	0	0	0	0.00842392	0	0
DW-63-V01.prefetch	secondary	false	1888683347	Species	Streptococcus oralis_BQ	Bacteria	d__Bacteria;p__Bacillota;c__Bacilli;o__Lactobacillales;f__Streptococcaceae;g__Streptococcus;s__Streptococcus oralis_BQ	Ganon2	Sequence	846	16.3865	0	0	0	0.0164968	0	0
DW-63-V01.prefetch	secondary	false	854581237	Species	Streptococcus sp905221265	Bacteria	d__Bacteria;p__Bacillota;c__Bacilli;o__Lactobacillales;f__Streptococcaceae;g__Streptococcus;s__Streptococcus sp905221265	Kraken2	Sequence	334	6.46938	0	0	0	0.00651294	0	0
DW-63-V01.prefetch	secondary	false	854581237	Species	Streptococcus sp905221265	Bacteria	d__Bacteria;p__Bacillota;c__Bacilli;o__Lactobacillales;f__Streptococcaceae;g__Streptococcus;s__Streptococcus sp905221265	Metabuli	Sequence	326	6.31442	0	0	0	0.00635694	0	0
DW-63-V01.prefetch	secondary	false	854581237	Species	Streptococcus sp905221265	Bacteria	d__Bacteria;p__Bacillota;c__Bacilli;o__Lactobacillales;f__Streptococcaceae;g__Streptococcus;s__Streptococcus sp905221265	Ganon2	Sequence	476	9.21983	0	0	0	0.00928191	0	0
DW-63-V01.prefetch	secondary	false	518249431	Species	Streptococcus sp902461025	Bacteria	d__Bacteria;p__Bacillota;c__Bacilli;o__Lactobacillales;f__Streptococcaceae;g__Streptococcus;s__Streptococcus sp902461025	Blast	Bases	0	0	1	23319	2.99122	0.00469883	0	0
DW-63-V01.prefetch	secondary	false	518249431	Species	Streptococcus sp902461025	Bacteria	d__Bacteria;p__Bacillota;c__Bacilli;o__Lactobacillales;f__Streptococcaceae;g__Streptococcus;s__Streptococcus sp902461025	Kraken2	Sequence	258	4.9973	0	0	0	0.00503095	0	0
DW-63-V01.prefetch	secondary	false	518249431	Species	Streptococcus sp902461025	Bacteria	d__Bacteria;p__Bacillota;c__Bacilli;o__Lactobacillales;f__Streptococcaceae;g__Streptococcus;s__Streptococcus sp902461025	Metabuli	Sequence	310	6.00451	0	0	0	0.00604494	0	0
DW-63-V01.prefetch	secondary	false	518249431	Species	Streptococcus sp902461025	Bacteria	d__Bacteria;p__Bacillota;c__Bacilli;o__Lactobacillales;f__Streptococcaceae;g__Streptococcus;s__Streptococcus sp902461025	Ganon2	Sequence	420	8.13514	0	0	0	0.00818992	0	0
DW-63-V01.prefetch	secondary	false	2021566330	Species	Streptococcus downii	Bacteria	d__Bacteria;p__Bacillota;c__Bacilli;o__Lactobacillales;f__Streptococcaceae;g__Streptococcus;s__Streptococcus downii	Kraken2	Sequence	446	8.63875	0	0	0	0.00869691	0	0
DW-63-V01.prefetch	secondary	false	2021566330	Species	Streptococcus downii	Bacteria	d__Bacteria;p__Bacillota;c__Bacilli;o__Lactobacillales;f__Streptococcaceae;g__Streptococcus;s__Streptococcus downii	Metabuli	Sequence	428	8.2901	0	0	0	0.00834592	0	0
DW-63-V01.prefetch	secondary	false	2021566330	Species	Streptococcus downii	Bacteria	d__Bacteria;p__Bacillota;c__Bacilli;o__Lactobacillales;f__Streptococcaceae;g__Streptococcus;s__Streptococcus downii	Ganon2	Sequence	842	16.309	0	0	0	0.0164188	0	0
DW-63-V01.prefetch	secondary	false	1201006537	Species	Streptococcus oralis_Q	Bacteria	d__Bacteria;p__Bacillota;c__Bacilli;o__Lactobacillales;f__Streptococcaceae;g__Streptococcus;s__Streptococcus oralis_Q	Kraken2	Sequence	634	12.2802	0	0	0	0.0123629	0	0
DW-63-V01.prefetch	secondary	false	1201006537	Species	Streptococcus oralis_Q	Bacteria	d__Bacteria;p__Bacillota;c__Bacilli;o__Lactobacillales;f__Streptococcaceae;g__Streptococcus;s__Streptococcus oralis_Q	Metabuli	Sequence	408	7.90271	0	0	0	0.00795592	0	0
DW-63-V01.prefetch	secondary	false	1201006537	Species	Streptococcus oralis_Q	Bacteria	d__Bacteria;p__Bacillota;c__Bacilli;o__Lactobacillales;f__Streptococcaceae;g__Streptococcus;s__Streptococcus oralis_Q	Ganon2	Sequence	496	9.60722	0	0	0	0.0096719	0	0
DW-63-V01.prefetch	secondary	false	940704674	Species	Streptococcus mitis_BW	Bacteria	d__Bacteria;p__Bacillota;c__Bacilli;o__Lactobacillales;f__Streptococcaceae;g__Streptococcus;s__Streptococcus mitis_BW	Kraken2	Sequence	278	5.38469	0	0	0	0.00542095	0	0
DW-63-V01.prefetch	secondary	false	940704674	Species	Streptococcus mitis_BW	Bacteria	d__Bacteria;p__Bacillota;c__Bacilli;o__Lactobacillales;f__Streptococcaceae;g__Streptococcus;s__Streptococcus mitis_BW	Metabuli	Sequence	82	1.58829	0	0	0	0.00159898	0	0
DW-63-V01.prefetch	secondary	false	940704674	Species	Streptococcus mitis_BW	Bacteria	d__Bacteria;p__Bacillota;c__Bacilli;o__Lactobacillales;f__Streptococcaceae;g__Streptococcus;s__Streptococcus mitis_BW	Ganon2	Sequence	118	2.28559	0	0	0	0.00230098	0	0
DW-63-V01.prefetch	secondary	false	835328885	Species	Streptococcus sp900104285	Bacteria	d__Bacteria;p__Bacillota;c__Bacilli;o__Lactobacillales;f__Streptococcaceae;g__Streptococcus;s__Streptococcus sp900104285	Kraken2	Sequence	174	3.37027	0	0	0	0.00339297	0	0
DW-63-V01.prefetch	secondary	false	835328885	Species	Streptococcus sp900104285	Bacteria	d__Bacteria;p__Bacillota;c__Bacilli;o__Lactobacillales;f__Streptococcaceae;g__Streptococcus;s__Streptococcus sp900104285	Metabuli	Sequence	132	2.55676	0	0	0	0.00257397	0	0
DW-63-V01.prefetch	secondary	false	835328885	Species	Streptococcus sp900104285	Bacteria	d__Bacteria;p__Bacillota;c__Bacilli;o__Lactobacillales;f__Streptococcaceae;g__Streptococcus;s__Streptococcus sp900104285	Ganon2	Sequence	430	8.32884	0	0	0	0.00838492	0	0
DW-63-V01.prefetch	secondary	false	424972657	Species	Streptococcus mitis_AI	Bacteria	d__Bacteria;p__Bacillota;c__Bacilli;o__Lactobacillales;f__Streptococcaceae;g__Streptococcus;s__Streptococcus mitis_AI	Kraken2	Sequence	236	4.57118	0	0	0	0.00460195	0	0
DW-63-V01.prefetch	secondary	false	424972657	Species	Streptococcus mitis_AI	Bacteria	d__Bacteria;p__Bacillota;c__Bacilli;o__Lactobacillales;f__Streptococcaceae;g__Streptococcus;s__Streptococcus mitis_AI	Metabuli	Sequence	214	4.14505	0	0	0	0.00417296	0	0
DW-63-V01.prefetch	secondary	false	424972657	Species	Streptococcus mitis_AI	Bacteria	d__Bacteria;p__Bacillota;c__Bacilli;o__Lactobacillales;f__Streptococcaceae;g__Streptococcus;s__Streptococcus mitis_AI	Ganon2	Sequence	374	7.24415	0	0	0	0.00729293	0	0
DW-63-V01.prefetch	secondary	false	1394407310	Species	Streptococcus sp000411475	Bacteria	d__Bacteria;p__Bacillota;c__Bacilli;o__Lactobacillales;f__Streptococcaceae;g__Streptococcus;s__Streptococcus sp000411475	Kraken2	Sequence	292	5.65586	0	0	0	0.00569394	0	0
DW-63-V01.prefetch	secondary	false	1394407310	Species	Streptococcus sp000411475	Bacteria	d__Bacteria;p__Bacillota;c__Bacilli;o__Lactobacillales;f__Streptococcaceae;g__Streptococcus;s__Streptococcus sp000411475	Metabuli	Sequence	148	2.86667	0	0	0	0.00288597	0	0
DW-63-V01.prefetch	secondary	false	1394407310	Species	Streptococcus sp000411475	Bacteria	d__Bacteria;p__Bacillota;c__Bacilli;o__Lactobacillales;f__Streptococcaceae;g__Streptococcus;s__Streptococcus sp000411475	Ganon2	Sequence	194	3.75766	0	0	0	0.00378296	0	0
DW-63-V01.prefetch	secondary	false	930849176	Species	Streptococcus sp916439305	Bacteria	d__Bacteria;p__Bacillota;c__Bacilli;o__Lactobacillales;f__Streptococcaceae;g__Streptococcus;s__Streptococcus sp916439305	Kraken2	Sequence	168	3.25406	0	0	0	0.00327597	0	0
DW-63-V01.prefetch	secondary	false	930849176	Species	Streptococcus sp916439305	Bacteria	d__Bacteria;p__Bacillota;c__Bacilli;o__Lactobacillales;f__Streptococcaceae;g__Streptococcus;s__Streptococcus sp916439305	Metabuli	Sequence	196	3.7964	0	0	0	0.00382196	0	0
DW-63-V01.prefetch	secondary	false	930849176	Species	Streptococcus sp916439305	Bacteria	d__Bacteria;p__Bacillota;c__Bacilli;o__Lactobacillales;f__Streptococcaceae;g__Streptococcus;s__Streptococcus sp916439305	Ganon2	Sequence	220	4.26127	0	0	0	0.00428996	0	0
DW-63-V01.prefetch	secondary	false	2121968487	Species	Streptococcus shenyangsis	Bacteria	d__Bacteria;p__Bacillota;c__Bacilli;o__Lactobacillales;f__Streptococcaceae;g__Streptococcus;s__Streptococcus shenyangsis	Kraken2	Sequence	84	1.62703	0	0	0	0.00163798	0	0
DW-63-V01.prefetch	secondary	false	2121968487	Species	Streptococcus shenyangsis	Bacteria	d__Bacteria;p__Bacillota;c__Bacilli;o__Lactobacillales;f__Streptococcaceae;g__Streptococcus;s__Streptococcus shenyangsis	Metabuli	Sequence	60	1.16216	0	0	0	0.00116999	0	0
DW-63-V01.prefetch	secondary	false	2121968487	Species	Streptococcus shenyangsis	Bacteria	d__Bacteria;p__Bacillota;c__Bacilli;o__Lactobacillales;f__Streptococcaceae;g__Streptococcus;s__Streptococcus shenyangsis	Ganon2	Sequence	190	3.68018	0	0	0	0.00370496	0	0
DW-63-V01.prefetch	secondary	false	2002806046	Species	Streptococcus sp905221435	Bacteria	d__Bacteria;p__Bacillota;c__Bacilli;o__Lactobacillales;f__Streptococcaceae;g__Streptococcus;s__Streptococcus sp905221435	Kraken2	Sequence	680	13.1712	0	0	0	0.0132599	0	0
DW-63-V01.prefetch	secondary	false	2002806046	Species	Streptococcus sp905221435	Bacteria	d__Bacteria;p__Bacillota;c__Bacilli;o__Lactobacillales;f__Streptococcaceae;g__Streptococcus;s__Streptococcus sp905221435	Metabuli	Sequence	342	6.62433	0	0	0	0.00666893	0	0
DW-63-V01.prefetch	secondary	false	2002806046	Species	Streptococcus sp905221435	Bacteria	d__Bacteria;p__Bacillota;c__Bacilli;o__Lactobacillales;f__Streptococcaceae;g__Streptococcus;s__Streptococcus sp905221435	Ganon2	Sequence	502	9.72343	0	0	0	0.0097889	0	0
DW-63-V01.prefetch	secondary	false	1237829995	Species	Streptococcus mitis_AD	Bacteria	d__Bacteria;p__Bacillota;c__Bacilli;o__Lactobacillales;f__Streptococcaceae;g__Streptococcus;s__Streptococcus mitis_AD	Kraken2	Sequence	232	4.4937	0	0	0	0.00452396	0	0
DW-63-V01.prefetch	secondary	false	1237829995	Species	Streptococcus mitis_AD	Bacteria	d__Bacteria;p__Bacillota;c__Bacilli;o__Lactobacillales;f__Streptococcaceae;g__Streptococcus;s__Streptococcus mitis_AD	Metabuli	Sequence	360	6.97298	0	0	0	0.00701993	0	0
DW-63-V01.prefetch	secondary	false	1237829995	Species	Streptococcus mitis_AD	Bacteria	d__Bacteria;p__Bacillota;c__Bacilli;o__Lactobacillales;f__Streptococcaceae;g__Streptococcus;s__Streptococcus mitis_AD	Ganon2	Sequence	824	15.9604	0	0	0	0.0160678	0	0
DW-63-V01.prefetch	secondary	false	1825508451	Species	Streptococcus sanguinis_E	Bacteria	d__Bacteria;p__Bacillota;c__Bacilli;o__Lactobacillales;f__Streptococcaceae;g__Streptococcus;s__Streptococcus sanguinis_E	Kraken2	Sequence	120	2.32433	0	0	0	0.00233998	0	0
DW-63-V01.prefetch	secondary	false	1825508451	Species	Streptococcus sanguinis_E	Bacteria	d__Bacteria;p__Bacillota;c__Bacilli;o__Lactobacillales;f__Streptococcaceae;g__Streptococcus;s__Streptococcus sanguinis_E	Metabuli	Sequence	148	2.86667	0	0	0	0.00288597	0	0
DW-63-V01.prefetch	secondary	false	1825508451	Species	Streptococcus sanguinis_E	Bacteria	d__Bacteria;p__Bacillota;c__Bacilli;o__Lactobacillales;f__Streptococcaceae;g__Streptococcus;s__Streptococcus sanguinis_E	Ganon2	Sequence	94	1.82072	0	0	0	0.00183298	0	0
DW-63-V01.prefetch	secondary	false	176002962	Species	Johnsonella ignava	Bacteria	d__Bacteria;p__Bacillota_A;c__Clostridia;o__Lachnospirales;f__Lachnospiraceae;g__Johnsonella;s__Johnsonella ignava	Kraken2	Sequence	668	12.9388	0	0	0	0.0130259	0	0
DW-63-V01.prefetch	secondary	false	176002962	Species	Johnsonella ignava	Bacteria	d__Bacteria;p__Bacillota_A;c__Clostridia;o__Lachnospirales;f__Lachnospiraceae;g__Johnsonella;s__Johnsonella ignava	Metabuli	Sequence	768	14.8757	0	0	0	0.0149759	0	0
DW-63-V01.prefetch	secondary	false	176002962	Species	Johnsonella ignava	Bacteria	d__Bacteria;p__Bacillota_A;c__Clostridia;o__Lachnospirales;f__Lachnospiraceae;g__Johnsonella;s__Johnsonella ignava	Ganon2	Sequence	434	8.40631	0	0	0	0.00846292	0	0
DW-63-V01.prefetch	secondary	false	1643946745	Species	Streptococcus oralis_BT	Bacteria	d__Bacteria;p__Bacillota;c__Bacilli;o__Lactobacillales;f__Streptococcaceae;g__Streptococcus;s__Streptococcus oralis_BT	Kraken2	Sequence	366	7.0892	0	0	0	0.00713693	0	0
DW-63-V01.prefetch	secondary	false	1643946745	Species	Streptococcus oralis_BT	Bacteria	d__Bacteria;p__Bacillota;c__Bacilli;o__Lactobacillales;f__Streptococcaceae;g__Streptococcus;s__Streptococcus oralis_BT	Metabuli	Sequence	340	6.58559	0	0	0	0.00662993	0	0
DW-63-V01.prefetch	secondary	false	1643946745	Species	Streptococcus oralis_BT	Bacteria	d__Bacteria;p__Bacillota;c__Bacilli;o__Lactobacillales;f__Streptococcaceae;g__Streptococcus;s__Streptococcus oralis_BT	Ganon2	Sequence	960	18.5946	0	0	0	0.0187198	0	0
DW-63-V01.prefetch	secondary	false	1031445737	Species	Streptococcus oralis_U	Bacteria	d__Bacteria;p__Bacillota;c__Bacilli;o__Lactobacillales;f__Streptococcaceae;g__Streptococcus;s__Streptococcus oralis_U	Kraken2	Sequence	284	5.50091	0	0	0	0.00553795	0	0
DW-63-V01.prefetch	secondary	false	1031445737	Species	Streptococcus oralis_U	Bacteria	d__Bacteria;p__Bacillota;c__Bacilli;o__Lactobacillales;f__Streptococcaceae;g__Streptococcus;s__Streptococcus oralis_U	Metabuli	Sequence	182	3.52523	0	0	0	0.00354896	0	0
DW-63-V01.prefetch	secondary	false	1031445737	Species	Streptococcus oralis_U	Bacteria	d__Bacteria;p__Bacillota;c__Bacilli;o__Lactobacillales;f__Streptococcaceae;g__Streptococcus;s__Streptococcus oralis_U	Ganon2	Sequence	132	2.55676	0	0	0	0.00257397	0	0
DW-63-V01.prefetch	secondary	false	1084813729	Species	Streptococcus oralis_AC	Bacteria	d__Bacteria;p__Bacillota;c__Bacilli;o__Lactobacillales;f__Streptococcaceae;g__Streptococcus;s__Streptococcus oralis_AC	Kraken2	Sequence	372	7.20541	0	0	0	0.00725393	0	0
DW-63-V01.prefetch	secondary	false	1084813729	Species	Streptococcus oralis_AC	Bacteria	d__Bacteria;p__Bacillota;c__Bacilli;o__Lactobacillales;f__Streptococcaceae;g__Streptococcus;s__Streptococcus oralis_AC	Metabuli	Sequence	198	3.83514	0	0	0	0.00386096	0	0
DW-63-V01.prefetch	secondary	false	1084813729	Species	Streptococcus oralis_AC	Bacteria	d__Bacteria;p__Bacillota;c__Bacilli;o__Lactobacillales;f__Streptococcaceae;g__Streptococcus;s__Streptococcus oralis_AC	Ganon2	Sequence	236	4.57118	0	0	0	0.00460195	0	0
DW-63-V01.prefetch	secondary	false	1126660502	Species	Streptococcus oralis_CO	Bacteria	d__Bacteria;p__Bacillota;c__Bacilli;o__Lactobacillales;f__Streptococcaceae;g__Streptococcus;s__Streptococcus oralis_CO	Kraken2	Sequence	554	10.7306	0	0	0	0.0108029	0	0
DW-63-V01.prefetch	secondary	false	1126660502	Species	Streptococcus oralis_CO	Bacteria	d__Bacteria;p__Bacillota;c__Bacilli;o__Lactobacillales;f__Streptococcaceae;g__Streptococcus;s__Streptococcus oralis_CO	Metabuli	Sequence	904	17.5099	0	0	0	0.0176278	0	0
DW-63-V01.prefetch	secondary	false	1126660502	Species	Streptococcus oralis_CO	Bacteria	d__Bacteria;p__Bacillota;c__Bacilli;o__Lactobacillales;f__Streptococcaceae;g__Streptococcus;s__Streptococcus oralis_CO	Ganon2	Sequence	436	8.44505	0	0	0	0.00850192	0	0
DW-63-V01.prefetch	secondary	true	1780900298	Species	Streptomyces griseoincarnatus	Bacteria	d__Bacteria;p__Actinomycetota;c__Actinomycetes;o__Streptomycetales;f__Streptomycetaceae;g__Streptomyces;s__Streptomyces griseoincarnatus	Blast	Bases	0	0	1	386	0.0495138	7.77798e-05	0	0
DW-63-V01.prefetch	secondary	true	1780900298	Species	Streptomyces griseoincarnatus	Bacteria	d__Bacteria;p__Actinomycetota;c__Actinomycetes;o__Streptomycetales;f__Streptomycetaceae;g__Streptomyces;s__Streptomyces griseoincarnatus	Kraken2	Sequence	134	2.5955	0	0	0	0.00261297	0	0
DW-63-V01.prefetch	secondary	true	1780900298	Species	Streptomyces griseoincarnatus	Bacteria	d__Bacteria;p__Actinomycetota;c__Actinomycetes;o__Streptomycetales;f__Streptomycetaceae;g__Streptomyces;s__Streptomyces griseoincarnatus	Metabuli	Sequence	142	2.75045	0	0	0	0.00276897	0	0
DW-63-V01.prefetch	secondary	true	1780900298	Species	Streptomyces griseoincarnatus	Bacteria	d__Bacteria;p__Actinomycetota;c__Actinomycetes;o__Streptomycetales;f__Streptomycetaceae;g__Streptomyces;s__Streptomyces griseoincarnatus	Ganon2	Sequence	102	1.97568	0	0	0	0.00198898	0	0
DW-63-V01.prefetch	secondary	true	1174657899	Species	Streptococcus mitis_DG	Bacteria	d__Bacteria;p__Bacillota;c__Bacilli;o__Lactobacillales;f__Streptococcaceae;g__Streptococcus;s__Streptococcus mitis_DG	Kraken2	Sequence	256	4.95856	0	0	0	0.00499195	0	0
DW-63-V01.prefetch	secondary	true	1174657899	Species	Streptococcus mitis_DG	Bacteria	d__Bacteria;p__Bacillota;c__Bacilli;o__Lactobacillales;f__Streptococcaceae;g__Streptococcus;s__Streptococcus mitis_DG	Metabuli	Sequence	152	2.94415	0	0	0	0.00296397	0	0
DW-63-V01.prefetch	secondary	true	1174657899	Species	Streptococcus mitis_DG	Bacteria	d__Bacteria;p__Bacillota;c__Bacilli;o__Lactobacillales;f__Streptococcaceae;g__Streptococcus;s__Streptococcus mitis_DG	Ganon2	Sequence	300	5.81082	0	0	0	0.00584994	0	0
DW-63-V01.prefetch	secondary	true	1060258448	Species	Spirillospora cremea	Bacteria	d__Bacteria;p__Actinomycetota;c__Actinomycetes;o__Streptosporangiales;f__Streptosporangiaceae;g__Spirillospora;s__Spirillospora cremea	Kraken2	Sequence	62	1.2009	0	0	0	0.00120899	0	0
DW-63-V01.prefetch	secondary	true	1060258448	Species	Spirillospora cremea	Bacteria	d__Bacteria;p__Actinomycetota;c__Actinomycetes;o__Streptosporangiales;f__Streptosporangiaceae;g__Spirillospora;s__Spirillospora cremea	Metabuli	Sequence	206	3.99009	0	0	0	0.00401696	0	0
DW-63-V01.prefetch	secondary	true	1060258448	Species	Spirillospora cremea	Bacteria	d__Bacteria;p__Actinomycetota;c__Actinomycetes;o__Streptosporangiales;f__Streptosporangiaceae;g__Spirillospora;s__Spirillospora cremea	Ganon2	Sequence	172	3.33153	0	0	0	0.00335397	0	0
DW-63-V02.prefetch	secondary	false	248457769	Species	Mesorhizobium amorphae	Bacteria	d__Bacteria;p__Pseudomonadota;c__Alphaproteobacteria;o__Rhizobiales;f__Rhizobiaceae;g__Mesorhizobium;s__Mesorhizobium amorphae	Kraken2	Sequence	12	1.19207	0	0	0	0.0082481	0	0
DW-63-V02.prefetch	secondary	false	248457769	Species	Mesorhizobium amorphae	Bacteria	d__Bacteria;p__Pseudomonadota;c__Alphaproteobacteria;o__Rhizobiales;f__Rhizobiaceae;g__Mesorhizobium;s__Mesorhizobium amorphae	Metabuli	Sequence	12	1.19207	0	0	0	0.0082481	0	0
DW-63-V02.prefetch	secondary	false	248457769	Species	Mesorhizobium amorphae	Bacteria	d__Bacteria;p__Pseudomonadota;c__Alphaproteobacteria;o__Rhizobiales;f__Rhizobiaceae;g__Mesorhizobium;s__Mesorhizobium amorphae	Ganon2	Sequence	12	1.19207	0	0	0	0.0082481	0	0
DW-63-V02.prefetch	secondary	false	1983092996	Species	Rothia aeria	Bacteria	d__Bacteria;p__Actinomycetota;c__Actinomycetes;o__Actinomycetales;f__Micrococcaceae;g__Rothia;s__Rothia aeria	Kraken2	Sequence	16	1.58943	0	0	0	0.0109975	0	0
DW-63-V02.prefetch	secondary	false	1983092996	Species	Rothia aeria	Bacteria	d__Bacteria;p__Actinomycetota;c__Actinomycetes;o__Actinomycetales;f__Micrococcaceae;g__Rothia;s__Rothia aeria	Metabuli	Sequence	18	1.78811	0	0	0	0.0123722	0	0
DW-63-V02.prefetch	secondary	false	1983092996	Species	Rothia aeria	Bacteria	d__Bacteria;p__Actinomycetota;c__Actinomycetes;o__Actinomycetales;f__Micrococcaceae;g__Rothia;s__Rothia aeria	Ganon2	Sequence	18	1.78811	0	0	0	0.0123722	0	0
DW-63-V02.prefetch	secondary	false	945639666	Species	Sphingobium sp000588875	Bacteria	d__Bacteria;p__Pseudomonadota;c__Alphaproteobacteria;o__Sphingomonadales;f__Sphingomonadaceae;g__Sphingobium;s__Sphingobium sp000588875	Kraken2	Sequence	18	1.78811	0	0	0	0.0123722	0	0
DW-63-V02.prefetch	secondary	false	945639666	Species	Sphingobium sp000588875	Bacteria	d__Bacteria;p__Pseudomonadota;c__Alphaproteobacteria;o__Sphingomonadales;f__Sphingomonadaceae;g__Sphingobium;s__Sphingobium sp000588875	Metabuli	Sequence	18	1.78811	0	0	0	0.0123722	0	0
DW-63-V02.prefetch	secondary	false	945639666	Species	Sphingobium sp000588875	Bacteria	d__Bacteria;p__Pseudomonadota;c__Alphaproteobacteria;o__Sphingomonadales;f__Sphingomonadaceae;g__Sphingobium;s__Sphingobium sp000588875	Ganon2	Sequence	18	1.78811	0	0	0	0.0123722	0	0
DW-63-V02.prefetch	secondary	false	125884439	Species	Xanthomonas campestris	Bacteria	d__Bacteria;p__Pseudomonadota;c__Gammaproteobacteria;o__Xanthomonadales;f__Xanthomonadaceae;g__Xanthomonas;s__Xanthomonas campestris	Kraken2	Sequence	28	2.7815	0	0	0	0.0192456	0	0
DW-63-V02.prefetch	secondary	false	125884439	Species	Xanthomonas campestris	Bacteria	d__Bacteria;p__Pseudomonadota;c__Gammaproteobacteria;o__Xanthomonadales;f__Xanthomonadaceae;g__Xanthomonas;s__Xanthomonas campestris	Metabuli	Sequence	26	2.58282	0	0	0	0.0178709	0	0
DW-63-V02.prefetch	secondary	false	125884439	Species	Xanthomonas campestris	Bacteria	d__Bacteria;p__Pseudomonadota;c__Gammaproteobacteria;o__Xanthomonadales;f__Xanthomonadaceae;g__Xanthomonas;s__Xanthomonas campestris	Ganon2	Sequence	38	3.77489	0	0	0	0.026119	0	0
DW-63-V02.prefetch	secondary	false	1383914222	Species	Hydrotalea sandarakina	Bacteria	d__Bacteria;p__Bacteroidota;c__Bacteroidia;o__Chitinophagales;f__Chitinophagaceae;g__Hydrotalea;s__Hydrotalea sandarakina	Kraken2	Sequence	46	4.56961	0	0	0	0.0316177	0	0
DW-63-V02.prefetch	secondary	false	1383914222	Species	Hydrotalea sandarakina	Bacteria	d__Bacteria;p__Bacteroidota;c__Bacteroidia;o__Chitinophagales;f__Chitinophagaceae;g__Hydrotalea;s__Hydrotalea sandarakina	Metabuli	Sequence	46	4.56961	0	0	0	0.0316177	0	0
DW-63-V02.prefetch	secondary	false	1383914222	Species	Hydrotalea sandarakina	Bacteria	d__Bacteria;p__Bacteroidota;c__Bacteroidia;o__Chitinophagales;f__Chitinophagaceae;g__Hydrotalea;s__Hydrotalea sandarakina	Ganon2	Sequence	46	4.56961	0	0	0	0.0316177	0	0
DW-63-V02.prefetch	secondary	false	834579978	Species	Haloquadratum walsbyi_A	Archaea	d__Archaea;p__Halobacteriota;c__Halobacteria;o__Halobacteriales;f__Haloferacaceae;g__Haloquadratum;s__Haloquadratum walsbyi_A	Kraken2	Sequence	12	1.19207	0	0	0	0.0082481	0	0
DW-63-V02.prefetch	secondary	false	834579978	Species	Haloquadratum walsbyi_A	Archaea	d__Archaea;p__Halobacteriota;c__Halobacteria;o__Halobacteriales;f__Haloferacaceae;g__Haloquadratum;s__Haloquadratum walsbyi_A	Metabuli	Sequence	12	1.19207	0	0	0	0.0082481	0	0
DW-63-V02.prefetch	secondary	false	834579978	Species	Haloquadratum walsbyi_A	Archaea	d__Archaea;p__Halobacteriota;c__Halobacteria;o__Halobacteriales;f__Haloferacaceae;g__Haloquadratum;s__Haloquadratum walsbyi_A	Ganon2	Sequence	12	1.19207	0	0	0	0.0082481	0	0
DW-63-V02.prefetch	secondary	false	1047638118	Species	Staphylococcus gallinarum	Bacteria	d__Bacteria;p__Bacillota;c__Bacilli;o__Staphylococcales;f__Staphylococcaceae;g__Staphylococcus;s__Staphylococcus gallinarum	Kraken2	Sequence	16	1.58943	0	0	0	0.0109975	0	0
DW-63-V02.prefetch	secondary	false	1047638118	Species	Staphylococcus gallinarum	Bacteria	d__Bacteria;p__Bacillota;c__Bacilli;o__Staphylococcales;f__Staphylococcaceae;g__Staphylococcus;s__Staphylococcus gallinarum	Metabuli	Sequence	16	1.58943	0	0	0	0.0109975	0	0
DW-63-V02.prefetch	secondary	false	1047638118	Species	Staphylococcus gallinarum	Bacteria	d__Bacteria;p__Bacillota;c__Bacilli;o__Staphylococcales;f__Staphylococcaceae;g__Staphylococcus;s__Staphylococcus gallinarum	Ganon2	Sequence	26	2.58282	0	0	0	0.0178709	0	0
DW-63-V02.prefetch	secondary	false	1415525891	Species	Brevundimonas vesicularis_B	Bacteria	d__Bacteria;p__Pseudomonadota;c__Alphaproteobacteria;o__Caulobacterales;f__Caulobacteraceae;g__Brevundimonas;s__Brevundimonas vesicularis_B	Kraken2	Sequence	22	2.18547	0	0	0	0.0151215	0	0
DW-63-V02.prefetch	secondary	false	1415525891	Species	Brevundimonas vesicularis_B	Bacteria	d__Bacteria;p__Pseudomonadota;c__Alphaproteobacteria;o__Caulobacterales;f__Caulobacteraceae;g__Brevundimonas;s__Brevundimonas vesicularis_B	Metabuli	Sequence	22	2.18547	0	0	0	0.0151215	0	0
DW-63-V02.prefetch	secondary	false	1415525891	Species	Brevundimonas vesicularis_B	Bacteria	d__Bacteria;p__Pseudomonadota;c__Alphaproteobacteria;o__Caulobacterales;f__Caulobacteraceae;g__Brevundimonas;s__Brevundimonas vesicularis_B	Ganon2	Sequence	28	2.7815	0	0	0	0.0192456	0	0
DW-63-V02.prefetch	secondary	false	1681678948	Species	Corynebacterium sp946221935	Bacteria	d__Bacteria;p__Actinomycetota;c__Actinomycetes;o__Mycobacteriales;f__Mycobacteriaceae;g__Corynebacterium;s__Corynebacterium sp946221935	Kraken2	Sequence	12	1.19207	0	0	0	0.0082481	0	0
DW-63-V02.prefetch	secondary	false	1681678948	Species	Corynebacterium sp946221935	Bacteria	d__Bacteria;p__Actinomycetota;c__Actinomycetes;o__Mycobacteriales;f__Mycobacteriaceae;g__Corynebacterium;s__Corynebacterium sp946221935	Metabuli	Sequence	12	1.19207	0	0	0	0.0082481	0	0
DW-63-V02.prefetch	secondary	false	1681678948	Species	Corynebacterium sp946221935	Bacteria	d__Bacteria;p__Actinomycetota;c__Actinomycetes;o__Mycobacteriales;f__Mycobacteriaceae;g__Corynebacterium;s__Corynebacterium sp946221935	Ganon2	Sequence	12	1.19207	0	0	0	0.0082481	0	0
DW-63-V02.prefetch	secondary	false	254787932	Species	Staphylococcus warneri_A	Bacteria	d__Bacteria;p__Bacillota;c__Bacilli;o__Staphylococcales;f__Staphylococcaceae;g__Staphylococcus;s__Staphylococcus warneri_A	Kraken2	Sequence	20	1.98679	0	0	0	0.0137468	0	0
DW-63-V02.prefetch	secondary	false	254787932	Species	Staphylococcus warneri_A	Bacteria	d__Bacteria;p__Bacillota;c__Bacilli;o__Staphylococcales;f__Staphylococcaceae;g__Staphylococcus;s__Staphylococcus warneri_A	Metabuli	Sequence	20	1.98679	0	0	0	0.0137468	0	0
DW-63-V02.prefetch	secondary	false	254787932	Species	Staphylococcus warneri_A	Bacteria	d__Bacteria;p__Bacillota;c__Bacilli;o__Staphylococcales;f__Staphylococcaceae;g__Staphylococcus;s__Staphylococcus warneri_A	Ganon2	Sequence	20	1.98679	0	0	0	0.0137468	0	0
DW-63-V02.prefetch	secondary	false	769905842	Species	Pseudomonas_E fulva	Bacteria	d__Bacteria;p__Pseudomonadota;c__Gammaproteobacteria;o__Pseudomonadales;f__Pseudomonadaceae;g__Pseudomonas_E;s__Pseudomonas_E fulva	Kraken2	Sequence	12	1.19207	0	0	0	0.0082481	0	0
DW-63-V02.prefetch	secondary	false	769905842	Species	Pseudomonas_E fulva	Bacteria	d__Bacteria;p__Pseudomonadota;c__Gammaproteobacteria;o__Pseudomonadales;f__Pseudomonadaceae;g__Pseudomonas_E;s__Pseudomonas_E fulva	Metabuli	Sequence	14	1.39075	0	0	0	0.00962279	0	0
DW-63-V02.prefetch	secondary	false	769905842	Species	Pseudomonas_E fulva	Bacteria	d__Bacteria;p__Pseudomonadota;c__Gammaproteobacteria;o__Pseudomonadales;f__Pseudomonadaceae;g__Pseudomonas_E;s__Pseudomonas_E fulva	Ganon2	Sequence	16	1.58943	0	0	0	0.0109975	0	0
DW-63-V02.prefetch	secondary	false	1866353140	Species	Peptostreptococcus stomatis	Bacteria	d__Bacteria;p__Bacillota_A;c__Clostridia;o__Peptostreptococcales;f__Peptostreptococcaceae;g__Peptostreptococcus;s__Peptostreptococcus stomatis	Kraken2	Sequence	32	3.17886	0	0	0	0.0219949	0	0
DW-63-V02.prefetch	secondary	false	1866353140	Species	Peptostreptococcus stomatis	Bacteria	d__Bacteria;p__Bacillota_A;c__Clostridia;o__Peptostreptococcales;f__Peptostreptococcaceae;g__Peptostreptococcus;s__Peptostreptococcus stomatis	Metabuli	Sequence	32	3.17886	0	0	0	0.0219949	0	0
DW-63-V02.prefetch	secondary	false	1866353140	Species	Peptostreptococcus stomatis	Bacteria	d__Bacteria;p__Bacillota_A;c__Clostridia;o__Peptostreptococcales;f__Peptostreptococcaceae;g__Peptostreptococcus;s__Peptostreptococcus stomatis	Ganon2	Sequence	32	3.17886	0	0	0	0.0219949	0	0
DW-63-V02.prefetch	secondary	false	75341260	Species	Aerococcus viridans_C	Bacteria	d__Bacteria;p__Bacillota;c__Bacilli;o__Lactobacillales;f__Aerococcaceae;g__Aerococcus;s__Aerococcus viridans_C	Kraken2	Sequence	32	3.17886	0	0	0	0.0219949	0	0
DW-63-V02.prefetch	secondary	false	75341260	Species	Aerococcus viridans_C	Bacteria	d__Bacteria;p__Bacillota;c__Bacilli;o__Lactobacillales;f__Aerococcaceae;g__Aerococcus;s__Aerococcus viridans_C	Metabuli	Sequence	44	4.37093	0	0	0	0.030243	0	0
DW-63-V02.prefetch	secondary	false	75341260	Species	Aerococcus viridans_C	Bacteria	d__Bacteria;p__Bacillota;c__Bacilli;o__Lactobacillales;f__Aerococcaceae;g__Aerococcus;s__Aerococcus viridans_C	Ganon2	Sequence	48	4.76829	0	0	0	0.0329924	0	0
DW-63-V02.prefetch	secondary	false	1288870577	Species	Paraburkholderia acidipaludis	Bacteria	d__Bacteria;p__Pseudomonadota;c__Gammaproteobacteria;o__Burkholderiales;f__Burkholderiaceae;g__Paraburkholderia;s__Paraburkholderia acidipaludis	Kraken2	Sequence	16	1.58943	0	0	0	0.0109975	0	0
DW-63-V02.prefetch	secondary	false	1288870577	Species	Paraburkholderia acidipaludis	Bacteria	d__Bacteria;p__Pseudomonadota;c__Gammaproteobacteria;o__Burkholderiales;f__Burkholderiaceae;g__Paraburkholderia;s__Paraburkholderia acidipaludis	Metabuli	Sequence	16	1.58943	0	0	0	0.0109975	0	0
DW-63-V02.prefetch	secondary	false	1288870577	Species	Paraburkholderia acidipaludis	Bacteria	d__Bacteria;p__Pseudomonadota;c__Gammaproteobacteria;o__Burkholderiales;f__Burkholderiaceae;g__Paraburkholderia;s__Paraburkholderia acidipaludis	Ganon2	Sequence	16	1.58943	0	0	0	0.0109975	0	0
DW-63-V02.prefetch	secondary	false	462420434	Species	Dialister sp900541485	Bacteria	d__Bacteria;p__Bacillota_C;c__Negativicutes;o__Veillonellales;f__Dialisteraceae;g__Dialister;s__Dialister sp900541485	Kraken2	Sequence	20	1.98679	0	0	0	0.0137468	0	0
DW-63-V02.prefetch	secondary	false	462420434	Species	Dialister sp900541485	Bacteria	d__Bacteria;p__Bacillota_C;c__Negativicutes;o__Veillonellales;f__Dialisteraceae;g__Dialister;s__Dialister sp900541485	Metabuli	Sequence	20	1.98679	0	0	0	0.0137468	0	0
DW-63-V02.prefetch	secondary	false	462420434	Species	Dialister sp900541485	Bacteria	d__Bacteria;p__Bacillota_C;c__Negativicutes;o__Veillonellales;f__Dialisteraceae;g__Dialister;s__Dialister sp900541485	Ganon2	Sequence	20	1.98679	0	0	0	0.0137468	0	0
DW-63-V02.prefetch	secondary	false	793223984	Species	Acinetobacter baumannii	Bacteria	d__Bacteria;p__Pseudomonadota;c__Gammaproteobacteria;o__Pseudomonadales;f__Moraxellaceae;g__Acinetobacter;s__Acinetobacter baumannii	Kraken2	Sequence	16	1.58943	0	0	0	0.0109975	0	0
DW-63-V02.prefetch	secondary	false	793223984	Species	Acinetobacter baumannii	Bacteria	d__Bacteria;p__Pseudomonadota;c__Gammaproteobacteria;o__Pseudomonadales;f__Moraxellaceae;g__Acinetobacter;s__Acinetobacter baumannii	Metabuli	Sequence	16	1.58943	0	0	0	0.0109975	0	0
DW-63-V02.prefetch	secondary	false	793223984	Species	Acinetobacter baumannii	Bacteria	d__Bacteria;p__Pseudomonadota;c__Gammaproteobacteria;o__Pseudomonadales;f__Moraxellaceae;g__Acinetobacter;s__Acinetobacter baumannii	Ganon2	Sequence	20	1.98679	0	0	0	0.0137468	0	0
DW-63-V02.prefetch	secondary	false	1697777087	Species	Rhodohalobacter halophilus	Bacteria	d__Bacteria;p__Bacteroidota;c__Rhodothermia;o__Balneolales;f__Balneolaceae;g__Rhodohalobacter;s__Rhodohalobacter halophilus	Kraken2	Sequence	12	1.19207	0	0	0	0.0082481	0	0
DW-63-V02.prefetch	secondary	false	1697777087	Species	Rhodohalobacter halophilus	Bacteria	d__Bacteria;p__Bacteroidota;c__Rhodothermia;o__Balneolales;f__Balneolaceae;g__Rhodohalobacter;s__Rhodohalobacter halophilus	Metabuli	Sequence	12	1.19207	0	0	0	0.0082481	0	0
DW-63-V02.prefetch	secondary	false	1697777087	Species	Rhodohalobacter halophilus	Bacteria	d__Bacteria;p__Bacteroidota;c__Rhodothermia;o__Balneolales;f__Balneolaceae;g__Rhodohalobacter;s__Rhodohalobacter halophilus	Ganon2	Sequence	12	1.19207	0	0	0	0.0082481	0	0
DW-63-V02.prefetch	secondary	false	1556873139	Species	Fenollaria sp900539725	Bacteria	d__Bacteria;p__Bacillota_A;c__Clostridia;o__Tissierellales;f__Peptoniphilaceae;g__Fenollaria;s__Fenollaria sp900539725	Kraken2	Sequence	22	2.18547	0	0	0	0.0151215	0	0
DW-63-V02.prefetch	secondary	false	1556873139	Species	Fenollaria sp900539725	Bacteria	d__Bacteria;p__Bacillota_A;c__Clostridia;o__Tissierellales;f__Peptoniphilaceae;g__Fenollaria;s__Fenollaria sp900539725	Metabuli	Sequence	22	2.18547	0	0	0	0.0151215	0	0
DW-63-V02.prefetch	secondary	false	1556873139	Species	Fenollaria sp900539725	Bacteria	d__Bacteria;p__Bacillota_A;c__Clostridia;o__Tissierellales;f__Peptoniphilaceae;g__Fenollaria;s__Fenollaria sp900539725	Ganon2	Sequence	20	1.98679	0	0	0	0.0137468	0	0
DW-63-V02.prefetch	secondary	false	1298288483	Species	Glutamicibacter mishrai	Bacteria	d__Bacteria;p__Actinomycetota;c__Actinomycetes;o__Actinomycetales;f__Micrococcaceae;g__Glutamicibacter;s__Glutamicibacter mishrai	Kraken2	Sequence	24	2.38414	0	0	0	0.0164962	0	0
DW-63-V02.prefetch	secondary	false	1298288483	Species	Glutamicibacter mishrai	Bacteria	d__Bacteria;p__Actinomycetota;c__Actinomycetes;o__Actinomycetales;f__Micrococcaceae;g__Glutamicibacter;s__Glutamicibacter mishrai	Metabuli	Sequence	22	2.18547	0	0	0	0.0151215	0	0
DW-63-V02.prefetch	secondary	false	1298288483	Species	Glutamicibacter mishrai	Bacteria	d__Bacteria;p__Actinomycetota;c__Actinomycetes;o__Actinomycetales;f__Micrococcaceae;g__Glutamicibacter;s__Glutamicibacter mishrai	Ganon2	Sequence	30	2.98018	0	0	0	0.0206203	0	0
DW-63-V03.prefetch	secondary	false	1034842716	Species	Streptomyces griseocarneus_A	Bacteria	d__Bacteria;p__Actinomycetota;c__Actinomycetes;o__Streptomycetales;f__Streptomycetaceae;g__Streptomyces;s__Streptomyces griseocarneus_A	Kraken2	Sequence	174	3.01124	0	0	0	0.00323798	0	0
DW-63-V03.prefetch	secondary	false	1034842716	Species	Streptomyces griseocarneus_A	Bacteria	d__Bacteria;p__Actinomycetota;c__Actinomycetes;o__Streptomycetales;f__Streptomycetaceae;g__Streptomyces;s__Streptomyces griseocarneus_A	Metabuli	Sequence	106	1.83444	0	0	0	0.00197256	0	0
DW-63-V03.prefetch	secondary	false	1034842716	Species	Streptomyces griseocarneus_A	Bacteria	d__Bacteria;p__Actinomycetota;c__Actinomycetes;o__Streptomycetales;f__Streptomycetaceae;g__Streptomyces;s__Streptomyces griseocarneus_A	Ganon2	Sequence	88	1.52293	0	0	0	0.0016376	0	0
DW-63-V03.prefetch	target	false	1886247520	Species	Simplexvirus humanalpha2	Viruses	d__Viruses;p__Peploviricota;c__Herviviricetes;o__Herpesvirales;f__Orthoherpesviridae;g__Simplexvirus;s__Simplexvirus humanalpha2	Vircov	Sequence	13	0.224978	0	0	0	0.000241918	1	0
DW-63-V03.prefetch	target	false	1886247520	Species	Simplexvirus humanalpha2	Viruses	d__Viruses;p__Peploviricota;c__Herviviricetes;o__Herpesvirales;f__Orthoherpesviridae;g__Simplexvirus;s__Simplexvirus humanalpha2	Kraken2	Sequence	10	0.17306	0	0	0	0.000186091	1	0
DW-63-V03.prefetch	target	false	1886247520	Species	Simplexvirus humanalpha2	Viruses	d__Viruses;p__Peploviricota;c__Herviviricetes;o__Herpesvirales;f__Orthoherpesviridae;g__Simplexvirus;s__Simplexvirus humanalpha2	Metabuli	Sequence	8	0.138448	0	0	0	0.000148873	1	0
DW-63-V03.prefetch	target	false	1886247520	Species	Simplexvirus humanalpha2	Viruses	d__Viruses;p__Peploviricota;c__Herviviricetes;o__Herpesvirales;f__Orthoherpesviridae;g__Simplexvirus;s__Simplexvirus humanalpha2	Ganon2	Sequence	12	0.207672	0	0	0	0.000223309	1	0
DW-63-V03.prefetch	secondary	true	1060258448	Species	Spirillospora cremea	Bacteria	d__Bacteria;p__Actinomycetota;c__Actinomycetes;o__Streptosporangiales;f__Streptosporangiaceae;g__Spirillospora;s__Spirillospora cremea	Blast	Bases	0	0	1	456	0.0522618	8.90185e-05	0	0
DW-63-V03.prefetch	secondary	true	1060258448	Species	Spirillospora cremea	Bacteria	d__Bacteria;p__Actinomycetota;c__Actinomycetes;o__Streptosporangiales;f__Streptosporangiaceae;g__Spirillospora;s__Spirillospora cremea	Kraken2	Sequence	62	1.07297	0	0	0	0.00115376	0	0
DW-63-V03.prefetch	secondary	true	1060258448	Species	Spirillospora cremea	Bacteria	d__Bacteria;p__Actinomycetota;c__Actinomycetes;o__Streptosporangiales;f__Streptosporangiaceae;g__Spirillospora;s__Spirillospora cremea	Metabuli	Sequence	328	5.67637	0	0	0	0.00610378	0	0
DW-63-V03.prefetch	secondary	true	1060258448	Species	Spirillospora cremea	Bacteria	d__Bacteria;p__Actinomycetota;c__Actinomycetes;o__Streptosporangiales;f__Streptosporangiaceae;g__Spirillospora;s__Spirillospora cremea	Ganon2	Sequence	404	6.99162	0	0	0	0.00751807	0	0
DW-63-V03.prefetch	secondary	true	1358369151	Species	Streptococcus parasanguinis_G	Bacteria	d__Bacteria;p__Bacillota;c__Bacilli;o__Lactobacillales;f__Streptococcaceae;g__Streptococcus;s__Streptococcus parasanguinis_G	Kraken2	Sequence	554	9.58752	0	0	0	0.0103094	0	0
DW-63-V03.prefetch	secondary	true	1358369151	Species	Streptococcus parasanguinis_G	Bacteria	d__Bacteria;p__Bacillota;c__Bacilli;o__Lactobacillales;f__Streptococcaceae;g__Streptococcus;s__Streptococcus parasanguinis_G	Metabuli	Sequence	70	1.21142	0	0	0	0.00130264	0	0
DW-63-V03.prefetch	secondary	true	1358369151	Species	Streptococcus parasanguinis_G	Bacteria	d__Bacteria;p__Bacillota;c__Bacilli;o__Lactobacillales;f__Streptococcaceae;g__Streptococcus;s__Streptococcus parasanguinis_G	Ganon2	Sequence	270	4.67262	0	0	0	0.00502445	0	0
DW-63-V03.prefetch	secondary	true	1780900298	Species	Streptomyces griseoincarnatus	Bacteria	d__Bacteria;p__Actinomycetota;c__Actinomycetes;o__Streptomycetales;f__Streptomycetaceae;g__Streptomyces;s__Streptomyces griseoincarnatus	Kraken2	Sequence	130	2.24978	0	0	0	0.00241918	0	0
DW-63-V03.prefetch	secondary	true	1780900298	Species	Streptomyces griseoincarnatus	Bacteria	d__Bacteria;p__Actinomycetota;c__Actinomycetes;o__Streptomycetales;f__Streptomycetaceae;g__Streptomyces;s__Streptomyces griseoincarnatus	Metabuli	Sequence	152	2.63051	0	0	0	0.00282858	0	0
DW-63-V03.prefetch	secondary	true	1780900298	Species	Streptomyces griseoincarnatus	Bacteria	d__Bacteria;p__Actinomycetota;c__Actinomycetes;o__Streptomycetales;f__Streptomycetaceae;g__Streptomyces;s__Streptomyces griseoincarnatus	Ganon2	Sequence	228	3.94577	0	0	0	0.00424287	0	0
DW-63-V03.prefetch	secondary	true	97641244	Species	Psychrobacter cibarius_A	Bacteria	d__Bacteria;p__Pseudomonadota;c__Gammaproteobacteria;o__Pseudomonadales;f__Moraxellaceae;g__Psychrobacter;s__Psychrobacter cibarius_A	Kraken2	Sequence	398	6.88779	0	0	0	0.00740641	0	0
DW-63-V03.prefetch	secondary	true	97641244	Species	Psychrobacter cibarius_A	Bacteria	d__Bacteria;p__Pseudomonadota;c__Gammaproteobacteria;o__Pseudomonadales;f__Moraxellaceae;g__Psychrobacter;s__Psychrobacter cibarius_A	Metabuli	Sequence	248	4.29189	0	0	0	0.00461505	0	0
DW-63-V03.prefetch	secondary	true	97641244	Species	Psychrobacter cibarius_A	Bacteria	d__Bacteria;p__Pseudomonadota;c__Gammaproteobacteria;o__Pseudomonadales;f__Moraxellaceae;g__Psychrobacter;s__Psychrobacter cibarius_A	Ganon2	Sequence	140	2.42284	0	0	0	0.00260527	0	0
DW-63-V04.prefetch	secondary	false	1350492367	Species	Diaphorobacter nitroreducens	Bacteria	d__Bacteria;p__Pseudomonadota;c__Gammaproteobacteria;o__Burkholderiales;f__Burkholderiaceae;g__Diaphorobacter;s__Diaphorobacter nitroreducens	Kraken2	Sequence	14	1.22104	0	0	0	0.0123975	0	0
DW-63-V04.prefetch	secondary	false	1350492367	Species	Diaphorobacter nitroreducens	Bacteria	d__Bacteria;p__Pseudomonadota;c__Gammaproteobacteria;o__Burkholderiales;f__Burkholderiaceae;g__Diaphorobacter;s__Diaphorobacter nitroreducens	Metabuli	Sequence	12	1.04661	0	0	0	0.0106264	0	0
DW-63-V04.prefetch	secondary	false	1350492367	Species	Diaphorobacter nitroreducens	Bacteria	d__Bacteria;p__Pseudomonadota;c__Gammaproteobacteria;o__Burkholderiales;f__Burkholderiaceae;g__Diaphorobacter;s__Diaphorobacter nitroreducens	Ganon2	Sequence	16	1.39548	0	0	0	0.0141686	0	0
DW-63-V04.prefetch	secondary	false	501359018	Species	Corynebacterium pseudodiphtheriticum	Bacteria	d__Bacteria;p__Actinomycetota;c__Actinomycetes;o__Mycobacteriales;f__Mycobacteriaceae;g__Corynebacterium;s__Corynebacterium pseudodiphtheriticum	Kraken2	Sequence	24	2.09322	0	0	0	0.0212529	0	0
DW-63-V04.prefetch	secondary	false	501359018	Species	Corynebacterium pseudodiphtheriticum	Bacteria	d__Bacteria;p__Actinomycetota;c__Actinomycetes;o__Mycobacteriales;f__Mycobacteriaceae;g__Corynebacterium;s__Corynebacterium pseudodiphtheriticum	Metabuli	Sequence	22	1.91878	0	0	0	0.0194818	0	0
DW-63-V04.prefetch	secondary	false	501359018	Species	Corynebacterium pseudodiphtheriticum	Bacteria	d__Bacteria;p__Actinomycetota;c__Actinomycetes;o__Mycobacteriales;f__Mycobacteriaceae;g__Corynebacterium;s__Corynebacterium pseudodiphtheriticum	Ganon2	Sequence	24	2.09322	0	0	0	0.0212529	0	0
DW-63-V04.prefetch	secondary	false	735233080	Species	Dolosigranulum pigrum	Bacteria	d__Bacteria;p__Bacillota;c__Bacilli;o__Lactobacillales;f__Carnobacteriaceae;g__Dolosigranulum;s__Dolosigranulum pigrum	Kraken2	Sequence	74	6.45409	0	0	0	0.0655296	0	0
DW-63-V04.prefetch	secondary	false	735233080	Species	Dolosigranulum pigrum	Bacteria	d__Bacteria;p__Bacillota;c__Bacilli;o__Lactobacillales;f__Carnobacteriaceae;g__Dolosigranulum;s__Dolosigranulum pigrum	Metabuli	Sequence	80	6.9774	0	0	0	0.0708429	0	0
DW-63-V04.prefetch	secondary	false	735233080	Species	Dolosigranulum pigrum	Bacteria	d__Bacteria;p__Bacillota;c__Bacilli;o__Lactobacillales;f__Carnobacteriaceae;g__Dolosigranulum;s__Dolosigranulum pigrum	Ganon2	Sequence	52	4.53531	0	0	0	0.0460479	0	0
DW-63-V05.prefetch	secondary	true	1060258448	Species	Spirillospora cremea	Bacteria	d__Bacteria;p__Actinomycetota;c__Actinomycetes;o__Streptosporangiales;f__Streptosporangiaceae;g__Spirillospora;s__Spirillospora cremea	Blast	Bases	0	0	3	1496	0.100636	0.000250575	0	0
DW-63-V05.prefetch	secondary	true	1060258448	Species	Spirillospora cremea	Bacteria	d__Bacteria;p__Actinomycetota;c__Actinomycetes;o__Streptosporangiales;f__Streptosporangiaceae;g__Spirillospora;s__Spirillospora cremea	Kraken2	Sequence	158	1.60493	0	0	0	0.00266971	0	0
DW-63-V05.prefetch	secondary	true	1060258448	Species	Spirillospora cremea	Bacteria	d__Bacteria;p__Actinomycetota;c__Actinomycetes;o__Streptosporangiales;f__Streptosporangiaceae;g__Spirillospora;s__Spirillospora cremea	Metabuli	Sequence	444	4.51005	0	0	0	0.00750222	0	0
DW-63-V05.prefetch	secondary	true	1060258448	Species	Spirillospora cremea	Bacteria	d__Bacteria;p__Actinomycetota;c__Actinomycetes;o__Streptosporangiales;f__Streptosporangiaceae;g__Spirillospora;s__Spirillospora cremea	Ganon2	Sequence	488	4.95699	0	0	0	0.00824569	0	0
DW-63-V05.prefetch	secondary	true	1780900298	Species	Streptomyces griseoincarnatus	Bacteria	d__Bacteria;p__Actinomycetota;c__Actinomycetes;o__Streptomycetales;f__Streptomycetaceae;g__Streptomyces;s__Streptomyces griseoincarnatus	Blast	Bases	0	0	1	488	0.0328278	8.17385e-05	0	0
DW-63-V05.prefetch	secondary	true	1780900298	Species	Streptomyces griseoincarnatus	Bacteria	d__Bacteria;p__Actinomycetota;c__Actinomycetes;o__Streptomycetales;f__Streptomycetaceae;g__Streptomyces;s__Streptomyces griseoincarnatus	Kraken2	Sequence	222	2.25503	0	0	0	0.00375111	0	0
DW-63-V05.prefetch	secondary	true	1780900298	Species	Streptomyces griseoincarnatus	Bacteria	d__Bacteria;p__Actinomycetota;c__Actinomycetes;o__Streptomycetales;f__Streptomycetaceae;g__Streptomyces;s__Streptomyces griseoincarnatus	Metabuli	Sequence	302	3.06765	0	0	0	0.00510286	0	0
DW-63-V05.prefetch	secondary	true	1780900298	Species	Streptomyces griseoincarnatus	Bacteria	d__Bacteria;p__Actinomycetota;c__Actinomycetes;o__Streptomycetales;f__Streptomycetaceae;g__Streptomyces;s__Streptomyces griseoincarnatus	Ganon2	Sequence	290	2.94576	0	0	0	0.0049001	0	0
DW-63-V05.prefetch	secondary	true	1358369151	Species	Streptococcus parasanguinis_G	Bacteria	d__Bacteria;p__Bacillota;c__Bacilli;o__Lactobacillales;f__Streptococcaceae;g__Streptococcus;s__Streptococcus parasanguinis_G	Kraken2	Sequence	878	8.91853	0	0	0	0.0148355	0	0
DW-63-V05.prefetch	secondary	true	1358369151	Species	Streptococcus parasanguinis_G	Bacteria	d__Bacteria;p__Bacillota;c__Bacilli;o__Lactobacillales;f__Streptococcaceae;g__Streptococcus;s__Streptococcus parasanguinis_G	Metabuli	Sequence	160	1.62524	0	0	0	0.0027035	0	0
DW-63-V05.prefetch	secondary	true	1358369151	Species	Streptococcus parasanguinis_G	Bacteria	d__Bacteria;p__Bacillota;c__Bacilli;o__Lactobacillales;f__Streptococcaceae;g__Streptococcus;s__Streptococcus parasanguinis_G	Ganon2	Sequence	456	4.63195	0	0	0	0.00770499	0	0
DW-63-V07.prefetch	secondary	false	286180272	Species	Streptococcus agalactiae	Bacteria	d__Bacteria;p__Bacillota;c__Bacilli;o__Lactobacillales;f__Streptococcaceae;g__Streptococcus;s__Streptococcus agalactiae	Kraken2	Sequence	348	5.26811	0	0	0	0.00581968	0	0
DW-63-V07.prefetch	secondary	false	286180272	Species	Streptococcus agalactiae	Bacteria	d__Bacteria;p__Bacillota;c__Bacilli;o__Lactobacillales;f__Streptococcaceae;g__Streptococcus;s__Streptococcus agalactiae	Metabuli	Sequence	338	5.11672	0	0	0	0.00565245	0	0
DW-63-V07.prefetch	secondary	false	286180272	Species	Streptococcus agalactiae	Bacteria	d__Bacteria;p__Bacillota;c__Bacilli;o__Lactobacillales;f__Streptococcaceae;g__Streptococcus;s__Streptococcus agalactiae	Ganon2	Sequence	346	5.23783	0	0	0	0.00578623	0	0
DW-63-V07.prefetch	secondary	true	1764036889	Species	CAJVYK01 sp913009355	Bacteria	d__Bacteria;p__Planctomycetota;c__Phycisphaerae;o__Sedimentisphaerales;f__SG8-4;g__CAJVYK01;s__CAJVYK01 sp913009355	Kraken2	Sequence	130	1.96797	0	0	0	0.00217402	0	0
DW-63-V07.prefetch	secondary	true	1764036889	Species	CAJVYK01 sp913009355	Bacteria	d__Bacteria;p__Planctomycetota;c__Phycisphaerae;o__Sedimentisphaerales;f__SG8-4;g__CAJVYK01;s__CAJVYK01 sp913009355	Metabuli	Sequence	282	4.26898	0	0	0	0.00471595	0	0
DW-63-V07.prefetch	secondary	true	1764036889	Species	CAJVYK01 sp913009355	Bacteria	d__Bacteria;p__Planctomycetota;c__Phycisphaerae;o__Sedimentisphaerales;f__SG8-4;g__CAJVYK01;s__CAJVYK01 sp913009355	Ganon2	Sequence	112	1.69548	0	0	0	0.001873	0	0
DW-63-V07.prefetch	secondary	true	97641244	Species	Psychrobacter cibarius_A	Bacteria	d__Bacteria;p__Pseudomonadota;c__Gammaproteobacteria;o__Pseudomonadales;f__Moraxellaceae;g__Psychrobacter;s__Psychrobacter cibarius_A	Blast	Bases	0	0	1	453	0.0454147	7.69943e-05	0	0
DW-63-V07.prefetch	secondary	true	97641244	Species	Psychrobacter cibarius_A	Bacteria	d__Bacteria;p__Pseudomonadota;c__Gammaproteobacteria;o__Pseudomonadales;f__Moraxellaceae;g__Psychrobacter;s__Psychrobacter cibarius_A	Kraken2	Sequence	236	3.57262	0	0	0	0.00394668	0	0
DW-63-V07.prefetch	secondary	true	97641244	Species	Psychrobacter cibarius_A	Bacteria	d__Bacteria;p__Pseudomonadota;c__Gammaproteobacteria;o__Pseudomonadales;f__Moraxellaceae;g__Psychrobacter;s__Psychrobacter cibarius_A	Metabuli	Sequence	112	1.69548	0	0	0	0.001873	0	0
DW-63-V07.prefetch	secondary	true	97641244	Species	Psychrobacter cibarius_A	Bacteria	d__Bacteria;p__Pseudomonadota;c__Gammaproteobacteria;o__Pseudomonadales;f__Moraxellaceae;g__Psychrobacter;s__Psychrobacter cibarius_A	Ganon2	Sequence	104	1.57438	0	0	0	0.00173921	0	0
DW-63-V07.prefetch	secondary	true	1358369151	Species	Streptococcus parasanguinis_G	Bacteria	d__Bacteria;p__Bacillota;c__Bacilli;o__Lactobacillales;f__Streptococcaceae;g__Streptococcus;s__Streptococcus parasanguinis_G	Kraken2	Sequence	652	9.87013	0	0	0	0.0109035	0	0
DW-63-V07.prefetch	secondary	true	1358369151	Species	Streptococcus parasanguinis_G	Bacteria	d__Bacteria;p__Bacillota;c__Bacilli;o__Lactobacillales;f__Streptococcaceae;g__Streptococcus;s__Streptococcus parasanguinis_G	Metabuli	Sequence	90	1.36244	0	0	0	0.00150509	0	0
DW-63-V07.prefetch	secondary	true	1358369151	Species	Streptococcus parasanguinis_G	Bacteria	d__Bacteria;p__Bacillota;c__Bacilli;o__Lactobacillales;f__Streptococcaceae;g__Streptococcus;s__Streptococcus parasanguinis_G	Ganon2	Sequence	306	4.6323	0	0	0	0.0051173	0	0
DW-63-V07.prefetch	secondary	true	1780900298	Species	Streptomyces griseoincarnatus	Bacteria	d__Bacteria;p__Actinomycetota;c__Actinomycetes;o__Streptomycetales;f__Streptomycetaceae;g__Streptomyces;s__Streptomyces griseoincarnatus	Kraken2	Sequence	250	3.78456	0	0	0	0.0041808	0	0
DW-63-V07.prefetch	secondary	true	1780900298	Species	Streptomyces griseoincarnatus	Bacteria	d__Bacteria;p__Actinomycetota;c__Actinomycetes;o__Streptomycetales;f__Streptomycetaceae;g__Streptomyces;s__Streptomyces griseoincarnatus	Metabuli	Sequence	220	3.33041	0	0	0	0.00367911	0	0
DW-63-V07.prefetch	secondary	true	1780900298	Species	Streptomyces griseoincarnatus	Bacteria	d__Bacteria;p__Actinomycetota;c__Actinomycetes;o__Streptomycetales;f__Streptomycetaceae;g__Streptomyces;s__Streptomyces griseoincarnatus	Ganon2	Sequence	246	3.72401	0	0	0	0.00411391	0	0
DW-63-V08.prefetch	secondary	false	774985429	Species	Pahexavirus PHL113M01	Viruses	d__Viruses;p__Uroviricota;c__Caudoviricetes;o__;f__;g__Pahexavirus;s__Pahexavirus PHL113M01	Vircov	Sequence	34	3.09063	0	0	0	0.0289825	1	0
DW-63-V08.prefetch	secondary	false	774985429	Species	Pahexavirus PHL113M01	Viruses	d__Viruses;p__Uroviricota;c__Caudoviricetes;o__;f__;g__Pahexavirus;s__Pahexavirus PHL113M01	Kraken2	Sequence	50	4.54504	0	0	0	0.0426214	1	0
DW-63-V08.prefetch	secondary	false	774985429	Species	Pahexavirus PHL113M01	Viruses	d__Viruses;p__Uroviricota;c__Caudoviricetes;o__;f__;g__Pahexavirus;s__Pahexavirus PHL113M01	Metabuli	Sequence	6	0.545404	0	0	0	0.00511457	1	0
DW-63-V08.prefetch	secondary	false	774985429	Species	Pahexavirus PHL113M01	Viruses	d__Viruses;p__Uroviricota;c__Caudoviricetes;o__;f__;g__Pahexavirus;s__Pahexavirus PHL113M01	Ganon2	Sequence	50	4.54504	0	0	0	0.0426214	1	0
DW-63-V08.prefetch	secondary	false	1402248583	Species	Streptococcus gordonii	Bacteria	d__Bacteria;p__Bacillota;c__Bacilli;o__Lactobacillales;f__Streptococcaceae;g__Streptococcus;s__Streptococcus gordonii	Kraken2	Sequence	14	1.08411	0	0	0	0.00264	0	0
DW-63-V08.prefetch	secondary	false	1402248583	Species	Streptococcus gordonii	Bacteria	d__Bacteria;p__Bacillota;c__Bacilli;o__Lactobacillales;f__Streptococcaceae;g__Streptococcus;s__Streptococcus gordonii	Metabuli	Sequence	14	1.08411	0	0	0	0.00264	0	0
DW-63-V08.prefetch	secondary	false	1402248583	Species	Streptococcus gordonii	Bacteria	d__Bacteria;p__Bacillota;c__Bacilli;o__Lactobacillales;f__Streptococcaceae;g__Streptococcus;s__Streptococcus gordonii	Ganon2	Sequence	14	1.08411	0	0	0	0.00264	0	0
DW-63-V08.prefetch	secondary	true	1060258448	Species	Spirillospora cremea	Bacteria	d__Bacteria;p__Actinomycetota;c__Actinomycetes;o__Streptosporangiales;f__Streptosporangiaceae;g__Spirillospora;s__Spirillospora cremea	Kraken2	Sequence	36	2.78772	0	0	0	0.00678856	0	0
DW-63-V08.prefetch	secondary	true	1060258448	Species	Spirillospora cremea	Bacteria	d__Bacteria;p__Actinomycetota;c__Actinomycetes;o__Streptosporangiales;f__Streptosporangiaceae;g__Spirillospora;s__Spirillospora cremea	Metabuli	Sequence	46	3.56208	0	0	0	0.00867427	0	0
DW-63-V08.prefetch	secondary	true	1060258448	Species	Spirillospora cremea	Bacteria	d__Bacteria;p__Actinomycetota;c__Actinomycetes;o__Streptosporangiales;f__Streptosporangiaceae;g__Spirillospora;s__Spirillospora cremea	Ganon2	Sequence	84	6.50467	0	0	0	0.01584	0	0
DW-63-V08.prefetch	secondary	true	1780900298	Species	Streptomyces griseoincarnatus	Bacteria	d__Bacteria;p__Actinomycetota;c__Actinomycetes;o__Streptomycetales;f__Streptomycetaceae;g__Streptomyces;s__Streptomyces griseoincarnatus	Kraken2	Sequence	22	1.7036	0	0	0	0.00414856	0	0
DW-63-V08.prefetch	secondary	true	1780900298	Species	Streptomyces griseoincarnatus	Bacteria	d__Bacteria;p__Actinomycetota;c__Actinomycetes;o__Streptomycetales;f__Streptomycetaceae;g__Streptomyces;s__Streptomyces griseoincarnatus	Metabuli	Sequence	36	2.78772	0	0	0	0.00678856	0	0
DW-63-V08.prefetch	secondary	true	1780900298	Species	Streptomyces griseoincarnatus	Bacteria	d__Bacteria;p__Actinomycetota;c__Actinomycetes;o__Streptomycetales;f__Streptomycetaceae;g__Streptomyces;s__Streptomyces griseoincarnatus	Ganon2	Sequence	24	1.85848	0	0	0	0.00452571	0	0
DW-63-V09.prefetch	primary	false	2121383392	Species	Pseudovirus tritici	Viruses	d__Viruses;p__Artverviricota;c__Revtraviricetes;o__Ortervirales;f__Pseudoviridae;g__Pseudovirus;s__Pseudovirus tritici	Vircov	Sequence	1507	75.172	0	0	0	0.246826	2	0
DW-63-V09.prefetch	primary	false	2121383392	Species	Pseudovirus tritici	Viruses	d__Viruses;p__Artverviricota;c__Revtraviricetes;o__Ortervirales;f__Pseudoviridae;g__Pseudovirus;s__Pseudovirus tritici	Blast	Bases	0	0	7	2817	0.930578	0.00501781	2	0
DW-63-V09.prefetch	primary	false	2121383392	Species	Pseudovirus tritici	Viruses	d__Viruses;p__Artverviricota;c__Revtraviricetes;o__Ortervirales;f__Pseudoviridae;g__Pseudovirus;s__Pseudovirus tritici	Kraken2	Sequence	2492	124.306	0	0	0	0.408155	2	0
DW-63-V09.prefetch	primary	false	2121383392	Species	Pseudovirus tritici	Viruses	d__Viruses;p__Artverviricota;c__Revtraviricetes;o__Ortervirales;f__Pseudoviridae;g__Pseudovirus;s__Pseudovirus tritici	Metabuli	Sequence	2272	113.332	0	0	0	0.372122	2	0
DW-63-V09.prefetch	primary	false	2121383392	Species	Pseudovirus tritici	Viruses	d__Viruses;p__Artverviricota;c__Revtraviricetes;o__Ortervirales;f__Pseudoviridae;g__Pseudovirus;s__Pseudovirus tritici	Ganon2	Sequence	1692	84.4001	0	0	0	0.277126	2	0
DW-63-V09.prefetch	primary	false	1189040824	Species	Pseudovirus hordei	Viruses	d__Viruses;p__Artverviricota;c__Revtraviricetes;o__Ortervirales;f__Pseudoviridae;g__Pseudovirus;s__Pseudovirus hordei	Vircov	Sequence	219	10.9241	0	0	0	0.0358692	1	0
DW-63-V09.prefetch	primary	false	1189040824	Species	Pseudovirus hordei	Viruses	d__Viruses;p__Artverviricota;c__Revtraviricetes;o__Ortervirales;f__Pseudoviridae;g__Pseudovirus;s__Pseudovirus hordei	Blast	Bases	0	0	3	1231	0.406653	0.00219273	1	0
DW-63-V09.prefetch	primary	false	1189040824	Species	Pseudovirus hordei	Viruses	d__Viruses;p__Artverviricota;c__Revtraviricetes;o__Ortervirales;f__Pseudoviridae;g__Pseudovirus;s__Pseudovirus hordei	Kraken2	Sequence	988	49.2833	0	0	0	0.161821	1	0
DW-63-V09.prefetch	primary	false	1189040824	Species	Pseudovirus hordei	Viruses	d__Viruses;p__Artverviricota;c__Revtraviricetes;o__Ortervirales;f__Pseudoviridae;g__Pseudovirus;s__Pseudovirus hordei	Metabuli	Sequence	2800	139.669	0	0	0	0.458601	1	0
DW-63-V09.prefetch	primary	false	1189040824	Species	Pseudovirus hordei	Viruses	d__Viruses;p__Artverviricota;c__Revtraviricetes;o__Ortervirales;f__Pseudoviridae;g__Pseudovirus;s__Pseudovirus hordei	Ganon2	Sequence	228	11.3731	0	0	0	0.0373433	1	0
DW-63-V09.prefetch	secondary	true	1060258448	Species	Spirillospora cremea	Bacteria	d__Bacteria;p__Actinomycetota;c__Actinomycetes;o__Streptosporangiales;f__Streptosporangiaceae;g__Spirillospora;s__Spirillospora cremea	Kraken2	Sequence	72	2.12843	0	0	0	0.00321947	0	0
DW-63-V09.prefetch	secondary	true	1060258448	Species	Spirillospora cremea	Bacteria	d__Bacteria;p__Actinomycetota;c__Actinomycetes;o__Streptosporangiales;f__Streptosporangiaceae;g__Spirillospora;s__Spirillospora cremea	Metabuli	Sequence	110	3.25176	0	0	0	0.00491863	0	0
DW-63-V09.prefetch	secondary	true	1060258448	Species	Spirillospora cremea	Bacteria	d__Bacteria;p__Actinomycetota;c__Actinomycetes;o__Streptosporangiales;f__Streptosporangiaceae;g__Spirillospora;s__Spirillospora cremea	Ganon2	Sequence	150	4.43422	0	0	0	0.00670722	0	0
DW-63-V09.prefetch	secondary	true	1780900298	Species	Streptomyces griseoincarnatus	Bacteria	d__Bacteria;p__Actinomycetota;c__Actinomycetes;o__Streptomycetales;f__Streptomycetaceae;g__Streptomyces;s__Streptomyces griseoincarnatus	Blast	Bases	0	0	1	811	0.158771	0.000338297	0	0
DW-63-V09.prefetch	secondary	true	1780900298	Species	Streptomyces griseoincarnatus	Bacteria	d__Bacteria;p__Actinomycetota;c__Actinomycetes;o__Streptomycetales;f__Streptomycetaceae;g__Streptomyces;s__Streptomyces griseoincarnatus	Kraken2	Sequence	150	4.43422	0	0	0	0.00670722	0	0
DW-63-V09.prefetch	secondary	true	1780900298	Species	Streptomyces griseoincarnatus	Bacteria	d__Bacteria;p__Actinomycetota;c__Actinomycetes;o__Streptomycetales;f__Streptomycetaceae;g__Streptomyces;s__Streptomyces griseoincarnatus	Metabuli	Sequence	122	3.6065	0	0	0	0.00545521	0	0
DW-63-V09.prefetch	secondary	true	1780900298	Species	Streptomyces griseoincarnatus	Bacteria	d__Bacteria;p__Actinomycetota;c__Actinomycetes;o__Streptomycetales;f__Streptomycetaceae;g__Streptomyces;s__Streptomyces griseoincarnatus	Ganon2	Sequence	152	4.49334	0	0	0	0.00679665	0	0
DW-63-V10.prefetch	secondary	true	671643312	Species	Ornithinimicrobium_A laminariae	Bacteria	d__Bacteria;p__Actinomycetota;c__Actinomycetes;o__Actinomycetales;f__Dermatophilaceae;g__Ornithinimicrobium_A;s__Ornithinimicrobium_A laminariae	Blast	Bases	0	0	2	689	0.125141	0.000412309	0	0
DW-63-V10.prefetch	secondary	true	671643312	Species	Ornithinimicrobium_A laminariae	Bacteria	d__Bacteria;p__Actinomycetota;c__Actinomycetes;o__Actinomycetales;f__Dermatophilaceae;g__Ornithinimicrobium_A;s__Ornithinimicrobium_A laminariae	Kraken2	Sequence	114	3.12652	0	0	0	0.00681484	0	0
DW-63-V10.prefetch	secondary	true	671643312	Species	Ornithinimicrobium_A laminariae	Bacteria	d__Bacteria;p__Actinomycetota;c__Actinomycetes;o__Actinomycetales;f__Dermatophilaceae;g__Ornithinimicrobium_A;s__Ornithinimicrobium_A laminariae	Metabuli	Sequence	40	1.09702	0	0	0	0.00239117	0	0
DW-63-V10.prefetch	secondary	true	671643312	Species	Ornithinimicrobium_A laminariae	Bacteria	d__Bacteria;p__Actinomycetota;c__Actinomycetes;o__Actinomycetales;f__Dermatophilaceae;g__Ornithinimicrobium_A;s__Ornithinimicrobium_A laminariae	Ganon2	Sequence	50	1.37128	0	0	0	0.00298896	0	0
DW-63-V10.prefetch	secondary	true	1060258448	Species	Spirillospora cremea	Bacteria	d__Bacteria;p__Actinomycetota;c__Actinomycetes;o__Streptosporangiales;f__Streptosporangiaceae;g__Spirillospora;s__Spirillospora cremea	Kraken2	Sequence	116	3.18137	0	0	0	0.0069344	0	0
DW-63-V10.prefetch	secondary	true	1060258448	Species	Spirillospora cremea	Bacteria	d__Bacteria;p__Actinomycetota;c__Actinomycetes;o__Streptosporangiales;f__Streptosporangiaceae;g__Spirillospora;s__Spirillospora cremea	Metabuli	Sequence	194	5.32056	0	0	0	0.0115972	0	0
DW-63-V10.prefetch	secondary	true	1060258448	Species	Spirillospora cremea	Bacteria	d__Bacteria;p__Actinomycetota;c__Actinomycetes;o__Streptosporangiales;f__Streptosporangiaceae;g__Spirillospora;s__Spirillospora cremea	Ganon2	Sequence	282	7.73402	0	0	0	0.0168578	0	0
DW-63-V10.prefetch	secondary	true	1780900298	Species	Streptomyces griseoincarnatus	Bacteria	d__Bacteria;p__Actinomycetota;c__Actinomycetes;o__Streptomycetales;f__Streptomycetaceae;g__Streptomyces;s__Streptomyces griseoincarnatus	Blast	Bases	0	0	1	374	0.0679283	0.000223808	0	0
DW-63-V10.prefetch	secondary	true	1780900298	Species	Streptomyces griseoincarnatus	Bacteria	d__Bacteria;p__Actinomycetota;c__Actinomycetes;o__Streptomycetales;f__Streptomycetaceae;g__Streptomyces;s__Streptomyces griseoincarnatus	Kraken2	Sequence	148	4.05899	0	0	0	0.00884734	0	0
DW-63-V10.prefetch	secondary	true	1780900298	Species	Streptomyces griseoincarnatus	Bacteria	d__Bacteria;p__Actinomycetota;c__Actinomycetes;o__Streptomycetales;f__Streptomycetaceae;g__Streptomyces;s__Streptomyces griseoincarnatus	Metabuli	Sequence	172	4.7172	0	0	0	0.010282	0	0
DW-63-V10.prefetch	secondary	true	1780900298	Species	Streptomyces griseoincarnatus	Bacteria	d__Bacteria;p__Actinomycetota;c__Actinomycetes;o__Streptomycetales;f__Streptomycetaceae;g__Streptomyces;s__Streptomyces griseoincarnatus	Ganon2	Sequence	150	4.11384	0	0	0	0.00896689	0	0
DW-63-V11.prefetch	primary	false	2107290072	Species	Aspergillus ibericus	Eukaryota	d__Eukaryota;p__Ascomycota;c__Eurotiomycetes;o__Eurotiales;f__Aspergillaceae;g__Aspergillus;s__Aspergillus ibericus	Blast	Bases	0	0	49	31824	6.10677	0.00721541	0	0
DW-63-V11.prefetch	primary	false	2107290072	Species	Aspergillus ibericus	Eukaryota	d__Eukaryota;p__Ascomycota;c__Eurotiomycetes;o__Eurotiales;f__Aspergillaceae;g__Aspergillus;s__Aspergillus ibericus	Kraken2	Sequence	3944	114.28	0	0	0	0.0849407	0	0
DW-63-V11.prefetch	primary	false	2107290072	Species	Aspergillus ibericus	Eukaryota	d__Eukaryota;p__Ascomycota;c__Eurotiomycetes;o__Eurotiales;f__Aspergillaceae;g__Aspergillus;s__Aspergillus ibericus	Metabuli	Sequence	3958	114.686	0	0	0	0.0852422	0	0
DW-63-V11.prefetch	primary	false	2107290072	Species	Aspergillus ibericus	Eukaryota	d__Eukaryota;p__Ascomycota;c__Eurotiomycetes;o__Eurotiales;f__Aspergillaceae;g__Aspergillus;s__Aspergillus ibericus	Ganon2	Sequence	2862	82.9284	0	0	0	0.061638	0	0
DW-63-V11.prefetch	primary	false	1118773154	Species	Aspergillus nidulans	Eukaryota	d__Eukaryota;p__Ascomycota;c__Eurotiomycetes;o__Eurotiales;f__Aspergillaceae;g__Aspergillus;s__Aspergillus nidulans	Blast	Bases	0	0	1	1137	0.218181	0.00025779	0	0
DW-63-V11.prefetch	primary	false	1118773154	Species	Aspergillus nidulans	Eukaryota	d__Eukaryota;p__Ascomycota;c__Eurotiomycetes;o__Eurotiales;f__Aspergillaceae;g__Aspergillus;s__Aspergillus nidulans	Kraken2	Sequence	8852	256.493	0	0	0	0.190643	0	0
DW-63-V11.prefetch	primary	false	1118773154	Species	Aspergillus nidulans	Eukaryota	d__Eukaryota;p__Ascomycota;c__Eurotiomycetes;o__Eurotiales;f__Aspergillaceae;g__Aspergillus;s__Aspergillus nidulans	Metabuli	Sequence	8140	235.862	0	0	0	0.175309	0	0
DW-63-V11.prefetch	primary	false	1118773154	Species	Aspergillus nidulans	Eukaryota	d__Eukaryota;p__Ascomycota;c__Eurotiomycetes;o__Eurotiales;f__Aspergillaceae;g__Aspergillus;s__Aspergillus nidulans	Ganon2	Sequence	7090	205.438	0	0	0	0.152695	0	0
DW-63-V11.prefetch	primary	false	78924978	Species	Aspergillus carbonarius	Eukaryota	d__Eukaryota;p__Ascomycota;c__Eurotiomycetes;o__Eurotiales;f__Aspergillaceae;g__Aspergillus;s__Aspergillus carbonarius	Blast	Bases	0	0	12	8650	1.65987	0.0019612	0	0
DW-63-V11.prefetch	primary	false	78924978	Species	Aspergillus carbonarius	Eukaryota	d__Eukaryota;p__Ascomycota;c__Eurotiomycetes;o__Eurotiales;f__Aspergillaceae;g__Aspergillus;s__Aspergillus carbonarius	Kraken2	Sequence	1268	36.7412	0	0	0	0.0273085	0	0
DW-63-V11.prefetch	primary	false	78924978	Species	Aspergillus carbonarius	Eukaryota	d__Eukaryota;p__Ascomycota;c__Eurotiomycetes;o__Eurotiales;f__Aspergillaceae;g__Aspergillus;s__Aspergillus carbonarius	Metabuli	Sequence	1508	43.6953	0	0	0	0.0324773	0	0
DW-63-V11.prefetch	primary	false	78924978	Species	Aspergillus carbonarius	Eukaryota	d__Eukaryota;p__Ascomycota;c__Eurotiomycetes;o__Eurotiales;f__Aspergillaceae;g__Aspergillus;s__Aspergillus carbonarius	Ganon2	Sequence	1010	29.2654	0	0	0	0.0217521	0	0
DW-63-V11.prefetch	primary	false	1774669076	Species	Penicillium digitatum	Eukaryota	d__Eukaryota;p__Ascomycota;c__Eurotiomycetes;o__Eurotiales;f__Aspergillaceae;g__Penicillium;s__Penicillium digitatum	Blast	Bases	0	0	6	4087	0.784263	0.00092664	0	0
DW-63-V11.prefetch	primary	false	1774669076	Species	Penicillium digitatum	Eukaryota	d__Eukaryota;p__Ascomycota;c__Eurotiomycetes;o__Eurotiales;f__Aspergillaceae;g__Penicillium;s__Penicillium digitatum	Kraken2	Sequence	406	11.7641	0	0	0	0.0087439	0	0
DW-63-V11.prefetch	primary	false	1774669076	Species	Penicillium digitatum	Eukaryota	d__Eukaryota;p__Ascomycota;c__Eurotiomycetes;o__Eurotiales;f__Aspergillaceae;g__Penicillium;s__Penicillium digitatum	Metabuli	Sequence	540	15.6469	0	0	0	0.0116298	0	0
DW-63-V11.prefetch	primary	false	1774669076	Species	Penicillium digitatum	Eukaryota	d__Eukaryota;p__Ascomycota;c__Eurotiomycetes;o__Eurotiales;f__Aspergillaceae;g__Penicillium;s__Penicillium digitatum	Ganon2	Sequence	350	10.1415	0	0	0	0.00753784	0	0
DW-63-V11.prefetch	primary	false	1177595400	Species	Aspergillus fumigatus	Eukaryota	d__Eukaryota;p__Ascomycota;c__Eurotiomycetes;o__Eurotiales;f__Aspergillaceae;g__Aspergillus;s__Aspergillus fumigatus	Blast	Bases	0	0	210	120860	23.1921	0.0274024	0	0
DW-63-V11.prefetch	primary	false	1177595400	Species	Aspergillus fumigatus	Eukaryota	d__Eukaryota;p__Ascomycota;c__Eurotiomycetes;o__Eurotiales;f__Aspergillaceae;g__Aspergillus;s__Aspergillus fumigatus	Kraken2	Sequence	15550	450.572	0	0	0	0.334896	0	0
DW-63-V11.prefetch	primary	false	1177595400	Species	Aspergillus fumigatus	Eukaryota	d__Eukaryota;p__Ascomycota;c__Eurotiomycetes;o__Eurotiales;f__Aspergillaceae;g__Aspergillus;s__Aspergillus fumigatus	Metabuli	Sequence	15942	461.93	0	0	0	0.343338	0	0
DW-63-V11.prefetch	primary	false	1177595400	Species	Aspergillus fumigatus	Eukaryota	d__Eukaryota;p__Ascomycota;c__Eurotiomycetes;o__Eurotiales;f__Aspergillaceae;g__Aspergillus;s__Aspergillus fumigatus	Ganon2	Sequence	16468	477.172	0	0	0	0.354666	0	0
DW-63-V11.prefetch	primary	false	708429552	Species	Aspergillus terreus	Eukaryota	d__Eukaryota;p__Ascomycota;c__Eurotiomycetes;o__Eurotiales;f__Aspergillaceae;g__Aspergillus;s__Aspergillus terreus	Blast	Bases	0	0	4	2999	0.575484	0.000679959	0	0
DW-63-V11.prefetch	primary	false	708429552	Species	Aspergillus terreus	Eukaryota	d__Eukaryota;p__Ascomycota;c__Eurotiomycetes;o__Eurotiales;f__Aspergillaceae;g__Aspergillus;s__Aspergillus terreus	Kraken2	Sequence	1152	33.38	0	0	0	0.0248103	0	0
DW-63-V11.prefetch	primary	false	708429552	Species	Aspergillus terreus	Eukaryota	d__Eukaryota;p__Ascomycota;c__Eurotiomycetes;o__Eurotiales;f__Aspergillaceae;g__Aspergillus;s__Aspergillus terreus	Metabuli	Sequence	1450	42.0148	0	0	0	0.0312282	0	0
DW-63-V11.prefetch	primary	false	708429552	Species	Aspergillus terreus	Eukaryota	d__Eukaryota;p__Ascomycota;c__Eurotiomycetes;o__Eurotiales;f__Aspergillaceae;g__Aspergillus;s__Aspergillus terreus	Ganon2	Sequence	958	27.7587	0	0	0	0.0206322	0	0
DW-63-V11.prefetch	primary	false	962615944	Species	Aspergillus eucalypticola	Eukaryota	d__Eukaryota;p__Ascomycota;c__Eurotiomycetes;o__Eurotiales;f__Aspergillaceae;g__Aspergillus;s__Aspergillus eucalypticola	Blast	Bases	0	0	44	24901	4.7783	0.00564577	0	0
DW-63-V11.prefetch	primary	false	962615944	Species	Aspergillus eucalypticola	Eukaryota	d__Eukaryota;p__Ascomycota;c__Eurotiomycetes;o__Eurotiales;f__Aspergillaceae;g__Aspergillus;s__Aspergillus eucalypticola	Kraken2	Sequence	3430	99.3866	0	0	0	0.0738709	0	0
DW-63-V11.prefetch	primary	false	962615944	Species	Aspergillus eucalypticola	Eukaryota	d__Eukaryota;p__Ascomycota;c__Eurotiomycetes;o__Eurotiales;f__Aspergillaceae;g__Aspergillus;s__Aspergillus eucalypticola	Metabuli	Sequence	4874	141.228	0	0	0	0.10497	0	0
DW-63-V11.prefetch	primary	false	962615944	Species	Aspergillus eucalypticola	Eukaryota	d__Eukaryota;p__Ascomycota;c__Eurotiomycetes;o__Eurotiales;f__Aspergillaceae;g__Aspergillus;s__Aspergillus eucalypticola	Ganon2	Sequence	1900	55.0538	0	0	0	0.0409197	0	0
DW-63-V11.prefetch	primary	false	153273162	Species	Penicillium rubens	Eukaryota	d__Eukaryota;p__Ascomycota;c__Eurotiomycetes;o__Eurotiales;f__Aspergillaceae;g__Penicillium;s__Penicillium rubens	Blast	Bases	0	0	10	4914	0.942957	0.00111414	0	0
DW-63-V11.prefetch	primary	false	153273162	Species	Penicillium rubens	Eukaryota	d__Eukaryota;p__Ascomycota;c__Eurotiomycetes;o__Eurotiales;f__Aspergillaceae;g__Penicillium;s__Penicillium rubens	Kraken2	Sequence	1200	34.7708	0	0	0	0.025844	0	0
DW-63-V11.prefetch	primary	false	153273162	Species	Penicillium rubens	Eukaryota	d__Eukaryota;p__Ascomycota;c__Eurotiomycetes;o__Eurotiales;f__Aspergillaceae;g__Penicillium;s__Penicillium rubens	Metabuli	Sequence	1878	54.4164	0	0	0	0.0404459	0	0
DW-63-V11.prefetch	primary	false	153273162	Species	Penicillium rubens	Eukaryota	d__Eukaryota;p__Ascomycota;c__Eurotiomycetes;o__Eurotiales;f__Aspergillaceae;g__Penicillium;s__Penicillium rubens	Ganon2	Sequence	998	28.9177	0	0	0	0.0214936	0	0
DW-63-V11.prefetch	primary	false	1034100106	Species	Aspergillus fischeri	Eukaryota	d__Eukaryota;p__Ascomycota;c__Eurotiomycetes;o__Eurotiales;f__Aspergillaceae;g__Aspergillus;s__Aspergillus fischeri	Blast	Bases	0	0	8	4073	0.781576	0.000923466	0	0
DW-63-V11.prefetch	primary	false	1034100106	Species	Aspergillus fischeri	Eukaryota	d__Eukaryota;p__Ascomycota;c__Eurotiomycetes;o__Eurotiales;f__Aspergillaceae;g__Aspergillus;s__Aspergillus fischeri	Kraken2	Sequence	694	20.1091	0	0	0	0.0149465	0	0
DW-63-V11.prefetch	primary	false	1034100106	Species	Aspergillus fischeri	Eukaryota	d__Eukaryota;p__Ascomycota;c__Eurotiomycetes;o__Eurotiales;f__Aspergillaceae;g__Aspergillus;s__Aspergillus fischeri	Metabuli	Sequence	634	18.3706	0	0	0	0.0136543	0	0
DW-63-V11.prefetch	primary	false	1034100106	Species	Aspergillus fischeri	Eukaryota	d__Eukaryota;p__Ascomycota;c__Eurotiomycetes;o__Eurotiales;f__Aspergillaceae;g__Aspergillus;s__Aspergillus fischeri	Ganon2	Sequence	478	13.8504	0	0	0	0.0102945	0	0
DW-63-V11.prefetch	primary	false	570353894	Species	Streptococcus sp000187445	Bacteria	d__Bacteria;p__Bacillota;c__Bacilli;o__Lactobacillales;f__Streptococcaceae;g__Streptococcus;s__Streptococcus sp000187445	Kraken2	Sequence	758	21.9636	0	0	0	0.0163248	0	0
DW-63-V11.prefetch	primary	false	570353894	Species	Streptococcus sp000187445	Bacteria	d__Bacteria;p__Bacillota;c__Bacilli;o__Lactobacillales;f__Streptococcaceae;g__Streptococcus;s__Streptococcus sp000187445	Metabuli	Sequence	666	19.2978	0	0	0	0.0143434	0	0
DW-63-V11.prefetch	primary	false	570353894	Species	Streptococcus sp000187445	Bacteria	d__Bacteria;p__Bacillota;c__Bacilli;o__Lactobacillales;f__Streptococcaceae;g__Streptococcus;s__Streptococcus sp000187445	Ganon2	Sequence	572	16.5741	0	0	0	0.012319	0	0
DW-63-V11.prefetch	primary	false	2096478498	Species	Aspergillus brasiliensis	Eukaryota	d__Eukaryota;p__Ascomycota;c__Eurotiomycetes;o__Eurotiales;f__Aspergillaceae;g__Aspergillus;s__Aspergillus brasiliensis	Blast	Bases	0	0	211	142259	27.2984	0.0322542	0	0
DW-63-V11.prefetch	primary	false	2096478498	Species	Aspergillus brasiliensis	Eukaryota	d__Eukaryota;p__Ascomycota;c__Eurotiomycetes;o__Eurotiales;f__Aspergillaceae;g__Aspergillus;s__Aspergillus brasiliensis	Kraken2	Sequence	21342	618.399	0	0	0	0.459636	0	0
DW-63-V11.prefetch	primary	false	2096478498	Species	Aspergillus brasiliensis	Eukaryota	d__Eukaryota;p__Ascomycota;c__Eurotiomycetes;o__Eurotiales;f__Aspergillaceae;g__Aspergillus;s__Aspergillus brasiliensis	Metabuli	Sequence	20930	606.461	0	0	0	0.450763	0	0
DW-63-V11.prefetch	primary	false	2096478498	Species	Aspergillus brasiliensis	Eukaryota	d__Eukaryota;p__Ascomycota;c__Eurotiomycetes;o__Eurotiales;f__Aspergillaceae;g__Aspergillus;s__Aspergillus brasiliensis	Ganon2	Sequence	17028	493.398	0	0	0	0.366727	0	0
DW-63-V11.prefetch	primary	false	378266824	Species	Paracoccus denitrificans_B	Bacteria	d__Bacteria;p__Pseudomonadota;c__Alphaproteobacteria;o__Rhodobacterales;f__Rhodobacteraceae;g__Paracoccus;s__Paracoccus denitrificans_B	Kraken2	Sequence	638	18.4865	0	0	0	0.0137404	0	0
DW-63-V11.prefetch	primary	false	378266824	Species	Paracoccus denitrificans_B	Bacteria	d__Bacteria;p__Pseudomonadota;c__Alphaproteobacteria;o__Rhodobacterales;f__Rhodobacteraceae;g__Paracoccus;s__Paracoccus denitrificans_B	Metabuli	Sequence	824	23.876	0	0	0	0.0177462	0	0
DW-63-V11.prefetch	primary	false	378266824	Species	Paracoccus denitrificans_B	Bacteria	d__Bacteria;p__Pseudomonadota;c__Alphaproteobacteria;o__Rhodobacterales;f__Rhodobacteraceae;g__Paracoccus;s__Paracoccus denitrificans_B	Ganon2	Sequence	1116	32.3369	0	0	0	0.024035	0	0
DW-63-V11.prefetch	primary	false	426319311	Species	Aspergillus luchuensis	Eukaryota	d__Eukaryota;p__Ascomycota;c__Eurotiomycetes;o__Eurotiales;f__Aspergillaceae;g__Aspergillus;s__Aspergillus luchuensis	Blast	Bases	0	0	1148	793486	152.264	0.179906	0	0
DW-63-V11.prefetch	primary	false	426319311	Species	Aspergillus luchuensis	Eukaryota	d__Eukaryota;p__Ascomycota;c__Eurotiomycetes;o__Eurotiales;f__Aspergillaceae;g__Aspergillus;s__Aspergillus luchuensis	Kraken2	Sequence	334800	9701.06	0	0	0	7.21049	0	0
DW-63-V11.prefetch	primary	false	426319311	Species	Aspergillus luchuensis	Eukaryota	d__Eukaryota;p__Ascomycota;c__Eurotiomycetes;o__Eurotiales;f__Aspergillaceae;g__Aspergillus;s__Aspergillus luchuensis	Metabuli	Sequence	321156	9305.72	0	0	0	6.91664	0	0
DW-63-V11.prefetch	primary	false	426319311	Species	Aspergillus luchuensis	Eukaryota	d__Eukaryota;p__Ascomycota;c__Eurotiomycetes;o__Eurotiales;f__Aspergillaceae;g__Aspergillus;s__Aspergillus luchuensis	Ganon2	Sequence	329496	9547.37	0	0	0	7.09625	0	0
DW-63-V11.prefetch	primary	false	1421720217	Species	Luteimonas_B sedimenti	Bacteria	d__Bacteria;p__Pseudomonadota;c__Gammaproteobacteria;o__Xanthomonadales;f__Xanthomonadaceae;g__Luteimonas_B;s__Luteimonas_B sedimenti	Blast	Bases	0	0	1	2120	0.406811	0.000480665	0	0
DW-63-V11.prefetch	primary	false	1421720217	Species	Luteimonas_B sedimenti	Bacteria	d__Bacteria;p__Pseudomonadota;c__Gammaproteobacteria;o__Xanthomonadales;f__Xanthomonadaceae;g__Luteimonas_B;s__Luteimonas_B sedimenti	Kraken2	Sequence	2384	69.0781	0	0	0	0.0513435	0	0
DW-63-V11.prefetch	primary	false	1421720217	Species	Luteimonas_B sedimenti	Bacteria	d__Bacteria;p__Pseudomonadota;c__Gammaproteobacteria;o__Xanthomonadales;f__Xanthomonadaceae;g__Luteimonas_B;s__Luteimonas_B sedimenti	Metabuli	Sequence	2168	62.8193	0	0	0	0.0466916	0	0
DW-63-V11.prefetch	primary	false	1421720217	Species	Luteimonas_B sedimenti	Bacteria	d__Bacteria;p__Pseudomonadota;c__Gammaproteobacteria;o__Xanthomonadales;f__Xanthomonadaceae;g__Luteimonas_B;s__Luteimonas_B sedimenti	Ganon2	Sequence	17838	516.868	0	0	0	0.384172	0	0
DW-63-V11.prefetch	primary	false	1325967548	Species	Parascaris univalens	Eukaryota	d__Eukaryota;p__Nematoda;c__Chromadorea;o__Rhabditida;f__Ascarididae;g__Parascaris;s__Parascaris univalens	Blast	Bases	0	0	2	746	0.143151	0.00016914	0	0
DW-63-V11.prefetch	primary	false	1325967548	Species	Parascaris univalens	Eukaryota	d__Eukaryota;p__Nematoda;c__Chromadorea;o__Rhabditida;f__Ascarididae;g__Parascaris;s__Parascaris univalens	Kraken2	Sequence	1780	51.5767	0	0	0	0.0383353	0	0
DW-63-V11.prefetch	primary	false	1325967548	Species	Parascaris univalens	Eukaryota	d__Eukaryota;p__Nematoda;c__Chromadorea;o__Rhabditida;f__Ascarididae;g__Parascaris;s__Parascaris univalens	Metabuli	Sequence	2098	60.791	0	0	0	0.045184	0	0
DW-63-V11.prefetch	primary	false	1325967548	Species	Parascaris univalens	Eukaryota	d__Eukaryota;p__Nematoda;c__Chromadorea;o__Rhabditida;f__Ascarididae;g__Parascaris;s__Parascaris univalens	Ganon2	Sequence	6826	197.788	0	0	0	0.147009	0	0
DW-63-V11.prefetch	primary	false	800671042	Species	Aspergillus ochraceoroseus	Eukaryota	d__Eukaryota;p__Ascomycota;c__Eurotiomycetes;o__Eurotiales;f__Aspergillaceae;g__Aspergillus;s__Aspergillus ochraceoroseus	Blast	Bases	0	0	6	6115	1.17342	0.00138645	0	0
DW-63-V11.prefetch	primary	false	800671042	Species	Aspergillus ochraceoroseus	Eukaryota	d__Eukaryota;p__Ascomycota;c__Eurotiomycetes;o__Eurotiales;f__Aspergillaceae;g__Aspergillus;s__Aspergillus ochraceoroseus	Kraken2	Sequence	818	23.7021	0	0	0	0.017617	0	0
DW-63-V11.prefetch	primary	false	800671042	Species	Aspergillus ochraceoroseus	Eukaryota	d__Eukaryota;p__Ascomycota;c__Eurotiomycetes;o__Eurotiales;f__Aspergillaceae;g__Aspergillus;s__Aspergillus ochraceoroseus	Metabuli	Sequence	776	22.4851	0	0	0	0.0167125	0	0
DW-63-V11.prefetch	primary	false	800671042	Species	Aspergillus ochraceoroseus	Eukaryota	d__Eukaryota;p__Ascomycota;c__Eurotiomycetes;o__Eurotiales;f__Aspergillaceae;g__Aspergillus;s__Aspergillus ochraceoroseus	Ganon2	Sequence	528	15.2992	0	0	0	0.0113714	0	0
DW-63-V11.prefetch	primary	false	555221310	Species	Aspergillus niger	Eukaryota	d__Eukaryota;p__Ascomycota;c__Eurotiomycetes;o__Eurotiales;f__Aspergillaceae;g__Aspergillus;s__Aspergillus niger	Blast	Bases	0	0	34150	18418446	3534.35	4.17599	0	0
DW-63-V11.prefetch	primary	false	555221310	Species	Aspergillus niger	Eukaryota	d__Eukaryota;p__Ascomycota;c__Eurotiomycetes;o__Eurotiales;f__Aspergillaceae;g__Aspergillus;s__Aspergillus niger	Kraken2	Sequence	2703350	78331.4	0	0	0	58.2212	0	0
DW-63-V11.prefetch	primary	false	555221310	Species	Aspergillus niger	Eukaryota	d__Eukaryota;p__Ascomycota;c__Eurotiomycetes;o__Eurotiales;f__Aspergillaceae;g__Aspergillus;s__Aspergillus niger	Metabuli	Sequence	2670508	77379.8	0	0	0	57.5139	0	0
DW-63-V11.prefetch	primary	false	555221310	Species	Aspergillus niger	Eukaryota	d__Eukaryota;p__Ascomycota;c__Eurotiomycetes;o__Eurotiales;f__Aspergillaceae;g__Aspergillus;s__Aspergillus niger	Ganon2	Sequence	2784328	80677.8	0	0	0	59.9652	0	0
DW-63-V11.prefetch	secondary	false	1607696279	Species	Aspergillus clavatus	Eukaryota	d__Eukaryota;p__Ascomycota;c__Eurotiomycetes;o__Eurotiales;f__Aspergillaceae;g__Aspergillus;s__Aspergillus clavatus	Blast	Bases	0	0	6	3646	0.699638	0.000826653	0	0
DW-63-V11.prefetch	secondary	false	1607696279	Species	Aspergillus clavatus	Eukaryota	d__Eukaryota;p__Ascomycota;c__Eurotiomycetes;o__Eurotiales;f__Aspergillaceae;g__Aspergillus;s__Aspergillus clavatus	Kraken2	Sequence	1062	30.7722	0	0	0	0.022872	0	0
DW-63-V11.prefetch	secondary	false	1607696279	Species	Aspergillus clavatus	Eukaryota	d__Eukaryota;p__Ascomycota;c__Eurotiomycetes;o__Eurotiales;f__Aspergillaceae;g__Aspergillus;s__Aspergillus clavatus	Metabuli	Sequence	1006	29.1495	0	0	0	0.0216659	0	0
DW-63-V11.prefetch	secondary	false	1607696279	Species	Aspergillus clavatus	Eukaryota	d__Eukaryota;p__Ascomycota;c__Eurotiomycetes;o__Eurotiales;f__Aspergillaceae;g__Aspergillus;s__Aspergillus clavatus	Ganon2	Sequence	328	9.50403	0	0	0	0.00706404	0	0
DW-63-V11.prefetch	secondary	false	1226921749	Species	Seramator thermalis	Bacteria	d__Bacteria;p__Bacteroidota;c__Bacteroidia;o__Bacteroidales;f__Dysgonomonadaceae;g__Seramator;s__Seramator thermalis	Kraken2	Sequence	62	1.79649	0	0	0	0.00133528	0	0
DW-63-V11.prefetch	secondary	false	1226921749	Species	Seramator thermalis	Bacteria	d__Bacteria;p__Bacteroidota;c__Bacteroidia;o__Bacteroidales;f__Dysgonomonadaceae;g__Seramator;s__Seramator thermalis	Metabuli	Sequence	66	1.9124	0	0	0	0.00142142	0	0
DW-63-V11.prefetch	secondary	false	1226921749	Species	Seramator thermalis	Bacteria	d__Bacteria;p__Bacteroidota;c__Bacteroidia;o__Bacteroidales;f__Dysgonomonadaceae;g__Seramator;s__Seramator thermalis	Ganon2	Sequence	68	1.97035	0	0	0	0.0014645	0	0
DW-63-V11.prefetch	secondary	false	2001574251	Species	Niabella sp028485475	Bacteria	d__Bacteria;p__Bacteroidota;c__Bacteroidia;o__Chitinophagales;f__Chitinophagaceae;g__Niabella;s__Niabella sp028485475	Kraken2	Sequence	90	2.60781	0	0	0	0.0019383	0	0
DW-63-V11.prefetch	secondary	false	2001574251	Species	Niabella sp028485475	Bacteria	d__Bacteria;p__Bacteroidota;c__Bacteroidia;o__Chitinophagales;f__Chitinophagaceae;g__Niabella;s__Niabella sp028485475	Metabuli	Sequence	90	2.60781	0	0	0	0.0019383	0	0
DW-63-V11.prefetch	secondary	false	2001574251	Species	Niabella sp028485475	Bacteria	d__Bacteria;p__Bacteroidota;c__Bacteroidia;o__Chitinophagales;f__Chitinophagaceae;g__Niabella;s__Niabella sp028485475	Ganon2	Sequence	90	2.60781	0	0	0	0.0019383	0	0
DW-63-V11.prefetch	secondary	false	1426304111	Species	Aspergillus uvarum	Eukaryota	d__Eukaryota;p__Ascomycota;c__Eurotiomycetes;o__Eurotiales;f__Aspergillaceae;g__Aspergillus;s__Aspergillus uvarum	Blast	Bases	0	0	7	3459	0.663754	0.000784254	0	0
DW-63-V11.prefetch	secondary	false	1426304111	Species	Aspergillus uvarum	Eukaryota	d__Eukaryota;p__Ascomycota;c__Eurotiomycetes;o__Eurotiales;f__Aspergillaceae;g__Aspergillus;s__Aspergillus uvarum	Kraken2	Sequence	562	16.2843	0	0	0	0.0121036	0	0
DW-63-V11.prefetch	secondary	false	1426304111	Species	Aspergillus uvarum	Eukaryota	d__Eukaryota;p__Ascomycota;c__Eurotiomycetes;o__Eurotiales;f__Aspergillaceae;g__Aspergillus;s__Aspergillus uvarum	Metabuli	Sequence	814	23.5862	0	0	0	0.0175309	0	0
DW-63-V11.prefetch	secondary	false	1426304111	Species	Aspergillus uvarum	Eukaryota	d__Eukaryota;p__Ascomycota;c__Eurotiomycetes;o__Eurotiales;f__Aspergillaceae;g__Aspergillus;s__Aspergillus uvarum	Ganon2	Sequence	298	8.63476	0	0	0	0.00641794	0	0
DW-63-V11.prefetch	secondary	false	264288516	Species	Thermicanus aegyptius	Bacteria	d__Bacteria;p__Bacillota;c__Bacilli;o__Thermicanales;f__Thermicanaceae;g__Thermicanus;s__Thermicanus aegyptius	Kraken2	Sequence	168	4.86792	0	0	0	0.00361816	0	0
DW-63-V11.prefetch	secondary	false	264288516	Species	Thermicanus aegyptius	Bacteria	d__Bacteria;p__Bacillota;c__Bacilli;o__Thermicanales;f__Thermicanaceae;g__Thermicanus;s__Thermicanus aegyptius	Metabuli	Sequence	302	8.75066	0	0	0	0.00650408	0	0
DW-63-V11.prefetch	secondary	false	264288516	Species	Thermicanus aegyptius	Bacteria	d__Bacteria;p__Bacillota;c__Bacilli;o__Thermicanales;f__Thermicanaceae;g__Thermicanus;s__Thermicanus aegyptius	Ganon2	Sequence	144	4.1725	0	0	0	0.00310128	0	0
DW-63-V11.prefetch	secondary	false	1161306565	Species	Bacillus_J hisashii	Bacteria	d__Bacteria;p__Bacillota;c__Bacilli;o__Bacillales_B;f__Caldibacillaceae;g__Bacillus_J;s__Bacillus_J hisashii	Kraken2	Sequence	214	6.2008	0	0	0	0.00460885	0	0
DW-63-V11.prefetch	secondary	false	1161306565	Species	Bacillus_J hisashii	Bacteria	d__Bacteria;p__Bacillota;c__Bacilli;o__Bacillales_B;f__Caldibacillaceae;g__Bacillus_J;s__Bacillus_J hisashii	Metabuli	Sequence	202	5.85309	0	0	0	0.00435041	0	0
DW-63-V11.prefetch	secondary	false	1161306565	Species	Bacillus_J hisashii	Bacteria	d__Bacteria;p__Bacillota;c__Bacilli;o__Bacillales_B;f__Caldibacillaceae;g__Bacillus_J;s__Bacillus_J hisashii	Ganon2	Sequence	224	6.49056	0	0	0	0.00482422	0	0
DW-63-V11.prefetch	secondary	false	1430959583	Species	Allorhizobium ferrooxidans	Bacteria	d__Bacteria;p__Pseudomonadota;c__Alphaproteobacteria;o__Rhizobiales;f__Rhizobiaceae;g__Allorhizobium;s__Allorhizobium ferrooxidans	Kraken2	Sequence	176	5.09972	0	0	0	0.00379046	0	0
DW-63-V11.prefetch	secondary	false	1430959583	Species	Allorhizobium ferrooxidans	Bacteria	d__Bacteria;p__Pseudomonadota;c__Alphaproteobacteria;o__Rhizobiales;f__Rhizobiaceae;g__Allorhizobium;s__Allorhizobium ferrooxidans	Metabuli	Sequence	72	2.08625	0	0	0	0.00155064	0	0
DW-63-V11.prefetch	secondary	false	1430959583	Species	Allorhizobium ferrooxidans	Bacteria	d__Bacteria;p__Pseudomonadota;c__Alphaproteobacteria;o__Rhizobiales;f__Rhizobiaceae;g__Allorhizobium;s__Allorhizobium ferrooxidans	Ganon2	Sequence	102	2.95552	0	0	0	0.00219674	0	0
DW-63-V11.prefetch	secondary	false	1934741049	Species	Streptococcus mitis_CJ	Bacteria	d__Bacteria;p__Bacillota;c__Bacilli;o__Lactobacillales;f__Streptococcaceae;g__Streptococcus;s__Streptococcus mitis_CJ	Kraken2	Sequence	60	1.73854	0	0	0	0.0012922	0	0
DW-63-V11.prefetch	secondary	false	1934741049	Species	Streptococcus mitis_CJ	Bacteria	d__Bacteria;p__Bacillota;c__Bacilli;o__Lactobacillales;f__Streptococcaceae;g__Streptococcus;s__Streptococcus mitis_CJ	Metabuli	Sequence	52	1.50674	0	0	0	0.00111991	0	0
DW-63-V11.prefetch	secondary	false	1934741049	Species	Streptococcus mitis_CJ	Bacteria	d__Bacteria;p__Bacillota;c__Bacilli;o__Lactobacillales;f__Streptococcaceae;g__Streptococcus;s__Streptococcus mitis_CJ	Ganon2	Sequence	38	1.10108	0	0	0	0.000818394	0	0
DW-63-V11.prefetch	secondary	false	1157500278	Species	Streptococcus oralis_BD	Bacteria	d__Bacteria;p__Bacillota;c__Bacilli;o__Lactobacillales;f__Streptococcaceae;g__Streptococcus;s__Streptococcus oralis_BD	Kraken2	Sequence	60	1.73854	0	0	0	0.0012922	0	0
DW-63-V11.prefetch	secondary	false	1157500278	Species	Streptococcus oralis_BD	Bacteria	d__Bacteria;p__Bacillota;c__Bacilli;o__Lactobacillales;f__Streptococcaceae;g__Streptococcus;s__Streptococcus oralis_BD	Metabuli	Sequence	48	1.39083	0	0	0	0.00103376	0	0
DW-63-V11.prefetch	secondary	false	1157500278	Species	Streptococcus oralis_BD	Bacteria	d__Bacteria;p__Bacillota;c__Bacilli;o__Lactobacillales;f__Streptococcaceae;g__Streptococcus;s__Streptococcus oralis_BD	Ganon2	Sequence	38	1.10108	0	0	0	0.000818394	0	0
DW-63-V11.prefetch	secondary	false	809735202	Species	Streptococcus sp004570525	Bacteria	d__Bacteria;p__Bacillota;c__Bacilli;o__Lactobacillales;f__Streptococcaceae;g__Streptococcus;s__Streptococcus sp004570525	Kraken2	Sequence	90	2.60781	0	0	0	0.0019383	0	0
DW-63-V11.prefetch	secondary	false	809735202	Species	Streptococcus sp004570525	Bacteria	d__Bacteria;p__Bacillota;c__Bacilli;o__Lactobacillales;f__Streptococcaceae;g__Streptococcus;s__Streptococcus sp004570525	Metabuli	Sequence	186	5.38948	0	0	0	0.00400583	0	0
DW-63-V11.prefetch	secondary	false	809735202	Species	Streptococcus sp004570525	Bacteria	d__Bacteria;p__Bacillota;c__Bacilli;o__Lactobacillales;f__Streptococcaceae;g__Streptococcus;s__Streptococcus sp004570525	Ganon2	Sequence	56	1.62264	0	0	0	0.00120605	0	0
DW-63-V11.prefetch	secondary	false	685420788	Species	Streptococcus mitis_CL	Bacteria	d__Bacteria;p__Bacillota;c__Bacilli;o__Lactobacillales;f__Streptococcaceae;g__Streptococcus;s__Streptococcus mitis_CL	Kraken2	Sequence	94	2.72372	0	0	0	0.00202445	0	0
DW-63-V11.prefetch	secondary	false	685420788	Species	Streptococcus mitis_CL	Bacteria	d__Bacteria;p__Bacillota;c__Bacilli;o__Lactobacillales;f__Streptococcaceae;g__Streptococcus;s__Streptococcus mitis_CL	Metabuli	Sequence	118	3.41913	0	0	0	0.00254133	0	0
DW-63-V11.prefetch	secondary	false	685420788	Species	Streptococcus mitis_CL	Bacteria	d__Bacteria;p__Bacillota;c__Bacilli;o__Lactobacillales;f__Streptococcaceae;g__Streptococcus;s__Streptococcus mitis_CL	Ganon2	Sequence	80	2.31806	0	0	0	0.00172294	0	0
DW-63-V11.prefetch	secondary	false	206180363	Species	Aspergillus oryzae	Eukaryota	d__Eukaryota;p__Ascomycota;c__Eurotiomycetes;o__Eurotiales;f__Aspergillaceae;g__Aspergillus;s__Aspergillus oryzae	Blast	Bases	0	0	3	2750	0.527703	0.000623504	0	0
DW-63-V11.prefetch	secondary	false	206180363	Species	Aspergillus oryzae	Eukaryota	d__Eukaryota;p__Ascomycota;c__Eurotiomycetes;o__Eurotiales;f__Aspergillaceae;g__Aspergillus;s__Aspergillus oryzae	Kraken2	Sequence	480	13.9083	0	0	0	0.0103376	0	0
DW-63-V11.prefetch	secondary	false	206180363	Species	Aspergillus oryzae	Eukaryota	d__Eukaryota;p__Ascomycota;c__Eurotiomycetes;o__Eurotiales;f__Aspergillaceae;g__Aspergillus;s__Aspergillus oryzae	Metabuli	Sequence	690	19.9932	0	0	0	0.0148603	0	0
DW-63-V11.prefetch	secondary	false	206180363	Species	Aspergillus oryzae	Eukaryota	d__Eukaryota;p__Ascomycota;c__Eurotiomycetes;o__Eurotiales;f__Aspergillaceae;g__Aspergillus;s__Aspergillus oryzae	Ganon2	Sequence	336	9.73583	0	0	0	0.00723633	0	0
DW-63-V11.prefetch	secondary	false	647658984	Species	Listeria monocytogenes	Bacteria	d__Bacteria;p__Bacillota;c__Bacilli;o__Lactobacillales;f__Listeriaceae;g__Listeria;s__Listeria monocytogenes	Kraken2	Sequence	106	3.07142	0	0	0	0.00228289	0	0
DW-63-V11.prefetch	secondary	false	647658984	Species	Listeria monocytogenes	Bacteria	d__Bacteria;p__Bacillota;c__Bacilli;o__Lactobacillales;f__Listeriaceae;g__Listeria;s__Listeria monocytogenes	Metabuli	Sequence	112	3.24528	0	0	0	0.00241211	0	0
DW-63-V11.prefetch	secondary	false	647658984	Species	Listeria monocytogenes	Bacteria	d__Bacteria;p__Bacillota;c__Bacilli;o__Lactobacillales;f__Listeriaceae;g__Listeria;s__Listeria monocytogenes	Ganon2	Sequence	166	4.80996	0	0	0	0.00357509	0	0
DW-63-V11.prefetch	secondary	false	479172253	Species	Aspergillus homomorphus	Eukaryota	d__Eukaryota;p__Ascomycota;c__Eurotiomycetes;o__Eurotiales;f__Aspergillaceae;g__Aspergillus;s__Aspergillus homomorphus	Blast	Bases	0	0	5	3777	0.724776	0.000856354	0	0
DW-63-V11.prefetch	secondary	false	479172253	Species	Aspergillus homomorphus	Eukaryota	d__Eukaryota;p__Ascomycota;c__Eurotiomycetes;o__Eurotiales;f__Aspergillaceae;g__Aspergillus;s__Aspergillus homomorphus	Kraken2	Sequence	530	15.3571	0	0	0	0.0114144	0	0
DW-63-V11.prefetch	secondary	false	479172253	Species	Aspergillus homomorphus	Eukaryota	d__Eukaryota;p__Ascomycota;c__Eurotiomycetes;o__Eurotiales;f__Aspergillaceae;g__Aspergillus;s__Aspergillus homomorphus	Metabuli	Sequence	780	22.601	0	0	0	0.0167986	0	0
DW-63-V11.prefetch	secondary	false	479172253	Species	Aspergillus homomorphus	Eukaryota	d__Eukaryota;p__Ascomycota;c__Eurotiomycetes;o__Eurotiales;f__Aspergillaceae;g__Aspergillus;s__Aspergillus homomorphus	Ganon2	Sequence	176	5.09972	0	0	0	0.00379046	0	0
DW-63-V11.prefetch	secondary	false	1123578282	Species	JAIHAL01 sp020054675	Bacteria	d__Bacteria;p__Bacillota_A;c__Clostridia;o__Oscillospirales;f__Ruminococcaceae;g__JAIHAL01;s__JAIHAL01 sp020054675	Kraken2	Sequence	56	1.62264	0	0	0	0.00120605	0	0
DW-63-V11.prefetch	secondary	false	1123578282	Species	JAIHAL01 sp020054675	Bacteria	d__Bacteria;p__Bacillota_A;c__Clostridia;o__Oscillospirales;f__Ruminococcaceae;g__JAIHAL01;s__JAIHAL01 sp020054675	Metabuli	Sequence	48	1.39083	0	0	0	0.00103376	0	0
DW-63-V11.prefetch	secondary	false	1123578282	Species	JAIHAL01 sp020054675	Bacteria	d__Bacteria;p__Bacillota_A;c__Clostridia;o__Oscillospirales;f__Ruminococcaceae;g__JAIHAL01;s__JAIHAL01 sp020054675	Ganon2	Sequence	42	1.21698	0	0	0	0.000904541	0	0
DW-63-V11.prefetch	secondary	false	974827555	Species	Anoxybacillus_A tepidamans	Bacteria	d__Bacteria;p__Bacillota;c__Bacilli;o__Bacillales;f__Anoxybacillaceae;g__Anoxybacillus_A;s__Anoxybacillus_A tepidamans	Kraken2	Sequence	50	1.44878	0	0	0	0.00107683	0	0
DW-63-V11.prefetch	secondary	false	974827555	Species	Anoxybacillus_A tepidamans	Bacteria	d__Bacteria;p__Bacillota;c__Bacilli;o__Bacillales;f__Anoxybacillaceae;g__Anoxybacillus_A;s__Anoxybacillus_A tepidamans	Metabuli	Sequence	56	1.62264	0	0	0	0.00120605	0	0
DW-63-V11.prefetch	secondary	false	974827555	Species	Anoxybacillus_A tepidamans	Bacteria	d__Bacteria;p__Bacillota;c__Bacilli;o__Bacillales;f__Anoxybacillaceae;g__Anoxybacillus_A;s__Anoxybacillus_A tepidamans	Ganon2	Sequence	66	1.9124	0	0	0	0.00142142	0	0
DW-63-V11.prefetch	secondary	true	1325967548	Species	Parascaris univalens	Eukaryota	d__Eukaryota;p__Nematoda;c__Chromadorea;o__Rhabditida;f__Ascarididae;g__Parascaris;s__Parascaris univalens	Blast	Bases	0	0	2	746	0.143151	0.00016914	0	0
DW-63-V11.prefetch	secondary	true	1325967548	Species	Parascaris univalens	Eukaryota	d__Eukaryota;p__Nematoda;c__Chromadorea;o__Rhabditida;f__Ascarididae;g__Parascaris;s__Parascaris univalens	Kraken2	Sequence	1780	51.5767	0	0	0	0.0383353	0	0
DW-63-V11.prefetch	secondary	true	1325967548	Species	Parascaris univalens	Eukaryota	d__Eukaryota;p__Nematoda;c__Chromadorea;o__Rhabditida;f__Ascarididae;g__Parascaris;s__Parascaris univalens	Metabuli	Sequence	2098	60.791	0	0	0	0.045184	0	0
DW-63-V11.prefetch	secondary	true	1325967548	Species	Parascaris univalens	Eukaryota	d__Eukaryota;p__Nematoda;c__Chromadorea;o__Rhabditida;f__Ascarididae;g__Parascaris;s__Parascaris univalens	Ganon2	Sequence	6826	197.788	0	0	0	0.147009	0	0
DW-63-V11.prefetch	secondary	true	1780900298	Species	Streptomyces griseoincarnatus	Bacteria	d__Bacteria;p__Actinomycetota;c__Actinomycetes;o__Streptomycetales;f__Streptomycetaceae;g__Streptomyces;s__Streptomyces griseoincarnatus	Kraken2	Sequence	86	2.49191	0	0	0	0.00185216	0	0
DW-63-V11.prefetch	secondary	true	1780900298	Species	Streptomyces griseoincarnatus	Bacteria	d__Bacteria;p__Actinomycetota;c__Actinomycetes;o__Streptomycetales;f__Streptomycetaceae;g__Streptomyces;s__Streptomyces griseoincarnatus	Metabuli	Sequence	78	2.2601	0	0	0	0.00167986	0	0
DW-63-V11.prefetch	secondary	true	1780900298	Species	Streptomyces griseoincarnatus	Bacteria	d__Bacteria;p__Actinomycetota;c__Actinomycetes;o__Streptomycetales;f__Streptomycetaceae;g__Streptomyces;s__Streptomyces griseoincarnatus	Ganon2	Sequence	104	3.01347	0	0	0	0.00223982	0	0
DW-63-V11.prefetch	secondary	true	1413324386	Species	Streptococcus mitis_CT	Bacteria	d__Bacteria;p__Bacillota;c__Bacilli;o__Lactobacillales;f__Streptococcaceae;g__Streptococcus;s__Streptococcus mitis_CT	Kraken2	Sequence	230	6.66441	0	0	0	0.00495344	0	0
DW-63-V11.prefetch	secondary	true	1413324386	Species	Streptococcus mitis_CT	Bacteria	d__Bacteria;p__Bacillota;c__Bacilli;o__Lactobacillales;f__Streptococcaceae;g__Streptococcus;s__Streptococcus mitis_CT	Metabuli	Sequence	150	4.34635	0	0	0	0.0032305	0	0
DW-63-V11.prefetch	secondary	true	1413324386	Species	Streptococcus mitis_CT	Bacteria	d__Bacteria;p__Bacillota;c__Bacilli;o__Lactobacillales;f__Streptococcaceae;g__Streptococcus;s__Streptococcus mitis_CT	Ganon2	Sequence	166	4.80996	0	0	0	0.00357509	0	0
DW-63-V11.prefetch	secondary	true	1060258448	Species	Spirillospora cremea	Bacteria	d__Bacteria;p__Actinomycetota;c__Actinomycetes;o__Streptosporangiales;f__Streptosporangiaceae;g__Spirillospora;s__Spirillospora cremea	Kraken2	Sequence	36	1.04312	0	0	0	0.000775321	0	0
DW-63-V11.prefetch	secondary	true	1060258448	Species	Spirillospora cremea	Bacteria	d__Bacteria;p__Actinomycetota;c__Actinomycetes;o__Streptosporangiales;f__Streptosporangiaceae;g__Spirillospora;s__Spirillospora cremea	Metabuli	Sequence	72	2.08625	0	0	0	0.00155064	0	0
DW-63-V11.prefetch	secondary	true	1060258448	Species	Spirillospora cremea	Bacteria	d__Bacteria;p__Actinomycetota;c__Actinomycetes;o__Streptosporangiales;f__Streptosporangiaceae;g__Spirillospora;s__Spirillospora cremea	Ganon2	Sequence	86	2.49191	0	0	0	0.00185216	0	0
DW-63-V11.prefetch	secondary	true	800671042	Species	Aspergillus ochraceoroseus	Eukaryota	d__Eukaryota;p__Ascomycota;c__Eurotiomycetes;o__Eurotiales;f__Aspergillaceae;g__Aspergillus;s__Aspergillus ochraceoroseus	Blast	Bases	0	0	6	6115	1.17342	0.00138645	0	0
DW-63-V11.prefetch	secondary	true	800671042	Species	Aspergillus ochraceoroseus	Eukaryota	d__Eukaryota;p__Ascomycota;c__Eurotiomycetes;o__Eurotiales;f__Aspergillaceae;g__Aspergillus;s__Aspergillus ochraceoroseus	Kraken2	Sequence	818	23.7021	0	0	0	0.017617	0	0
DW-63-V11.prefetch	secondary	true	800671042	Species	Aspergillus ochraceoroseus	Eukaryota	d__Eukaryota;p__Ascomycota;c__Eurotiomycetes;o__Eurotiales;f__Aspergillaceae;g__Aspergillus;s__Aspergillus ochraceoroseus	Metabuli	Sequence	776	22.4851	0	0	0	0.0167125	0	0
DW-63-V11.prefetch	secondary	true	800671042	Species	Aspergillus ochraceoroseus	Eukaryota	d__Eukaryota;p__Ascomycota;c__Eurotiomycetes;o__Eurotiales;f__Aspergillaceae;g__Aspergillus;s__Aspergillus ochraceoroseus	Ganon2	Sequence	528	15.2992	0	0	0	0.0113714	0	0
DW-63-V11.prefetch	secondary	true	56287503	Species	Streptococcus mitis_CX	Bacteria	d__Bacteria;p__Bacillota;c__Bacilli;o__Lactobacillales;f__Streptococcaceae;g__Streptococcus;s__Streptococcus mitis_CX	Kraken2	Sequence	90	2.60781	0	0	0	0.0019383	0	0
DW-63-V11.prefetch	secondary	true	56287503	Species	Streptococcus mitis_CX	Bacteria	d__Bacteria;p__Bacillota;c__Bacilli;o__Lactobacillales;f__Streptococcaceae;g__Streptococcus;s__Streptococcus mitis_CX	Metabuli	Sequence	104	3.01347	0	0	0	0.00223982	0	0
DW-63-V11.prefetch	secondary	true	56287503	Species	Streptococcus mitis_CX	Bacteria	d__Bacteria;p__Bacillota;c__Bacilli;o__Lactobacillales;f__Streptococcaceae;g__Streptococcus;s__Streptococcus mitis_CX	Ganon2	Sequence	50	1.44878	0	0	0	0.00107683	0	0
DW-63-V11.prefetch	secondary	true	464092244	Species	Aspergillus sclerotiicarbonarius	Eukaryota	d__Eukaryota;p__Ascomycota;c__Eurotiomycetes;o__Eurotiales;f__Aspergillaceae;g__Aspergillus;s__Aspergillus sclerotiicarbonarius	Blast	Bases	0	0	11	7049	1.35265	0.00159821	0	0
DW-63-V11.prefetch	secondary	true	464092244	Species	Aspergillus sclerotiicarbonarius	Eukaryota	d__Eukaryota;p__Ascomycota;c__Eurotiomycetes;o__Eurotiales;f__Aspergillaceae;g__Aspergillus;s__Aspergillus sclerotiicarbonarius	Kraken2	Sequence	632	18.3126	0	0	0	0.0136112	0	0
DW-63-V11.prefetch	secondary	true	464092244	Species	Aspergillus sclerotiicarbonarius	Eukaryota	d__Eukaryota;p__Ascomycota;c__Eurotiomycetes;o__Eurotiales;f__Aspergillaceae;g__Aspergillus;s__Aspergillus sclerotiicarbonarius	Metabuli	Sequence	882	25.5566	0	0	0	0.0189954	0	0
DW-63-V11.prefetch	secondary	true	464092244	Species	Aspergillus sclerotiicarbonarius	Eukaryota	d__Eukaryota;p__Ascomycota;c__Eurotiomycetes;o__Eurotiales;f__Aspergillaceae;g__Aspergillus;s__Aspergillus sclerotiicarbonarius	Ganon2	Sequence	280	8.11319	0	0	0	0.00603027	0	0
DW-63-V11.prefetch	secondary	true	555221310	Species	Aspergillus niger	Eukaryota	d__Eukaryota;p__Ascomycota;c__Eurotiomycetes;o__Eurotiales;f__Aspergillaceae;g__Aspergillus;s__Aspergillus niger	Blast	Bases	0	0	34150	18418446	3534.35	4.17599	0	0
DW-63-V11.prefetch	secondary	true	555221310	Species	Aspergillus niger	Eukaryota	d__Eukaryota;p__Ascomycota;c__Eurotiomycetes;o__Eurotiales;f__Aspergillaceae;g__Aspergillus;s__Aspergillus niger	Kraken2	Sequence	2703350	78331.4	0	0	0	58.2212	0	0
DW-63-V11.prefetch	secondary	true	555221310	Species	Aspergillus niger	Eukaryota	d__Eukaryota;p__Ascomycota;c__Eurotiomycetes;o__Eurotiales;f__Aspergillaceae;g__Aspergillus;s__Aspergillus niger	Metabuli	Sequence	2670508	77379.8	0	0	0	57.5139	0	0
DW-63-V11.prefetch	secondary	true	555221310	Species	Aspergillus niger	Eukaryota	d__Eukaryota;p__Ascomycota;c__Eurotiomycetes;o__Eurotiales;f__Aspergillaceae;g__Aspergillus;s__Aspergillus niger	Ganon2	Sequence	2784328	80677.8	0	0	0	59.9652	0	0
DW-63-V11.prefetch	secondary	true	172329220	Species	Aspergillus steynii	Eukaryota	d__Eukaryota;p__Ascomycota;c__Eurotiomycetes;o__Eurotiales;f__Aspergillaceae;g__Aspergillus;s__Aspergillus steynii	Blast	Bases	0	0	7	4217	0.809209	0.000956115	0	0
DW-63-V11.prefetch	secondary	true	172329220	Species	Aspergillus steynii	Eukaryota	d__Eukaryota;p__Ascomycota;c__Eurotiomycetes;o__Eurotiales;f__Aspergillaceae;g__Aspergillus;s__Aspergillus steynii	Kraken2	Sequence	360	10.4312	0	0	0	0.00775321	0	0
DW-63-V11.prefetch	secondary	true	172329220	Species	Aspergillus steynii	Eukaryota	d__Eukaryota;p__Ascomycota;c__Eurotiomycetes;o__Eurotiales;f__Aspergillaceae;g__Aspergillus;s__Aspergillus steynii	Metabuli	Sequence	578	16.748	0	0	0	0.0124482	0	0
DW-63-V11.prefetch	secondary	true	172329220	Species	Aspergillus steynii	Eukaryota	d__Eukaryota;p__Ascomycota;c__Eurotiomycetes;o__Eurotiales;f__Aspergillaceae;g__Aspergillus;s__Aspergillus steynii	Ganon2	Sequence	204	5.91104	0	0	0	0.00439349	0	0
DW-63-V11.prefetch	secondary	true	669452592	Species	Histoplasma capsulatum	Eukaryota	d__Eukaryota;p__Ascomycota;c__Eurotiomycetes;o__Onygenales;f__Ajellomycetaceae;g__Histoplasma;s__Histoplasma capsulatum	Blast	Bases	0	0	1	305	0.0585271	6.91522e-05	0	0
DW-63-V11.prefetch	secondary	true	669452592	Species	Histoplasma capsulatum	Eukaryota	d__Eukaryota;p__Ascomycota;c__Eurotiomycetes;o__Onygenales;f__Ajellomycetaceae;g__Histoplasma;s__Histoplasma capsulatum	Kraken2	Sequence	504	14.6037	0	0	0	0.0108545	0	0
DW-63-V11.prefetch	secondary	true	669452592	Species	Histoplasma capsulatum	Eukaryota	d__Eukaryota;p__Ascomycota;c__Eurotiomycetes;o__Onygenales;f__Ajellomycetaceae;g__Histoplasma;s__Histoplasma capsulatum	Metabuli	Sequence	280	8.11319	0	0	0	0.00603027	0	0
DW-63-V11.prefetch	secondary	true	669452592	Species	Histoplasma capsulatum	Eukaryota	d__Eukaryota;p__Ascomycota;c__Eurotiomycetes;o__Onygenales;f__Ajellomycetaceae;g__Histoplasma;s__Histoplasma capsulatum	Ganon2	Sequence	394	11.4164	0	0	0	0.00848546	0	0
DW-63-V12.prefetch	primary	false	1761552654	Species	Mastadenovirus caesari	Viruses	d__Viruses;p__Preplasmiviricota;c__Tectiliviricetes;o__Rowavirales;f__Adenoviridae;g__Mastadenovirus;s__Mastadenovirus caesari	Vircov	Sequence	2708	69.3757	0	0	0	0.104443	1	0
DW-63-V12.prefetch	primary	false	1761552654	Species	Mastadenovirus caesari	Viruses	d__Viruses;p__Preplasmiviricota;c__Tectiliviricetes;o__Rowavirales;f__Adenoviridae;g__Mastadenovirus;s__Mastadenovirus caesari	Kraken2	Sequence	3712	95.0969	0	0	0	0.143166	1	0
DW-63-V12.prefetch	primary	false	1761552654	Species	Mastadenovirus caesari	Viruses	d__Viruses;p__Preplasmiviricota;c__Tectiliviricetes;o__Rowavirales;f__Adenoviridae;g__Mastadenovirus;s__Mastadenovirus caesari	Metabuli	Sequence	3672	94.0722	0	0	0	0.141624	1	0
DW-63-V12.prefetch	primary	false	1761552654	Species	Mastadenovirus caesari	Viruses	d__Viruses;p__Preplasmiviricota;c__Tectiliviricetes;o__Rowavirales;f__Adenoviridae;g__Mastadenovirus;s__Mastadenovirus caesari	Ganon2	Sequence	3858	98.8373	0	0	0	0.148797	1	0
DW-63-V12.prefetch	secondary	false	1479419718	Species	CCMEE29 sp023558375	Bacteria	d__Bacteria;p__Cyanobacteriota;c__Cyanobacteriia;o__Cyanobacteriales;f__Chroococcidiopsidaceae;g__CCMEE29;s__CCMEE29 sp023558375	Kraken2	Sequence	128	3.2792	0	0	0	0.00493677	0	0
DW-63-V12.prefetch	secondary	false	1479419718	Species	CCMEE29 sp023558375	Bacteria	d__Bacteria;p__Cyanobacteriota;c__Cyanobacteriia;o__Cyanobacteriales;f__Chroococcidiopsidaceae;g__CCMEE29;s__CCMEE29 sp023558375	Metabuli	Sequence	276	7.07078	0	0	0	0.0106449	0	0
DW-63-V12.prefetch	secondary	false	1479419718	Species	CCMEE29 sp023558375	Bacteria	d__Bacteria;p__Cyanobacteriota;c__Cyanobacteriia;o__Cyanobacteriales;f__Chroococcidiopsidaceae;g__CCMEE29;s__CCMEE29 sp023558375	Ganon2	Sequence	80	2.0495	0	0	0	0.00308548	0	0
DW-63-V12.prefetch	secondary	true	1060258448	Species	Spirillospora cremea	Bacteria	d__Bacteria;p__Actinomycetota;c__Actinomycetes;o__Streptosporangiales;f__Streptosporangiaceae;g__Spirillospora;s__Spirillospora cremea	Kraken2	Sequence	66	1.69084	0	0	0	0.00254552	0	0
DW-63-V12.prefetch	secondary	true	1060258448	Species	Spirillospora cremea	Bacteria	d__Bacteria;p__Actinomycetota;c__Actinomycetes;o__Streptosporangiales;f__Streptosporangiaceae;g__Spirillospora;s__Spirillospora cremea	Metabuli	Sequence	132	3.38168	0	0	0	0.00509104	0	0
DW-63-V12.prefetch	secondary	true	1060258448	Species	Spirillospora cremea	Bacteria	d__Bacteria;p__Actinomycetota;c__Actinomycetes;o__Streptosporangiales;f__Streptosporangiaceae;g__Spirillospora;s__Spirillospora cremea	Ganon2	Sequence	204	5.22623	0	0	0	0.00786797	0	0
DW-63-V12.prefetch	secondary	true	1780900298	Species	Streptomyces griseoincarnatus	Bacteria	d__Bacteria;p__Actinomycetota;c__Actinomycetes;o__Streptomycetales;f__Streptomycetaceae;g__Streptomyces;s__Streptomyces griseoincarnatus	Kraken2	Sequence	122	3.12549	0	0	0	0.00470536	0	0
DW-63-V12.prefetch	secondary	true	1780900298	Species	Streptomyces griseoincarnatus	Bacteria	d__Bacteria;p__Actinomycetota;c__Actinomycetes;o__Streptomycetales;f__Streptomycetaceae;g__Streptomyces;s__Streptomyces griseoincarnatus	Metabuli	Sequence	150	3.84282	0	0	0	0.00578527	0	0
DW-63-V12.prefetch	secondary	true	1780900298	Species	Streptomyces griseoincarnatus	Bacteria	d__Bacteria;p__Actinomycetota;c__Actinomycetes;o__Streptomycetales;f__Streptomycetaceae;g__Streptomyces;s__Streptomyces griseoincarnatus	Ganon2	Sequence	156	3.99653	0	0	0	0.00601668	0	0
DW-63-V13.prefetch	secondary	true	1780900298	Species	Streptomyces griseoincarnatus	Bacteria	d__Bacteria;p__Actinomycetota;c__Actinomycetes;o__Streptomycetales;f__Streptomycetaceae;g__Streptomyces;s__Streptomyces griseoincarnatus	Kraken2	Sequence	124	3.68742	0	0	0	0.00424873	0	0
DW-63-V13.prefetch	secondary	true	1780900298	Species	Streptomyces griseoincarnatus	Bacteria	d__Bacteria;p__Actinomycetota;c__Actinomycetes;o__Streptomycetales;f__Streptomycetaceae;g__Streptomyces;s__Streptomyces griseoincarnatus	Metabuli	Sequence	90	2.67635	0	0	0	0.00308375	0	0
DW-63-V13.prefetch	secondary	true	1780900298	Species	Streptomyces griseoincarnatus	Bacteria	d__Bacteria;p__Actinomycetota;c__Actinomycetes;o__Streptomycetales;f__Streptomycetaceae;g__Streptomyces;s__Streptomyces griseoincarnatus	Ganon2	Sequence	154	4.57954	0	0	0	0.00527665	0	0
DW-63-V13.prefetch	secondary	true	97641244	Species	Psychrobacter cibarius_A	Bacteria	d__Bacteria;p__Pseudomonadota;c__Gammaproteobacteria;o__Pseudomonadales;f__Moraxellaceae;g__Psychrobacter;s__Psychrobacter cibarius_A	Kraken2	Sequence	154	4.57954	0	0	0	0.00527665	0	0
DW-63-V13.prefetch	secondary	true	97641244	Species	Psychrobacter cibarius_A	Bacteria	d__Bacteria;p__Pseudomonadota;c__Gammaproteobacteria;o__Pseudomonadales;f__Moraxellaceae;g__Psychrobacter;s__Psychrobacter cibarius_A	Metabuli	Sequence	66	1.96266	0	0	0	0.00226142	0	0
DW-63-V13.prefetch	secondary	true	97641244	Species	Psychrobacter cibarius_A	Bacteria	d__Bacteria;p__Pseudomonadota;c__Gammaproteobacteria;o__Pseudomonadales;f__Moraxellaceae;g__Psychrobacter;s__Psychrobacter cibarius_A	Ganon2	Sequence	102	3.0332	0	0	0	0.00349492	0	0
DW-63-V13.prefetch	secondary	true	1060258448	Species	Spirillospora cremea	Bacteria	d__Bacteria;p__Actinomycetota;c__Actinomycetes;o__Streptosporangiales;f__Streptosporangiaceae;g__Spirillospora;s__Spirillospora cremea	Blast	Bases	0	0	1	330	0.0649887	0.000116251	0	0
DW-63-V13.prefetch	secondary	true	1060258448	Species	Spirillospora cremea	Bacteria	d__Bacteria;p__Actinomycetota;c__Actinomycetes;o__Streptosporangiales;f__Streptosporangiaceae;g__Spirillospora;s__Spirillospora cremea	Kraken2	Sequence	196	5.8285	0	0	0	0.00671573	0	0
DW-63-V13.prefetch	secondary	true	1060258448	Species	Spirillospora cremea	Bacteria	d__Bacteria;p__Actinomycetota;c__Actinomycetes;o__Streptosporangiales;f__Streptosporangiaceae;g__Spirillospora;s__Spirillospora cremea	Metabuli	Sequence	246	7.31537	0	0	0	0.00842893	0	0
DW-63-V13.prefetch	secondary	true	1060258448	Species	Spirillospora cremea	Bacteria	d__Bacteria;p__Actinomycetota;c__Actinomycetes;o__Streptosporangiales;f__Streptosporangiaceae;g__Spirillospora;s__Spirillospora cremea	Ganon2	Sequence	302	8.98065	0	0	0	0.0103477	0	0
DW-63-V14.prefetch	primary	false	1936442371	Species	Enterococcus silesiacus	Bacteria	d__Bacteria;p__Bacillota;c__Bacilli;o__Lactobacillales;f__Enterococcaceae;g__Enterococcus;s__Enterococcus silesiacus	Kraken2	Sequence	1852	79.3973	0	0	0	0.0310761	0	0
DW-63-V14.prefetch	primary	false	1936442371	Species	Enterococcus silesiacus	Bacteria	d__Bacteria;p__Bacillota;c__Bacilli;o__Lactobacillales;f__Enterococcaceae;g__Enterococcus;s__Enterococcus silesiacus	Metabuli	Sequence	2364	101.347	0	0	0	0.0396674	0	0
DW-63-V14.prefetch	primary	false	1936442371	Species	Enterococcus silesiacus	Bacteria	d__Bacteria;p__Bacillota;c__Bacilli;o__Lactobacillales;f__Enterococcaceae;g__Enterococcus;s__Enterococcus silesiacus	Ganon2	Sequence	1062	45.5291	0	0	0	0.0178201	0	0
DW-63-V14.prefetch	primary	false	883045952	Species	Aquingentivirus A500	Viruses	d__Viruses;p__Uroviricota;c__Caudoviricetes;o__;f__;g__Aquingentivirus;s__Aquingentivirus A500	Vircov	Sequence	930	39.8701	0	0	0	0.0156052	1	0
DW-63-V14.prefetch	primary	false	883045952	Species	Aquingentivirus A500	Viruses	d__Viruses;p__Uroviricota;c__Caudoviricetes;o__;f__;g__Aquingentivirus;s__Aquingentivirus A500	Kraken2	Sequence	1074	46.0436	0	0	0	0.0180215	1	0
DW-63-V14.prefetch	primary	false	883045952	Species	Aquingentivirus A500	Viruses	d__Viruses;p__Uroviricota;c__Caudoviricetes;o__;f__;g__Aquingentivirus;s__Aquingentivirus A500	Metabuli	Sequence	1136	48.7016	0	0	0	0.0190618	1	0
DW-63-V14.prefetch	primary	false	883045952	Species	Aquingentivirus A500	Viruses	d__Viruses;p__Uroviricota;c__Caudoviricetes;o__;f__;g__Aquingentivirus;s__Aquingentivirus A500	Ganon2	Sequence	814	34.8971	0	0	0	0.0136587	1	0
DW-63-V14.prefetch	primary	false	743181963	Species	Aquingentivirus HB17054	Viruses	d__Viruses;p__Uroviricota;c__Caudoviricetes;o__;f__;g__Aquingentivirus;s__Aquingentivirus HB17054	Vircov	Sequence	1172	50.245	0	0	0	0.0196659	1	0
DW-63-V14.prefetch	primary	false	743181963	Species	Aquingentivirus HB17054	Viruses	d__Viruses;p__Uroviricota;c__Caudoviricetes;o__;f__;g__Aquingentivirus;s__Aquingentivirus HB17054	Kraken2	Sequence	1034	44.3287	0	0	0	0.0173503	1	0
DW-63-V14.prefetch	primary	false	743181963	Species	Aquingentivirus HB17054	Viruses	d__Viruses;p__Uroviricota;c__Caudoviricetes;o__;f__;g__Aquingentivirus;s__Aquingentivirus HB17054	Metabuli	Sequence	812	34.8113	0	0	0	0.0136252	1	0
DW-63-V14.prefetch	primary	false	743181963	Species	Aquingentivirus HB17054	Viruses	d__Viruses;p__Uroviricota;c__Caudoviricetes;o__;f__;g__Aquingentivirus;s__Aquingentivirus HB17054	Ganon2	Sequence	1060	45.4434	0	0	0	0.0177865	1	0
DW-63-V14.prefetch	primary	false	35168451	Species	Psavirus LP302	Viruses	d__Viruses;p__Uroviricota;c__Caudoviricetes;o__;f__;g__Psavirus;s__Psavirus LP302	Vircov	Sequence	720	30.8672	0	0	0	0.0120814	1	0
DW-63-V14.prefetch	primary	false	35168451	Species	Psavirus LP302	Viruses	d__Viruses;p__Uroviricota;c__Caudoviricetes;o__;f__;g__Psavirus;s__Psavirus LP302	Kraken2	Sequence	498	21.3498	0	0	0	0.00835632	1	0
DW-63-V14.prefetch	primary	false	35168451	Species	Psavirus LP302	Viruses	d__Viruses;p__Uroviricota;c__Caudoviricetes;o__;f__;g__Psavirus;s__Psavirus LP302	Metabuli	Sequence	478	20.4924	0	0	0	0.00802073	1	0
DW-63-V14.prefetch	primary	false	35168451	Species	Psavirus LP302	Viruses	d__Viruses;p__Uroviricota;c__Caudoviricetes;o__;f__;g__Psavirus;s__Psavirus LP302	Ganon2	Sequence	1162	49.8162	0	0	0	0.0194981	1	0
DW-63-V14.prefetch	primary	false	811274704	Species	Aquingentivirus av293	Viruses	d__Viruses;p__Uroviricota;c__Caudoviricetes;o__;f__;g__Aquingentivirus;s__Aquingentivirus av293	Vircov	Sequence	1021	43.7714	0	0	0	0.0171321	1	0
DW-63-V14.prefetch	primary	false	811274704	Species	Aquingentivirus av293	Viruses	d__Viruses;p__Uroviricota;c__Caudoviricetes;o__;f__;g__Aquingentivirus;s__Aquingentivirus av293	Kraken2	Sequence	340	14.5762	0	0	0	0.00570512	1	0
DW-63-V14.prefetch	primary	false	811274704	Species	Aquingentivirus av293	Viruses	d__Viruses;p__Uroviricota;c__Caudoviricetes;o__;f__;g__Aquingentivirus;s__Aquingentivirus av293	Metabuli	Sequence	314	13.4615	0	0	0	0.00526885	1	0
DW-63-V14.prefetch	primary	false	811274704	Species	Aquingentivirus av293	Viruses	d__Viruses;p__Uroviricota;c__Caudoviricetes;o__;f__;g__Aquingentivirus;s__Aquingentivirus av293	Ganon2	Sequence	310	13.29	0	0	0	0.00520173	1	0
DW-63-V14.prefetch	primary	false	920021664	Species	Aquingentivirus P7	Viruses	d__Viruses;p__Uroviricota;c__Caudoviricetes;o__;f__;g__Aquingentivirus;s__Aquingentivirus P7	Vircov	Sequence	675	28.938	0	0	0	0.0113263	1	0
DW-63-V14.prefetch	primary	false	920021664	Species	Aquingentivirus P7	Viruses	d__Viruses;p__Uroviricota;c__Caudoviricetes;o__;f__;g__Aquingentivirus;s__Aquingentivirus P7	Kraken2	Sequence	462	19.8065	0	0	0	0.00775225	1	0
DW-63-V14.prefetch	primary	false	920021664	Species	Aquingentivirus P7	Viruses	d__Viruses;p__Uroviricota;c__Caudoviricetes;o__;f__;g__Aquingentivirus;s__Aquingentivirus P7	Metabuli	Sequence	804	34.4684	0	0	0	0.0134909	1	0
DW-63-V14.prefetch	primary	false	920021664	Species	Aquingentivirus P7	Viruses	d__Viruses;p__Uroviricota;c__Caudoviricetes;o__;f__;g__Aquingentivirus;s__Aquingentivirus P7	Ganon2	Sequence	606	25.9799	0	0	0	0.0101685	1	0
DW-63-V14.prefetch	primary	false	1820757153	Species	Listeria monocytogenes_D	Bacteria	d__Bacteria;p__Bacillota;c__Bacilli;o__Lactobacillales;f__Listeriaceae;g__Listeria;s__Listeria monocytogenes_D	Blast	Bases	0	0	2	64163	18.2168	0.0121402	0	0
DW-63-V14.prefetch	primary	false	1820757153	Species	Listeria monocytogenes_D	Bacteria	d__Bacteria;p__Bacillota;c__Bacilli;o__Lactobacillales;f__Listeriaceae;g__Listeria;s__Listeria monocytogenes_D	Kraken2	Sequence	219836	9424.62	0	0	0	3.6888	0	0
DW-63-V14.prefetch	primary	false	1820757153	Species	Listeria monocytogenes_D	Bacteria	d__Bacteria;p__Bacillota;c__Bacilli;o__Lactobacillales;f__Listeriaceae;g__Listeria;s__Listeria monocytogenes_D	Metabuli	Sequence	231320	9916.95	0	0	0	3.88149	0	0
DW-63-V14.prefetch	primary	false	1820757153	Species	Listeria monocytogenes_D	Bacteria	d__Bacteria;p__Bacillota;c__Bacilli;o__Lactobacillales;f__Listeriaceae;g__Listeria;s__Listeria monocytogenes_D	Ganon2	Sequence	413884	17743.7	0	0	0	6.94488	0	0
DW-63-V14.prefetch	primary	false	718008951	Species	Pseudobutyrivibrio sp900112855	Bacteria	d__Bacteria;p__Bacillota_A;c__Clostridia;o__Lachnospirales;f__Lachnospiraceae;g__Pseudobutyrivibrio;s__Pseudobutyrivibrio sp900112855	Kraken2	Sequence	1068	45.7864	0	0	0	0.0179208	0	0
DW-63-V14.prefetch	primary	false	718008951	Species	Pseudobutyrivibrio sp900112855	Bacteria	d__Bacteria;p__Bacillota_A;c__Clostridia;o__Lachnospirales;f__Lachnospiraceae;g__Pseudobutyrivibrio;s__Pseudobutyrivibrio sp900112855	Metabuli	Sequence	980	42.0137	0	0	0	0.0164442	0	0
DW-63-V14.prefetch	primary	false	718008951	Species	Pseudobutyrivibrio sp900112855	Bacteria	d__Bacteria;p__Bacillota_A;c__Clostridia;o__Lachnospirales;f__Lachnospiraceae;g__Pseudobutyrivibrio;s__Pseudobutyrivibrio sp900112855	Ganon2	Sequence	1090	46.7295	0	0	0	0.0182899	0	0
DW-63-V14.prefetch	primary	false	281723999	Species	Listeria innocua	Bacteria	d__Bacteria;p__Bacillota;c__Bacilli;o__Lactobacillales;f__Listeriaceae;g__Listeria;s__Listeria innocua	Kraken2	Sequence	33418	1432.67	0	0	0	0.560746	0	0
DW-63-V14.prefetch	primary	false	281723999	Species	Listeria innocua	Bacteria	d__Bacteria;p__Bacillota;c__Bacilli;o__Lactobacillales;f__Listeriaceae;g__Listeria;s__Listeria innocua	Metabuli	Sequence	27798	1191.73	0	0	0	0.466444	0	0
DW-63-V14.prefetch	primary	false	281723999	Species	Listeria innocua	Bacteria	d__Bacteria;p__Bacillota;c__Bacilli;o__Lactobacillales;f__Listeriaceae;g__Listeria;s__Listeria innocua	Ganon2	Sequence	24808	1063.55	0	0	0	0.416272	0	0
DW-63-V14.prefetch	primary	false	1487165212	Species	Slepowronvirus LPHM00113468	Viruses	d__Viruses;p__Uroviricota;c__Caudoviricetes;o__;f__;g__Slepowronvirus;s__Slepowronvirus LPHM00113468	Vircov	Sequence	2556	109.579	0	0	0	0.0428891	1	0
DW-63-V14.prefetch	primary	false	1487165212	Species	Slepowronvirus LPHM00113468	Viruses	d__Viruses;p__Uroviricota;c__Caudoviricetes;o__;f__;g__Slepowronvirus;s__Slepowronvirus LPHM00113468	Kraken2	Sequence	2902	124.412	0	0	0	0.0486949	1	0
DW-63-V14.prefetch	primary	false	1487165212	Species	Slepowronvirus LPHM00113468	Viruses	d__Viruses;p__Uroviricota;c__Caudoviricetes;o__;f__;g__Slepowronvirus;s__Slepowronvirus LPHM00113468	Metabuli	Sequence	3020	129.471	0	0	0	0.0506749	1	0
DW-63-V14.prefetch	primary	false	1487165212	Species	Slepowronvirus LPHM00113468	Viruses	d__Viruses;p__Uroviricota;c__Caudoviricetes;o__;f__;g__Slepowronvirus;s__Slepowronvirus LPHM00113468	Ganon2	Sequence	2718	116.524	0	0	0	0.0456074	1	0
DW-63-V14.prefetch	primary	false	1585980992	Species	Bradyrhizobium campsiandrae	Bacteria	d__Bacteria;p__Pseudomonadota;c__Alphaproteobacteria;o__Rhizobiales;f__Xanthobacteraceae;g__Bradyrhizobium;s__Bradyrhizobium campsiandrae	Kraken2	Sequence	1844	79.0543	0	0	0	0.0309419	0	0
DW-63-V14.prefetch	primary	false	1585980992	Species	Bradyrhizobium campsiandrae	Bacteria	d__Bacteria;p__Pseudomonadota;c__Alphaproteobacteria;o__Rhizobiales;f__Xanthobacteraceae;g__Bradyrhizobium;s__Bradyrhizobium campsiandrae	Metabuli	Sequence	2282	97.8319	0	0	0	0.0382914	0	0
DW-63-V14.prefetch	primary	false	1585980992	Species	Bradyrhizobium campsiandrae	Bacteria	d__Bacteria;p__Pseudomonadota;c__Alphaproteobacteria;o__Rhizobiales;f__Xanthobacteraceae;g__Bradyrhizobium;s__Bradyrhizobium campsiandrae	Ganon2	Sequence	2012	86.2567	0	0	0	0.0337609	0	0
DW-63-V14.prefetch	primary	false	967160852	Species	Listeria swaminathanii	Bacteria	d__Bacteria;p__Bacillota;c__Bacilli;o__Lactobacillales;f__Listeriaceae;g__Listeria;s__Listeria swaminathanii	Kraken2	Sequence	39660	1700.27	0	0	0	0.665485	0	0
DW-63-V14.prefetch	primary	false	967160852	Species	Listeria swaminathanii	Bacteria	d__Bacteria;p__Bacillota;c__Bacilli;o__Lactobacillales;f__Listeriaceae;g__Listeria;s__Listeria swaminathanii	Metabuli	Sequence	36806	1577.91	0	0	0	0.617596	0	0
DW-63-V14.prefetch	primary	false	967160852	Species	Listeria swaminathanii	Bacteria	d__Bacteria;p__Bacillota;c__Bacilli;o__Lactobacillales;f__Listeriaceae;g__Listeria;s__Listeria swaminathanii	Ganon2	Sequence	61194	2623.46	0	0	0	1.02682	0	0
DW-63-V14.prefetch	primary	false	3622091	Species	Listeria cossartiae	Bacteria	d__Bacteria;p__Bacillota;c__Bacilli;o__Lactobacillales;f__Listeriaceae;g__Listeria;s__Listeria cossartiae	Kraken2	Sequence	33322	1428.55	0	0	0	0.559135	0	0
DW-63-V14.prefetch	primary	false	3622091	Species	Listeria cossartiae	Bacteria	d__Bacteria;p__Bacillota;c__Bacilli;o__Lactobacillales;f__Listeriaceae;g__Listeria;s__Listeria cossartiae	Metabuli	Sequence	30258	1297.19	0	0	0	0.507722	0	0
DW-63-V14.prefetch	primary	false	3622091	Species	Listeria cossartiae	Bacteria	d__Bacteria;p__Bacillota;c__Bacilli;o__Lactobacillales;f__Listeriaceae;g__Listeria;s__Listeria cossartiae	Ganon2	Sequence	36276	1555.19	0	0	0	0.608703	0	0
DW-63-V14.prefetch	primary	false	1866731278	Species	Listeria marthii	Bacteria	d__Bacteria;p__Bacillota;c__Bacilli;o__Lactobacillales;f__Listeriaceae;g__Listeria;s__Listeria marthii	Kraken2	Sequence	31008	1329.35	0	0	0	0.520307	0	0
DW-63-V14.prefetch	primary	false	1866731278	Species	Listeria marthii	Bacteria	d__Bacteria;p__Bacillota;c__Bacilli;o__Lactobacillales;f__Listeriaceae;g__Listeria;s__Listeria marthii	Metabuli	Sequence	28864	1237.43	0	0	0	0.484331	0	0
DW-63-V14.prefetch	primary	false	1866731278	Species	Listeria marthii	Bacteria	d__Bacteria;p__Bacillota;c__Bacilli;o__Lactobacillales;f__Listeriaceae;g__Listeria;s__Listeria marthii	Ganon2	Sequence	32198	1380.36	0	0	0	0.540275	0	0
DW-63-V14.prefetch	primary	false	1624711584	Species	Listeria immobilis	Bacteria	d__Bacteria;p__Bacillota;c__Bacilli;o__Lactobacillales;f__Listeriaceae;g__Listeria;s__Listeria immobilis	Kraken2	Sequence	4456	191.034	0	0	0	0.0747706	0	0
DW-63-V14.prefetch	primary	false	1624711584	Species	Listeria immobilis	Bacteria	d__Bacteria;p__Bacillota;c__Bacilli;o__Lactobacillales;f__Listeriaceae;g__Listeria;s__Listeria immobilis	Metabuli	Sequence	3658	156.823	0	0	0	0.0613804	0	0
DW-63-V14.prefetch	primary	false	1624711584	Species	Listeria immobilis	Bacteria	d__Bacteria;p__Bacillota;c__Bacilli;o__Lactobacillales;f__Listeriaceae;g__Listeria;s__Listeria immobilis	Ganon2	Sequence	1020	43.7285	0	0	0	0.0171154	0	0
DW-63-V14.prefetch	primary	false	647658984	Species	Listeria monocytogenes	Bacteria	d__Bacteria;p__Bacillota;c__Bacilli;o__Lactobacillales;f__Listeriaceae;g__Listeria;s__Listeria monocytogenes	Blast	Bases	0	0	21	2651169	752.706	0.501626	0	0
DW-63-V14.prefetch	primary	false	647658984	Species	Listeria monocytogenes	Bacteria	d__Bacteria;p__Bacillota;c__Bacilli;o__Lactobacillales;f__Listeriaceae;g__Listeria;s__Listeria monocytogenes	Kraken2	Sequence	2986502	128035	0	0	0	50.1128	0	0
DW-63-V14.prefetch	primary	false	647658984	Species	Listeria monocytogenes	Bacteria	d__Bacteria;p__Bacillota;c__Bacilli;o__Lactobacillales;f__Listeriaceae;g__Listeria;s__Listeria monocytogenes	Metabuli	Sequence	2969322	127298	0	0	0	49.8245	0	0
DW-63-V14.prefetch	primary	false	647658984	Species	Listeria monocytogenes	Bacteria	d__Bacteria;p__Bacillota;c__Bacilli;o__Lactobacillales;f__Listeriaceae;g__Listeria;s__Listeria monocytogenes	Ganon2	Sequence	4300136	184352	0	0	0	72.1553	0	0
DW-63-V14.prefetch	primary	false	1466861678	Species	Listeria farberi	Bacteria	d__Bacteria;p__Bacillota;c__Bacilli;o__Lactobacillales;f__Listeriaceae;g__Listeria;s__Listeria farberi	Blast	Bases	0	0	1	95007	26.9739	0.0179762	0	0
DW-63-V14.prefetch	primary	false	1466861678	Species	Listeria farberi	Bacteria	d__Bacteria;p__Bacillota;c__Bacilli;o__Lactobacillales;f__Listeriaceae;g__Listeria;s__Listeria farberi	Kraken2	Sequence	52466	2249.28	0	0	0	0.880367	0	0
DW-63-V14.prefetch	primary	false	1466861678	Species	Listeria farberi	Bacteria	d__Bacteria;p__Bacillota;c__Bacilli;o__Lactobacillales;f__Listeriaceae;g__Listeria;s__Listeria farberi	Metabuli	Sequence	49724	2131.72	0	0	0	0.834357	0	0
DW-63-V14.prefetch	primary	false	1466861678	Species	Listeria farberi	Bacteria	d__Bacteria;p__Bacillota;c__Bacilli;o__Lactobacillales;f__Listeriaceae;g__Listeria;s__Listeria farberi	Ganon2	Sequence	43838	1879.38	0	0	0	0.735591	0	0
DW-63-V14.prefetch	primary	false	2066717166	Species	Listeria welshimeri	Bacteria	d__Bacteria;p__Bacillota;c__Bacilli;o__Lactobacillales;f__Listeriaceae;g__Listeria;s__Listeria welshimeri	Kraken2	Sequence	18870	808.978	0	0	0	0.316634	0	0
DW-63-V14.prefetch	primary	false	2066717166	Species	Listeria welshimeri	Bacteria	d__Bacteria;p__Bacillota;c__Bacilli;o__Lactobacillales;f__Listeriaceae;g__Listeria;s__Listeria welshimeri	Metabuli	Sequence	13490	578.331	0	0	0	0.226359	0	0
DW-63-V14.prefetch	primary	false	2066717166	Species	Listeria welshimeri	Bacteria	d__Bacteria;p__Bacillota;c__Bacilli;o__Lactobacillales;f__Listeriaceae;g__Listeria;s__Listeria welshimeri	Ganon2	Sequence	8238	353.172	0	0	0	0.138232	0	0
DW-63-V14.prefetch	primary	false	1907533995	Species	Brochothrix thermosphacta	Bacteria	d__Bacteria;p__Bacillota;c__Bacilli;o__Lactobacillales;f__Listeriaceae;g__Brochothrix;s__Brochothrix thermosphacta	Kraken2	Sequence	1772	75.9676	0	0	0	0.0297337	0	0
DW-63-V14.prefetch	primary	false	1907533995	Species	Brochothrix thermosphacta	Bacteria	d__Bacteria;p__Bacillota;c__Bacilli;o__Lactobacillales;f__Listeriaceae;g__Brochothrix;s__Brochothrix thermosphacta	Metabuli	Sequence	1986	85.142	0	0	0	0.0333246	0	0
DW-63-V14.prefetch	primary	false	1907533995	Species	Brochothrix thermosphacta	Bacteria	d__Bacteria;p__Bacillota;c__Bacilli;o__Lactobacillales;f__Listeriaceae;g__Brochothrix;s__Brochothrix thermosphacta	Ganon2	Sequence	1862	79.826	0	0	0	0.0312439	0	0
DW-63-V14.prefetch	primary	false	498955465	Species	Listeria cayugensis	Bacteria	d__Bacteria;p__Bacillota;c__Bacilli;o__Lactobacillales;f__Listeriaceae;g__Listeria;s__Listeria cayugensis	Kraken2	Sequence	25458	1091.41	0	0	0	0.427179	0	0
DW-63-V14.prefetch	primary	false	498955465	Species	Listeria cayugensis	Bacteria	d__Bacteria;p__Bacillota;c__Bacilli;o__Lactobacillales;f__Listeriaceae;g__Listeria;s__Listeria cayugensis	Metabuli	Sequence	24198	1037.4	0	0	0	0.406037	0	0
DW-63-V14.prefetch	primary	false	498955465	Species	Listeria cayugensis	Bacteria	d__Bacteria;p__Bacillota;c__Bacilli;o__Lactobacillales;f__Listeriaceae;g__Listeria;s__Listeria cayugensis	Ganon2	Sequence	21782	933.819	0	0	0	0.365497	0	0
DW-63-V14.prefetch	primary	false	222263099	Species	Listeria seeligeri	Bacteria	d__Bacteria;p__Bacillota;c__Bacilli;o__Lactobacillales;f__Listeriaceae;g__Listeria;s__Listeria seeligeri	Kraken2	Sequence	3406	146.019	0	0	0	0.0571519	0	0
DW-63-V14.prefetch	primary	false	222263099	Species	Listeria seeligeri	Bacteria	d__Bacteria;p__Bacillota;c__Bacilli;o__Lactobacillales;f__Listeriaceae;g__Listeria;s__Listeria seeligeri	Metabuli	Sequence	1672	71.6805	0	0	0	0.0280558	0	0
DW-63-V14.prefetch	primary	false	222263099	Species	Listeria seeligeri	Bacteria	d__Bacteria;p__Bacillota;c__Bacilli;o__Lactobacillales;f__Listeriaceae;g__Listeria;s__Listeria seeligeri	Ganon2	Sequence	766	32.8393	0	0	0	0.0128533	0	0
DW-63-V14.prefetch	primary	false	510669396	Species	Listeria monocytogenes_C	Bacteria	d__Bacteria;p__Bacillota;c__Bacilli;o__Lactobacillales;f__Listeriaceae;g__Listeria;s__Listeria monocytogenes_C	Kraken2	Sequence	65132	2792.28	0	0	0	1.0929	0	0
DW-63-V14.prefetch	primary	false	510669396	Species	Listeria monocytogenes_C	Bacteria	d__Bacteria;p__Bacillota;c__Bacilli;o__Lactobacillales;f__Listeriaceae;g__Listeria;s__Listeria monocytogenes_C	Metabuli	Sequence	51480	2207.01	0	0	0	0.863822	0	0
DW-63-V14.prefetch	primary	false	510669396	Species	Listeria monocytogenes_C	Bacteria	d__Bacteria;p__Bacillota;c__Bacilli;o__Lactobacillales;f__Listeriaceae;g__Listeria;s__Listeria monocytogenes_C	Ganon2	Sequence	55634	2385.09	0	0	0	0.933525	0	0
DW-63-V14.prefetch	primary	false	1093925288	Species	Aquingentivirus HS5	Viruses	d__Viruses;p__Uroviricota;c__Caudoviricetes;o__;f__;g__Aquingentivirus;s__Aquingentivirus HS5	Vircov	Sequence	1502	64.3924	0	0	0	0.0252032	1	0
DW-63-V14.prefetch	primary	false	1093925288	Species	Aquingentivirus HS5	Viruses	d__Viruses;p__Uroviricota;c__Caudoviricetes;o__;f__;g__Aquingentivirus;s__Aquingentivirus HS5	Kraken2	Sequence	876	37.5551	0	0	0	0.0146991	1	0
DW-63-V14.prefetch	primary	false	1093925288	Species	Aquingentivirus HS5	Viruses	d__Viruses;p__Uroviricota;c__Caudoviricetes;o__;f__;g__Aquingentivirus;s__Aquingentivirus HS5	Metabuli	Sequence	1036	44.4145	0	0	0	0.0173838	1	0
DW-63-V14.prefetch	primary	false	1093925288	Species	Aquingentivirus HS5	Viruses	d__Viruses;p__Uroviricota;c__Caudoviricetes;o__;f__;g__Aquingentivirus;s__Aquingentivirus HS5	Ganon2	Sequence	2510	107.607	0	0	0	0.0421172	1	0
DW-63-V14.prefetch	primary	false	627687122	Species	Listeria londoniensis	Bacteria	d__Bacteria;p__Bacillota;c__Bacilli;o__Lactobacillales;f__Listeriaceae;g__Listeria;s__Listeria londoniensis	Kraken2	Sequence	5954	255.255	0	0	0	0.0999067	0	0
DW-63-V14.prefetch	primary	false	627687122	Species	Listeria londoniensis	Bacteria	d__Bacteria;p__Bacillota;c__Bacilli;o__Lactobacillales;f__Listeriaceae;g__Listeria;s__Listeria londoniensis	Metabuli	Sequence	3722	159.566	0	0	0	0.0624543	0	0
DW-63-V14.prefetch	primary	false	627687122	Species	Listeria londoniensis	Bacteria	d__Bacteria;p__Bacillota;c__Bacilli;o__Lactobacillales;f__Listeriaceae;g__Listeria;s__Listeria londoniensis	Ganon2	Sequence	4162	178.43	0	0	0	0.0698374	0	0
DW-63-V14.prefetch	primary	false	1258671948	Species	Slepowronvirus LP101	Viruses	d__Viruses;p__Uroviricota;c__Caudoviricetes;o__;f__;g__Slepowronvirus;s__Slepowronvirus LP101	Vircov	Sequence	348	14.9191	0	0	0	0.00583936	1	0
DW-63-V14.prefetch	primary	false	1258671948	Species	Slepowronvirus LP101	Viruses	d__Viruses;p__Uroviricota;c__Caudoviricetes;o__;f__;g__Slepowronvirus;s__Slepowronvirus LP101	Kraken2	Sequence	548	23.4934	0	0	0	0.00919531	1	0
DW-63-V14.prefetch	primary	false	1258671948	Species	Slepowronvirus LP101	Viruses	d__Viruses;p__Uroviricota;c__Caudoviricetes;o__;f__;g__Slepowronvirus;s__Slepowronvirus LP101	Metabuli	Sequence	942	40.3846	0	0	0	0.0158065	1	0
DW-63-V14.prefetch	primary	false	1258671948	Species	Slepowronvirus LP101	Viruses	d__Viruses;p__Uroviricota;c__Caudoviricetes;o__;f__;g__Slepowronvirus;s__Slepowronvirus LP101	Ganon2	Sequence	412	17.6629	0	0	0	0.00691326	1	0
DW-63-V14.prefetch	primary	false	1074147024	Species	Marinobacter sp008107725	Bacteria	d__Bacteria;p__Pseudomonadota;c__Gammaproteobacteria;o__Pseudomonadales;f__Oleiphilaceae;g__Marinobacter;s__Marinobacter sp008107725	Kraken2	Sequence	1036	44.4145	0	0	0	0.0173838	0	0
DW-63-V14.prefetch	primary	false	1074147024	Species	Marinobacter sp008107725	Bacteria	d__Bacteria;p__Pseudomonadota;c__Gammaproteobacteria;o__Pseudomonadales;f__Oleiphilaceae;g__Marinobacter;s__Marinobacter sp008107725	Metabuli	Sequence	952	40.8133	0	0	0	0.0159743	0	0
DW-63-V14.prefetch	primary	false	1074147024	Species	Marinobacter sp008107725	Bacteria	d__Bacteria;p__Pseudomonadota;c__Gammaproteobacteria;o__Pseudomonadales;f__Oleiphilaceae;g__Marinobacter;s__Marinobacter sp008107725	Ganon2	Sequence	1016	43.5571	0	0	0	0.0170482	0	0
DW-63-V14.prefetch	primary	false	1649847506	Species	Aquingentivirus LP040	Viruses	d__Viruses;p__Uroviricota;c__Caudoviricetes;o__;f__;g__Aquingentivirus;s__Aquingentivirus LP040	Vircov	Sequence	2831	121.368	0	0	0	0.0475035	1	0
DW-63-V14.prefetch	primary	false	1649847506	Species	Aquingentivirus LP040	Viruses	d__Viruses;p__Uroviricota;c__Caudoviricetes;o__;f__;g__Aquingentivirus;s__Aquingentivirus LP040	Kraken2	Sequence	2832	121.411	0	0	0	0.0475203	1	0
DW-63-V14.prefetch	primary	false	1649847506	Species	Aquingentivirus LP040	Viruses	d__Viruses;p__Uroviricota;c__Caudoviricetes;o__;f__;g__Aquingentivirus;s__Aquingentivirus LP040	Metabuli	Sequence	2854	122.354	0	0	0	0.0478894	1	0
DW-63-V14.prefetch	primary	false	1649847506	Species	Aquingentivirus LP040	Viruses	d__Viruses;p__Uroviricota;c__Caudoviricetes;o__;f__;g__Aquingentivirus;s__Aquingentivirus LP040	Ganon2	Sequence	3460	148.334	0	0	0	0.058058	1	0
DW-63-V14.prefetch	primary	false	43679473	Species	Listeria monocytogenes_B	Bacteria	d__Bacteria;p__Bacillota;c__Bacilli;o__Lactobacillales;f__Listeriaceae;g__Listeria;s__Listeria monocytogenes_B	Blast	Bases	0	0	3	165793	47.0711	0.0313696	0	0
DW-63-V14.prefetch	primary	false	43679473	Species	Listeria monocytogenes_B	Bacteria	d__Bacteria;p__Bacillota;c__Bacilli;o__Lactobacillales;f__Listeriaceae;g__Listeria;s__Listeria monocytogenes_B	Kraken2	Sequence	160334	6873.7	0	0	0	2.69037	0	0
DW-63-V14.prefetch	primary	false	43679473	Species	Listeria monocytogenes_B	Bacteria	d__Bacteria;p__Bacillota;c__Bacilli;o__Lactobacillales;f__Listeriaceae;g__Listeria;s__Listeria monocytogenes_B	Metabuli	Sequence	153012	6559.8	0	0	0	2.5675	0	0
DW-63-V14.prefetch	primary	false	43679473	Species	Listeria monocytogenes_B	Bacteria	d__Bacteria;p__Bacillota;c__Bacilli;o__Lactobacillales;f__Listeriaceae;g__Listeria;s__Listeria monocytogenes_B	Ganon2	Sequence	260388	11163.1	0	0	0	4.36925	0	0
DW-63-V14.prefetch	primary	false	732333141	Species	Kocuria coralli	Bacteria	d__Bacteria;p__Actinomycetota;c__Actinomycetes;o__Actinomycetales;f__Micrococcaceae;g__Kocuria;s__Kocuria coralli	Kraken2	Sequence	446	19.1205	0	0	0	0.00748377	0	0
DW-63-V14.prefetch	primary	false	732333141	Species	Kocuria coralli	Bacteria	d__Bacteria;p__Actinomycetota;c__Actinomycetes;o__Actinomycetales;f__Micrococcaceae;g__Kocuria;s__Kocuria coralli	Metabuli	Sequence	422	18.0916	0	0	0	0.00708106	0	0
DW-63-V14.prefetch	primary	false	732333141	Species	Kocuria coralli	Bacteria	d__Bacteria;p__Actinomycetota;c__Actinomycetes;o__Actinomycetales;f__Micrococcaceae;g__Kocuria;s__Kocuria coralli	Ganon2	Sequence	582	24.951	0	0	0	0.00976582	0	0
DW-63-V14.prefetch	primary	false	1497422433	Species	Listeria ivanovii	Bacteria	d__Bacteria;p__Bacillota;c__Bacilli;o__Lactobacillales;f__Listeriaceae;g__Listeria;s__Listeria ivanovii	Kraken2	Sequence	5020	215.213	0	0	0	0.0842344	0	0
DW-63-V14.prefetch	primary	false	1497422433	Species	Listeria ivanovii	Bacteria	d__Bacteria;p__Bacillota;c__Bacilli;o__Lactobacillales;f__Listeriaceae;g__Listeria;s__Listeria ivanovii	Metabuli	Sequence	2170	93.0303	0	0	0	0.0364121	0	0
DW-63-V14.prefetch	primary	false	1497422433	Species	Listeria ivanovii	Bacteria	d__Bacteria;p__Bacillota;c__Bacilli;o__Lactobacillales;f__Listeriaceae;g__Listeria;s__Listeria ivanovii	Ganon2	Sequence	2176	93.2876	0	0	0	0.0365128	0	0
DW-63-V14.prefetch	secondary	false	2043655948	Species	Listeria floridensis	Bacteria	d__Bacteria;p__Bacillota;c__Bacilli;o__Lactobacillales;f__Listeriaceae;g__Listeria;s__Listeria floridensis	Kraken2	Sequence	374	16.0338	0	0	0	0.00627563	0	0
DW-63-V14.prefetch	secondary	false	2043655948	Species	Listeria floridensis	Bacteria	d__Bacteria;p__Bacillota;c__Bacilli;o__Lactobacillales;f__Listeriaceae;g__Listeria;s__Listeria floridensis	Metabuli	Sequence	46	1.97207	0	0	0	0.000771869	0	0
DW-63-V14.prefetch	secondary	false	2043655948	Species	Listeria floridensis	Bacteria	d__Bacteria;p__Bacillota;c__Bacilli;o__Lactobacillales;f__Listeriaceae;g__Listeria;s__Listeria floridensis	Ganon2	Sequence	66	2.82949	0	0	0	0.00110746	0	0
DW-63-V14.prefetch	secondary	false	1842432239	Species	Pristimantibacillus endoradicis	Bacteria	d__Bacteria;p__Bacillota;c__Bacilli;o__Paenibacillales;f__Paenibacillaceae;g__Pristimantibacillus;s__Pristimantibacillus endoradicis	Kraken2	Sequence	26	1.11465	0	0	0	0.000436274	0	0
DW-63-V14.prefetch	secondary	false	1842432239	Species	Pristimantibacillus endoradicis	Bacteria	d__Bacteria;p__Bacillota;c__Bacilli;o__Paenibacillales;f__Paenibacillaceae;g__Pristimantibacillus;s__Pristimantibacillus endoradicis	Metabuli	Sequence	28	1.20039	0	0	0	0.000469833	0	0
DW-63-V14.prefetch	secondary	false	1842432239	Species	Pristimantibacillus endoradicis	Bacteria	d__Bacteria;p__Bacillota;c__Bacilli;o__Paenibacillales;f__Paenibacillaceae;g__Pristimantibacillus;s__Pristimantibacillus endoradicis	Ganon2	Sequence	56	2.40078	0	0	0	0.000939667	0	0
DW-63-V14.prefetch	secondary	false	1409328507	Species	Carnobacterium gallinarum	Bacteria	d__Bacteria;p__Bacillota;c__Bacilli;o__Lactobacillales;f__Carnobacteriaceae;g__Carnobacterium;s__Carnobacterium gallinarum	Kraken2	Sequence	614	26.3229	0	0	0	0.0103028	0	0
DW-63-V14.prefetch	secondary	false	1409328507	Species	Carnobacterium gallinarum	Bacteria	d__Bacteria;p__Bacillota;c__Bacilli;o__Lactobacillales;f__Carnobacteriaceae;g__Carnobacterium;s__Carnobacterium gallinarum	Metabuli	Sequence	406	17.4057	0	0	0	0.00681258	0	0
DW-63-V14.prefetch	secondary	false	1409328507	Species	Carnobacterium gallinarum	Bacteria	d__Bacteria;p__Bacillota;c__Bacilli;o__Lactobacillales;f__Carnobacteriaceae;g__Carnobacterium;s__Carnobacterium gallinarum	Ganon2	Sequence	186	7.97403	0	0	0	0.00312104	0	0
DW-63-V14.prefetch	secondary	false	27842307	Species	Allorhizobium sp012276985	Bacteria	d__Bacteria;p__Pseudomonadota;c__Alphaproteobacteria;o__Rhizobiales;f__Rhizobiaceae;g__Allorhizobium;s__Allorhizobium sp012276985	Kraken2	Sequence	286	12.2611	0	0	0	0.00479901	0	0
DW-63-V14.prefetch	secondary	false	27842307	Species	Allorhizobium sp012276985	Bacteria	d__Bacteria;p__Pseudomonadota;c__Alphaproteobacteria;o__Rhizobiales;f__Rhizobiaceae;g__Allorhizobium;s__Allorhizobium sp012276985	Metabuli	Sequence	74	3.17246	0	0	0	0.0012417	0	0
DW-63-V14.prefetch	secondary	false	27842307	Species	Allorhizobium sp012276985	Bacteria	d__Bacteria;p__Pseudomonadota;c__Alphaproteobacteria;o__Rhizobiales;f__Rhizobiaceae;g__Allorhizobium;s__Allorhizobium sp012276985	Ganon2	Sequence	292	12.5184	0	0	0	0.00489969	0	0
DW-63-V14.prefetch	secondary	false	1693290994	Species	Listeria aquatica	Bacteria	d__Bacteria;p__Bacillota;c__Bacilli;o__Lactobacillales;f__Listeriaceae;g__Listeria;s__Listeria aquatica	Kraken2	Sequence	282	12.0897	0	0	0	0.00473189	0	0
DW-63-V14.prefetch	secondary	false	1693290994	Species	Listeria aquatica	Bacteria	d__Bacteria;p__Bacillota;c__Bacilli;o__Lactobacillales;f__Listeriaceae;g__Listeria;s__Listeria aquatica	Metabuli	Sequence	26	1.11465	0	0	0	0.000436274	0	0
DW-63-V14.prefetch	secondary	false	1693290994	Species	Listeria aquatica	Bacteria	d__Bacteria;p__Bacillota;c__Bacilli;o__Lactobacillales;f__Listeriaceae;g__Listeria;s__Listeria aquatica	Ganon2	Sequence	280	12.0039	0	0	0	0.00469833	0	0
DW-63-V14.prefetch	secondary	false	993506693	Species	Planococcus donghaensis_B	Bacteria	d__Bacteria;p__Bacillota;c__Bacilli;o__Bacillales_A;f__Planococcaceae;g__Planococcus;s__Planococcus donghaensis_B	Kraken2	Sequence	56	2.40078	0	0	0	0.000939667	0	0
DW-63-V14.prefetch	secondary	false	993506693	Species	Planococcus donghaensis_B	Bacteria	d__Bacteria;p__Bacillota;c__Bacilli;o__Bacillales_A;f__Planococcaceae;g__Planococcus;s__Planococcus donghaensis_B	Metabuli	Sequence	26	1.11465	0	0	0	0.000436274	0	0
DW-63-V14.prefetch	secondary	false	993506693	Species	Planococcus donghaensis_B	Bacteria	d__Bacteria;p__Bacillota;c__Bacilli;o__Bacillales_A;f__Planococcaceae;g__Planococcus;s__Planococcus donghaensis_B	Ganon2	Sequence	32	1.37188	0	0	0	0.000536952	0	0
DW-63-V14.prefetch	secondary	false	634678904	Species	Brevibacterium daeguense	Bacteria	d__Bacteria;p__Actinomycetota;c__Actinomycetes;o__Actinomycetales;f__Brevibacteriaceae;g__Brevibacterium;s__Brevibacterium daeguense	Kraken2	Sequence	120	5.14453	0	0	0	0.00201357	0	0
DW-63-V14.prefetch	secondary	false	634678904	Species	Brevibacterium daeguense	Bacteria	d__Bacteria;p__Actinomycetota;c__Actinomycetes;o__Actinomycetales;f__Brevibacteriaceae;g__Brevibacterium;s__Brevibacterium daeguense	Metabuli	Sequence	120	5.14453	0	0	0	0.00201357	0	0
DW-63-V14.prefetch	secondary	false	634678904	Species	Brevibacterium daeguense	Bacteria	d__Bacteria;p__Actinomycetota;c__Actinomycetes;o__Actinomycetales;f__Brevibacteriaceae;g__Brevibacterium;s__Brevibacterium daeguense	Ganon2	Sequence	92	3.94414	0	0	0	0.00154374	0	0
DW-63-V14.prefetch	secondary	false	107621892	Species	Listeria kieliensis_A	Bacteria	d__Bacteria;p__Bacillota;c__Bacilli;o__Lactobacillales;f__Listeriaceae;g__Listeria;s__Listeria kieliensis_A	Kraken2	Sequence	78	3.34395	0	0	0	0.00130882	0	0
DW-63-V14.prefetch	secondary	false	107621892	Species	Listeria kieliensis_A	Bacteria	d__Bacteria;p__Bacillota;c__Bacilli;o__Lactobacillales;f__Listeriaceae;g__Listeria;s__Listeria kieliensis_A	Metabuli	Sequence	24	1.02891	0	0	0	0.000402714	0	0
DW-63-V14.prefetch	secondary	false	107621892	Species	Listeria kieliensis_A	Bacteria	d__Bacteria;p__Bacillota;c__Bacilli;o__Lactobacillales;f__Listeriaceae;g__Listeria;s__Listeria kieliensis_A	Ganon2	Sequence	66	2.82949	0	0	0	0.00110746	0	0
DW-63-V14.prefetch	secondary	false	34335965	Species	Aquingentivirus LP0303	Viruses	d__Viruses;p__Uroviricota;c__Caudoviricetes;o__;f__;g__Aquingentivirus;s__Aquingentivirus LP0303	Vircov	Sequence	505	21.6499	0	0	0	0.00847378	1	0
DW-63-V14.prefetch	secondary	false	34335965	Species	Aquingentivirus LP0303	Viruses	d__Viruses;p__Uroviricota;c__Caudoviricetes;o__;f__;g__Aquingentivirus;s__Aquingentivirus LP0303	Kraken2	Sequence	284	12.1754	0	0	0	0.00476545	1	0
DW-63-V14.prefetch	secondary	false	34335965	Species	Aquingentivirus LP0303	Viruses	d__Viruses;p__Uroviricota;c__Caudoviricetes;o__;f__;g__Aquingentivirus;s__Aquingentivirus LP0303	Metabuli	Sequence	284	12.1754	0	0	0	0.00476545	1	0
DW-63-V14.prefetch	secondary	false	34335965	Species	Aquingentivirus LP0303	Viruses	d__Viruses;p__Uroviricota;c__Caudoviricetes;o__;f__;g__Aquingentivirus;s__Aquingentivirus LP0303	Ganon2	Sequence	82	3.51543	0	0	0	0.00137594	1	0
DW-63-V14.prefetch	secondary	false	1144315825	Species	Listeria costaricensis	Bacteria	d__Bacteria;p__Bacillota;c__Bacilli;o__Lactobacillales;f__Listeriaceae;g__Listeria;s__Listeria costaricensis	Kraken2	Sequence	320	13.7188	0	0	0	0.00536952	0	0
DW-63-V14.prefetch	secondary	false	1144315825	Species	Listeria costaricensis	Bacteria	d__Bacteria;p__Bacillota;c__Bacilli;o__Lactobacillales;f__Listeriaceae;g__Listeria;s__Listeria costaricensis	Metabuli	Sequence	72	3.08672	0	0	0	0.00120814	0	0
DW-63-V14.prefetch	secondary	false	1144315825	Species	Listeria costaricensis	Bacteria	d__Bacteria;p__Bacillota;c__Bacilli;o__Lactobacillales;f__Listeriaceae;g__Listeria;s__Listeria costaricensis	Ganon2	Sequence	72	3.08672	0	0	0	0.00120814	0	0
DW-63-V14.prefetch	secondary	false	347554733	Species	Listeria_A riparia	Bacteria	d__Bacteria;p__Bacillota;c__Bacilli;o__Lactobacillales;f__Listeriaceae;g__Listeria_A;s__Listeria_A riparia	Kraken2	Sequence	418	17.9201	0	0	0	0.00701394	0	0
DW-63-V14.prefetch	secondary	false	347554733	Species	Listeria_A riparia	Bacteria	d__Bacteria;p__Bacillota;c__Bacilli;o__Lactobacillales;f__Listeriaceae;g__Listeria_A;s__Listeria_A riparia	Metabuli	Sequence	682	29.2381	0	0	0	0.0114438	0	0
DW-63-V14.prefetch	secondary	false	347554733	Species	Listeria_A riparia	Bacteria	d__Bacteria;p__Bacillota;c__Bacilli;o__Lactobacillales;f__Listeriaceae;g__Listeria_A;s__Listeria_A riparia	Ganon2	Sequence	74	3.17246	0	0	0	0.0012417	0	0
DW-63-V14.prefetch	secondary	false	95733073	Species	Listeria fleischmannii	Bacteria	d__Bacteria;p__Bacillota;c__Bacilli;o__Lactobacillales;f__Listeriaceae;g__Listeria;s__Listeria fleischmannii	Kraken2	Sequence	342	14.6619	0	0	0	0.00573868	0	0
DW-63-V14.prefetch	secondary	false	95733073	Species	Listeria fleischmannii	Bacteria	d__Bacteria;p__Bacillota;c__Bacilli;o__Lactobacillales;f__Listeriaceae;g__Listeria;s__Listeria fleischmannii	Metabuli	Sequence	58	2.48652	0	0	0	0.000973226	0	0
DW-63-V14.prefetch	secondary	false	95733073	Species	Listeria fleischmannii	Bacteria	d__Bacteria;p__Bacillota;c__Bacilli;o__Lactobacillales;f__Listeriaceae;g__Listeria;s__Listeria fleischmannii	Ganon2	Sequence	30	1.28613	0	0	0	0.000503393	0	0
DW-63-V14.prefetch	secondary	false	1986437487	Species	Fictibacillus nanhaiensis_C	Bacteria	d__Bacteria;p__Bacillota;c__Bacilli;o__Bacillales_G;f__Fictibacillaceae;g__Fictibacillus;s__Fictibacillus nanhaiensis_C	Kraken2	Sequence	36	1.54336	0	0	0	0.000604071	0	0
DW-63-V14.prefetch	secondary	false	1986437487	Species	Fictibacillus nanhaiensis_C	Bacteria	d__Bacteria;p__Bacillota;c__Bacilli;o__Bacillales_G;f__Fictibacillaceae;g__Fictibacillus;s__Fictibacillus nanhaiensis_C	Metabuli	Sequence	24	1.02891	0	0	0	0.000402714	0	0
DW-63-V14.prefetch	secondary	false	1986437487	Species	Fictibacillus nanhaiensis_C	Bacteria	d__Bacteria;p__Bacillota;c__Bacilli;o__Bacillales_G;f__Fictibacillaceae;g__Fictibacillus;s__Fictibacillus nanhaiensis_C	Ganon2	Sequence	42	1.80059	0	0	0	0.00070475	0	0
DW-63-V14.prefetch	secondary	false	209779567	Species	Herpetosiphon llansteffanensis	Bacteria	d__Bacteria;p__Chloroflexota;c__Chloroflexia;o__Chloroflexales;f__Herpetosiphonaceae;g__Herpetosiphon;s__Herpetosiphon llansteffanensis	Kraken2	Sequence	114	4.88731	0	0	0	0.00191289	0	0
DW-63-V14.prefetch	secondary	false	209779567	Species	Herpetosiphon llansteffanensis	Bacteria	d__Bacteria;p__Chloroflexota;c__Chloroflexia;o__Chloroflexales;f__Herpetosiphonaceae;g__Herpetosiphon;s__Herpetosiphon llansteffanensis	Metabuli	Sequence	40	1.71484	0	0	0	0.00067119	0	0
DW-63-V14.prefetch	secondary	false	209779567	Species	Herpetosiphon llansteffanensis	Bacteria	d__Bacteria;p__Chloroflexota;c__Chloroflexia;o__Chloroflexales;f__Herpetosiphonaceae;g__Herpetosiphon;s__Herpetosiphon llansteffanensis	Ganon2	Sequence	126	5.40176	0	0	0	0.00211425	0	0
DW-63-V14.prefetch	secondary	false	662465358	Species	Rhizobium leguminosarum_S	Bacteria	d__Bacteria;p__Pseudomonadota;c__Alphaproteobacteria;o__Rhizobiales;f__Rhizobiaceae;g__Rhizobium;s__Rhizobium leguminosarum_S	Kraken2	Sequence	94	4.02989	0	0	0	0.0015773	0	0
DW-63-V14.prefetch	secondary	false	662465358	Species	Rhizobium leguminosarum_S	Bacteria	d__Bacteria;p__Pseudomonadota;c__Alphaproteobacteria;o__Rhizobiales;f__Rhizobiaceae;g__Rhizobium;s__Rhizobium leguminosarum_S	Metabuli	Sequence	152	6.51641	0	0	0	0.00255052	0	0
DW-63-V14.prefetch	secondary	false	662465358	Species	Rhizobium leguminosarum_S	Bacteria	d__Bacteria;p__Pseudomonadota;c__Alphaproteobacteria;o__Rhizobiales;f__Rhizobiaceae;g__Rhizobium;s__Rhizobium leguminosarum_S	Ganon2	Sequence	136	5.83047	0	0	0	0.00228205	0	0
DW-63-V14.prefetch	secondary	false	1222820939	Species	Gracilibacillus dipsosauri	Bacteria	d__Bacteria;p__Bacillota;c__Bacilli;o__Bacillales_D;f__Amphibacillaceae;g__Gracilibacillus;s__Gracilibacillus dipsosauri	Kraken2	Sequence	82	3.51543	0	0	0	0.00137594	0	0
DW-63-V14.prefetch	secondary	false	1222820939	Species	Gracilibacillus dipsosauri	Bacteria	d__Bacteria;p__Bacillota;c__Bacilli;o__Bacillales_D;f__Amphibacillaceae;g__Gracilibacillus;s__Gracilibacillus dipsosauri	Metabuli	Sequence	42	1.80059	0	0	0	0.00070475	0	0
DW-63-V14.prefetch	secondary	false	1222820939	Species	Gracilibacillus dipsosauri	Bacteria	d__Bacteria;p__Bacillota;c__Bacilli;o__Bacillales_D;f__Amphibacillaceae;g__Gracilibacillus;s__Gracilibacillus dipsosauri	Ganon2	Sequence	36	1.54336	0	0	0	0.000604071	0	0
DW-63-V14.prefetch	secondary	false	2083354992	Species	Lactococcus_A carnosus	Bacteria	d__Bacteria;p__Bacillota;c__Bacilli;o__Lactobacillales;f__Streptococcaceae;g__Lactococcus_A;s__Lactococcus_A carnosus	Kraken2	Sequence	230	9.86036	0	0	0	0.00385935	0	0
DW-63-V14.prefetch	secondary	false	2083354992	Species	Lactococcus_A carnosus	Bacteria	d__Bacteria;p__Bacillota;c__Bacilli;o__Lactobacillales;f__Streptococcaceae;g__Lactococcus_A;s__Lactococcus_A carnosus	Metabuli	Sequence	114	4.88731	0	0	0	0.00191289	0	0
DW-63-V14.prefetch	secondary	false	2083354992	Species	Lactococcus_A carnosus	Bacteria	d__Bacteria;p__Bacillota;c__Bacilli;o__Lactobacillales;f__Streptococcaceae;g__Lactococcus_A;s__Lactococcus_A carnosus	Ganon2	Sequence	42	1.80059	0	0	0	0.00070475	0	0
DW-63-V15.prefetch	primary	false	1295317147	Species	Staphylococcus epidermidis	Bacteria	d__Bacteria;p__Bacillota;c__Bacilli;o__Staphylococcales;f__Staphylococcaceae;g__Staphylococcus;s__Staphylococcus epidermidis	Kraken2	Sequence	58	16.1075	0	0	0	0.100611	0	0
DW-63-V15.prefetch	primary	false	1295317147	Species	Staphylococcus epidermidis	Bacteria	d__Bacteria;p__Bacillota;c__Bacilli;o__Staphylococcales;f__Staphylococcaceae;g__Staphylococcus;s__Staphylococcus epidermidis	Metabuli	Sequence	60	16.6629	0	0	0	0.10408	0	0
DW-63-V15.prefetch	primary	false	1295317147	Species	Staphylococcus epidermidis	Bacteria	d__Bacteria;p__Bacillota;c__Bacilli;o__Staphylococcales;f__Staphylococcaceae;g__Staphylococcus;s__Staphylococcus epidermidis	Ganon2	Sequence	68	18.8847	0	0	0	0.117957	0	0
DW-63-V15.prefetch	secondary	false	918715686	Species	Sphingomonas sanguinis_D	Bacteria	d__Bacteria;p__Pseudomonadota;c__Alphaproteobacteria;o__Sphingomonadales;f__Sphingomonadaceae;g__Sphingomonas;s__Sphingomonas sanguinis_D	Kraken2	Sequence	4	1.11086	0	0	0	0.00693866	0	0
DW-63-V15.prefetch	secondary	false	918715686	Species	Sphingomonas sanguinis_D	Bacteria	d__Bacteria;p__Pseudomonadota;c__Alphaproteobacteria;o__Sphingomonadales;f__Sphingomonadaceae;g__Sphingomonas;s__Sphingomonas sanguinis_D	Metabuli	Sequence	4	1.11086	0	0	0	0.00693866	0	0
DW-63-V15.prefetch	secondary	false	918715686	Species	Sphingomonas sanguinis_D	Bacteria	d__Bacteria;p__Pseudomonadota;c__Alphaproteobacteria;o__Sphingomonadales;f__Sphingomonadaceae;g__Sphingomonas;s__Sphingomonas sanguinis_D	Ganon2	Sequence	4	1.11086	0	0	0	0.00693866	0	0
DW-63-V15.prefetch	secondary	false	944816425	Species	Giesbergeria sp023150295	Bacteria	d__Bacteria;p__Pseudomonadota;c__Gammaproteobacteria;o__Burkholderiales;f__Burkholderiaceae;g__Giesbergeria;s__Giesbergeria sp023150295	Kraken2	Sequence	8	2.22172	0	0	0	0.0138773	0	0
DW-63-V15.prefetch	secondary	false	944816425	Species	Giesbergeria sp023150295	Bacteria	d__Bacteria;p__Pseudomonadota;c__Gammaproteobacteria;o__Burkholderiales;f__Burkholderiaceae;g__Giesbergeria;s__Giesbergeria sp023150295	Metabuli	Sequence	14	3.88802	0	0	0	0.0242853	0	0
DW-63-V15.prefetch	secondary	false	944816425	Species	Giesbergeria sp023150295	Bacteria	d__Bacteria;p__Pseudomonadota;c__Gammaproteobacteria;o__Burkholderiales;f__Burkholderiaceae;g__Giesbergeria;s__Giesbergeria sp023150295	Ganon2	Sequence	10	2.77715	0	0	0	0.0173467	0	0
DW-63-V15.prefetch	secondary	false	1329002188	Species	Deinococcus wulumuqiensis	Bacteria	d__Bacteria;p__Deinococcota;c__Deinococci;o__Deinococcales;f__Deinococcaceae;g__Deinococcus;s__Deinococcus wulumuqiensis	Kraken2	Sequence	24	6.66517	0	0	0	0.041632	0	0
DW-63-V15.prefetch	secondary	false	1329002188	Species	Deinococcus wulumuqiensis	Bacteria	d__Bacteria;p__Deinococcota;c__Deinococci;o__Deinococcales;f__Deinococcaceae;g__Deinococcus;s__Deinococcus wulumuqiensis	Metabuli	Sequence	20	5.55431	0	0	0	0.0346933	0	0
DW-63-V15.prefetch	secondary	false	1329002188	Species	Deinococcus wulumuqiensis	Bacteria	d__Bacteria;p__Deinococcota;c__Deinococci;o__Deinococcales;f__Deinococcaceae;g__Deinococcus;s__Deinococcus wulumuqiensis	Ganon2	Sequence	36	9.99776	0	0	0	0.062448	0	0
DW-63-V15.prefetch	secondary	false	1410127770	Species	Arachnia sp936941515	Bacteria	d__Bacteria;p__Actinomycetota;c__Actinomycetes;o__Propionibacteriales;f__Propionibacteriaceae;g__Arachnia;s__Arachnia sp936941515	Kraken2	Sequence	4	1.11086	0	0	0	0.00693866	0	0
DW-63-V15.prefetch	secondary	false	1410127770	Species	Arachnia sp936941515	Bacteria	d__Bacteria;p__Actinomycetota;c__Actinomycetes;o__Propionibacteriales;f__Propionibacteriaceae;g__Arachnia;s__Arachnia sp936941515	Metabuli	Sequence	4	1.11086	0	0	0	0.00693866	0	0
DW-63-V15.prefetch	secondary	false	1410127770	Species	Arachnia sp936941515	Bacteria	d__Bacteria;p__Actinomycetota;c__Actinomycetes;o__Propionibacteriales;f__Propionibacteriaceae;g__Arachnia;s__Arachnia sp936941515	Ganon2	Sequence	4	1.11086	0	0	0	0.00693866	0	0
DW-63-V15.prefetch	secondary	false	1882214562	Species	Mammaliicoccus sciuri	Bacteria	d__Bacteria;p__Bacillota;c__Bacilli;o__Staphylococcales;f__Staphylococcaceae;g__Mammaliicoccus;s__Mammaliicoccus sciuri	Kraken2	Sequence	20	5.55431	0	0	0	0.0346933	0	0
DW-63-V15.prefetch	secondary	false	1882214562	Species	Mammaliicoccus sciuri	Bacteria	d__Bacteria;p__Bacillota;c__Bacilli;o__Staphylococcales;f__Staphylococcaceae;g__Mammaliicoccus;s__Mammaliicoccus sciuri	Metabuli	Sequence	18	4.99888	0	0	0	0.031224	0	0
DW-63-V15.prefetch	secondary	false	1882214562	Species	Mammaliicoccus sciuri	Bacteria	d__Bacteria;p__Bacillota;c__Bacilli;o__Staphylococcales;f__Staphylococcaceae;g__Mammaliicoccus;s__Mammaliicoccus sciuri	Ganon2	Sequence	28	7.77603	0	0	0	0.0485706	0	0
DW-63-V15.prefetch	secondary	false	1109276250	Species	Pseudomonas_E sp002018875	Bacteria	d__Bacteria;p__Pseudomonadota;c__Gammaproteobacteria;o__Pseudomonadales;f__Pseudomonadaceae;g__Pseudomonas_E;s__Pseudomonas_E sp002018875	Kraken2	Sequence	4	1.11086	0	0	0	0.00693866	0	0
DW-63-V15.prefetch	secondary	false	1109276250	Species	Pseudomonas_E sp002018875	Bacteria	d__Bacteria;p__Pseudomonadota;c__Gammaproteobacteria;o__Pseudomonadales;f__Pseudomonadaceae;g__Pseudomonas_E;s__Pseudomonas_E sp002018875	Metabuli	Sequence	4	1.11086	0	0	0	0.00693866	0	0
DW-63-V15.prefetch	secondary	false	1109276250	Species	Pseudomonas_E sp002018875	Bacteria	d__Bacteria;p__Pseudomonadota;c__Gammaproteobacteria;o__Pseudomonadales;f__Pseudomonadaceae;g__Pseudomonas_E;s__Pseudomonas_E sp002018875	Ganon2	Sequence	4	1.11086	0	0	0	0.00693866	0	0
DW-63-V15.prefetch	secondary	false	566417421	Species	Methylotenera sp029945705	Bacteria	d__Bacteria;p__Pseudomonadota;c__Gammaproteobacteria;o__Burkholderiales;f__Methylophilaceae;g__Methylotenera;s__Methylotenera sp029945705	Kraken2	Sequence	4	1.11086	0	0	0	0.00693866	0	0
DW-63-V15.prefetch	secondary	false	566417421	Species	Methylotenera sp029945705	Bacteria	d__Bacteria;p__Pseudomonadota;c__Gammaproteobacteria;o__Burkholderiales;f__Methylophilaceae;g__Methylotenera;s__Methylotenera sp029945705	Metabuli	Sequence	4	1.11086	0	0	0	0.00693866	0	0
DW-63-V15.prefetch	secondary	false	566417421	Species	Methylotenera sp029945705	Bacteria	d__Bacteria;p__Pseudomonadota;c__Gammaproteobacteria;o__Burkholderiales;f__Methylophilaceae;g__Methylotenera;s__Methylotenera sp029945705	Ganon2	Sequence	4	1.11086	0	0	0	0.00693866	0	0
DW-63-V15.prefetch	secondary	false	2013165348	Species	Planobacterium taklimakanense	Bacteria	d__Bacteria;p__Bacteroidota;c__Bacteroidia;o__Flavobacteriales;f__Weeksellaceae;g__Planobacterium;s__Planobacterium taklimakanense	Kraken2	Sequence	4	1.11086	0	0	0	0.00693866	0	0
DW-63-V15.prefetch	secondary	false	2013165348	Species	Planobacterium taklimakanense	Bacteria	d__Bacteria;p__Bacteroidota;c__Bacteroidia;o__Flavobacteriales;f__Weeksellaceae;g__Planobacterium;s__Planobacterium taklimakanense	Metabuli	Sequence	4	1.11086	0	0	0	0.00693866	0	0
DW-63-V15.prefetch	secondary	false	2013165348	Species	Planobacterium taklimakanense	Bacteria	d__Bacteria;p__Bacteroidota;c__Bacteroidia;o__Flavobacteriales;f__Weeksellaceae;g__Planobacterium;s__Planobacterium taklimakanense	Ganon2	Sequence	4	1.11086	0	0	0	0.00693866	0	0
DW-63-V15.prefetch	secondary	false	674667165	Species	Sphingomicrobium sp029637485	Bacteria	d__Bacteria;p__Pseudomonadota;c__Alphaproteobacteria;o__Sphingomonadales;f__Sphingomonadaceae;g__Sphingomicrobium;s__Sphingomicrobium sp029637485	Kraken2	Sequence	6	1.66629	0	0	0	0.010408	0	0
DW-63-V15.prefetch	secondary	false	674667165	Species	Sphingomicrobium sp029637485	Bacteria	d__Bacteria;p__Pseudomonadota;c__Alphaproteobacteria;o__Sphingomonadales;f__Sphingomonadaceae;g__Sphingomicrobium;s__Sphingomicrobium sp029637485	Metabuli	Sequence	6	1.66629	0	0	0	0.010408	0	0
DW-63-V15.prefetch	secondary	false	674667165	Species	Sphingomicrobium sp029637485	Bacteria	d__Bacteria;p__Pseudomonadota;c__Alphaproteobacteria;o__Sphingomonadales;f__Sphingomonadaceae;g__Sphingomicrobium;s__Sphingomicrobium sp029637485	Ganon2	Sequence	6	1.66629	0	0	0	0.010408	0	0
DW-63-V15.prefetch	secondary	false	1530575368	Species	Fibrella rubiginis	Bacteria	d__Bacteria;p__Bacteroidota;c__Bacteroidia;o__Cytophagales;f__Spirosomataceae;g__Fibrella;s__Fibrella rubiginis	Kraken2	Sequence	6	1.66629	0	0	0	0.010408	0	0
DW-63-V15.prefetch	secondary	false	1530575368	Species	Fibrella rubiginis	Bacteria	d__Bacteria;p__Bacteroidota;c__Bacteroidia;o__Cytophagales;f__Spirosomataceae;g__Fibrella;s__Fibrella rubiginis	Metabuli	Sequence	6	1.66629	0	0	0	0.010408	0	0
DW-63-V15.prefetch	secondary	false	1530575368	Species	Fibrella rubiginis	Bacteria	d__Bacteria;p__Bacteroidota;c__Bacteroidia;o__Cytophagales;f__Spirosomataceae;g__Fibrella;s__Fibrella rubiginis	Ganon2	Sequence	6	1.66629	0	0	0	0.010408	0	0
DW-63-V15.prefetch	secondary	false	1147324497	Species	Streptococcus thermophilus	Bacteria	d__Bacteria;p__Bacillota;c__Bacilli;o__Lactobacillales;f__Streptococcaceae;g__Streptococcus;s__Streptococcus thermophilus	Kraken2	Sequence	6	1.66629	0	0	0	0.010408	0	0
DW-63-V15.prefetch	secondary	false	1147324497	Species	Streptococcus thermophilus	Bacteria	d__Bacteria;p__Bacillota;c__Bacilli;o__Lactobacillales;f__Streptococcaceae;g__Streptococcus;s__Streptococcus thermophilus	Metabuli	Sequence	6	1.66629	0	0	0	0.010408	0	0
DW-63-V15.prefetch	secondary	false	1147324497	Species	Streptococcus thermophilus	Bacteria	d__Bacteria;p__Bacillota;c__Bacilli;o__Lactobacillales;f__Streptococcaceae;g__Streptococcus;s__Streptococcus thermophilus	Ganon2	Sequence	6	1.66629	0	0	0	0.010408	0	0
DW-63-V15.prefetch	secondary	false	2141632675	Species	Aquabacterium sp028869095	Bacteria	d__Bacteria;p__Pseudomonadota;c__Gammaproteobacteria;o__Burkholderiales;f__Burkholderiaceae;g__Aquabacterium;s__Aquabacterium sp028869095	Kraken2	Sequence	6	1.66629	0	0	0	0.010408	0	0
DW-63-V15.prefetch	secondary	false	2141632675	Species	Aquabacterium sp028869095	Bacteria	d__Bacteria;p__Pseudomonadota;c__Gammaproteobacteria;o__Burkholderiales;f__Burkholderiaceae;g__Aquabacterium;s__Aquabacterium sp028869095	Metabuli	Sequence	4	1.11086	0	0	0	0.00693866	0	0
DW-63-V15.prefetch	secondary	false	2141632675	Species	Aquabacterium sp028869095	Bacteria	d__Bacteria;p__Pseudomonadota;c__Gammaproteobacteria;o__Burkholderiales;f__Burkholderiaceae;g__Aquabacterium;s__Aquabacterium sp028869095	Ganon2	Sequence	6	1.66629	0	0	0	0.010408	0	0
DW-63-V15.prefetch	secondary	false	1428102375	Species	Limnobacter sp902506325	Bacteria	d__Bacteria;p__Pseudomonadota;c__Gammaproteobacteria;o__Burkholderiales;f__Burkholderiaceae;g__Limnobacter;s__Limnobacter sp902506325	Kraken2	Sequence	8	2.22172	0	0	0	0.0138773	0	0
DW-63-V15.prefetch	secondary	false	1428102375	Species	Limnobacter sp902506325	Bacteria	d__Bacteria;p__Pseudomonadota;c__Gammaproteobacteria;o__Burkholderiales;f__Burkholderiaceae;g__Limnobacter;s__Limnobacter sp902506325	Metabuli	Sequence	10	2.77715	0	0	0	0.0173467	0	0
DW-63-V15.prefetch	secondary	false	1428102375	Species	Limnobacter sp902506325	Bacteria	d__Bacteria;p__Pseudomonadota;c__Gammaproteobacteria;o__Burkholderiales;f__Burkholderiaceae;g__Limnobacter;s__Limnobacter sp902506325	Ganon2	Sequence	10	2.77715	0	0	0	0.0173467	0	0
DW-63-V15.prefetch	secondary	false	442930929	Species	Sideroxyarcus sp028687425	Bacteria	d__Bacteria;p__Pseudomonadota;c__Gammaproteobacteria;o__Burkholderiales;f__Gallionellaceae;g__Sideroxyarcus;s__Sideroxyarcus sp028687425	Kraken2	Sequence	4	1.11086	0	0	0	0.00693866	0	0
DW-63-V15.prefetch	secondary	false	442930929	Species	Sideroxyarcus sp028687425	Bacteria	d__Bacteria;p__Pseudomonadota;c__Gammaproteobacteria;o__Burkholderiales;f__Gallionellaceae;g__Sideroxyarcus;s__Sideroxyarcus sp028687425	Metabuli	Sequence	4	1.11086	0	0	0	0.00693866	0	0
DW-63-V15.prefetch	secondary	false	442930929	Species	Sideroxyarcus sp028687425	Bacteria	d__Bacteria;p__Pseudomonadota;c__Gammaproteobacteria;o__Burkholderiales;f__Gallionellaceae;g__Sideroxyarcus;s__Sideroxyarcus sp028687425	Ganon2	Sequence	4	1.11086	0	0	0	0.00693866	0	0
DW-63-V15.prefetch	secondary	false	814203069	Species	Moraxella_A sp937975585	Bacteria	d__Bacteria;p__Pseudomonadota;c__Gammaproteobacteria;o__Pseudomonadales;f__Moraxellaceae;g__Moraxella_A;s__Moraxella_A sp937975585	Kraken2	Sequence	10	2.77715	0	0	0	0.0173467	0	0
DW-63-V15.prefetch	secondary	false	814203069	Species	Moraxella_A sp937975585	Bacteria	d__Bacteria;p__Pseudomonadota;c__Gammaproteobacteria;o__Pseudomonadales;f__Moraxellaceae;g__Moraxella_A;s__Moraxella_A sp937975585	Metabuli	Sequence	6	1.66629	0	0	0	0.010408	0	0
DW-63-V15.prefetch	secondary	false	814203069	Species	Moraxella_A sp937975585	Bacteria	d__Bacteria;p__Pseudomonadota;c__Gammaproteobacteria;o__Pseudomonadales;f__Moraxellaceae;g__Moraxella_A;s__Moraxella_A sp937975585	Ganon2	Sequence	6	1.66629	0	0	0	0.010408	0	0
DW-63-V15.prefetch	secondary	false	819758029	Species	Neisseria sicca_C	Bacteria	d__Bacteria;p__Pseudomonadota;c__Gammaproteobacteria;o__Burkholderiales;f__Neisseriaceae;g__Neisseria;s__Neisseria sicca_C	Kraken2	Sequence	4	1.11086	0	0	0	0.00693866	0	0
DW-63-V15.prefetch	secondary	false	819758029	Species	Neisseria sicca_C	Bacteria	d__Bacteria;p__Pseudomonadota;c__Gammaproteobacteria;o__Burkholderiales;f__Neisseriaceae;g__Neisseria;s__Neisseria sicca_C	Metabuli	Sequence	4	1.11086	0	0	0	0.00693866	0	0
DW-63-V15.prefetch	secondary	false	819758029	Species	Neisseria sicca_C	Bacteria	d__Bacteria;p__Pseudomonadota;c__Gammaproteobacteria;o__Burkholderiales;f__Neisseriaceae;g__Neisseria;s__Neisseria sicca_C	Ganon2	Sequence	4	1.11086	0	0	0	0.00693866	0	0
DW-63-V15.prefetch	secondary	false	1928379711	Species	OLB5 sp001567545	Bacteria	d__Bacteria;p__Bacteroidota;c__Ignavibacteria;o__SJA-28;f__OLB5;g__OLB5;s__OLB5 sp001567545	Kraken2	Sequence	10	2.77715	0	0	0	0.0173467	0	0
DW-63-V15.prefetch	secondary	false	1928379711	Species	OLB5 sp001567545	Bacteria	d__Bacteria;p__Bacteroidota;c__Ignavibacteria;o__SJA-28;f__OLB5;g__OLB5;s__OLB5 sp001567545	Metabuli	Sequence	10	2.77715	0	0	0	0.0173467	0	0
DW-63-V15.prefetch	secondary	false	1928379711	Species	OLB5 sp001567545	Bacteria	d__Bacteria;p__Bacteroidota;c__Ignavibacteria;o__SJA-28;f__OLB5;g__OLB5;s__OLB5 sp001567545	Ganon2	Sequence	10	2.77715	0	0	0	0.0173467	0	0
DW-63-V15.prefetch	secondary	false	1389539611	Species	Aquabacterium sp004297345	Bacteria	d__Bacteria;p__Pseudomonadota;c__Gammaproteobacteria;o__Burkholderiales;f__Burkholderiaceae;g__Aquabacterium;s__Aquabacterium sp004297345	Kraken2	Sequence	8	2.22172	0	0	0	0.0138773	0	0
DW-63-V15.prefetch	secondary	false	1389539611	Species	Aquabacterium sp004297345	Bacteria	d__Bacteria;p__Pseudomonadota;c__Gammaproteobacteria;o__Burkholderiales;f__Burkholderiaceae;g__Aquabacterium;s__Aquabacterium sp004297345	Metabuli	Sequence	8	2.22172	0	0	0	0.0138773	0	0
DW-63-V15.prefetch	secondary	false	1389539611	Species	Aquabacterium sp004297345	Bacteria	d__Bacteria;p__Pseudomonadota;c__Gammaproteobacteria;o__Burkholderiales;f__Burkholderiaceae;g__Aquabacterium;s__Aquabacterium sp004297345	Ganon2	Sequence	6	1.66629	0	0	0	0.010408	0	0
DW-63-V15.prefetch	secondary	false	1642090871	Species	Finegoldia magna_H	Bacteria	d__Bacteria;p__Bacillota_A;c__Clostridia;o__Tissierellales;f__Peptoniphilaceae;g__Finegoldia;s__Finegoldia magna_H	Kraken2	Sequence	18	4.99888	0	0	0	0.031224	0	0
DW-63-V15.prefetch	secondary	false	1642090871	Species	Finegoldia magna_H	Bacteria	d__Bacteria;p__Bacillota_A;c__Clostridia;o__Tissierellales;f__Peptoniphilaceae;g__Finegoldia;s__Finegoldia magna_H	Metabuli	Sequence	8	2.22172	0	0	0	0.0138773	0	0
DW-63-V15.prefetch	secondary	false	1642090871	Species	Finegoldia magna_H	Bacteria	d__Bacteria;p__Bacillota_A;c__Clostridia;o__Tissierellales;f__Peptoniphilaceae;g__Finegoldia;s__Finegoldia magna_H	Ganon2	Sequence	24	6.66517	0	0	0	0.041632	0	0
DW-63-V15.prefetch	secondary	false	896169307	Species	Ruminococcus_E sp017502425	Bacteria	d__Bacteria;p__Bacillota_A;c__Clostridia;o__Oscillospirales;f__Acutalibacteraceae;g__Ruminococcus_E;s__Ruminococcus_E sp017502425	Kraken2	Sequence	6	1.66629	0	0	0	0.010408	0	0
DW-63-V15.prefetch	secondary	false	896169307	Species	Ruminococcus_E sp017502425	Bacteria	d__Bacteria;p__Bacillota_A;c__Clostridia;o__Oscillospirales;f__Acutalibacteraceae;g__Ruminococcus_E;s__Ruminococcus_E sp017502425	Metabuli	Sequence	6	1.66629	0	0	0	0.010408	0	0
DW-63-V15.prefetch	secondary	false	896169307	Species	Ruminococcus_E sp017502425	Bacteria	d__Bacteria;p__Bacillota_A;c__Clostridia;o__Oscillospirales;f__Acutalibacteraceae;g__Ruminococcus_E;s__Ruminococcus_E sp017502425	Ganon2	Sequence	6	1.66629	0	0	0	0.010408	0	0
DW-63-V15.prefetch	secondary	false	1341960301	Species	Methanobrevibacter_A sp900314695	Archaea	d__Archaea;p__Methanobacteriota;c__Methanobacteria;o__Methanobacteriales;f__Methanobacteriaceae;g__Methanobrevibacter_A;s__Methanobrevibacter_A sp900314695	Kraken2	Sequence	4	1.11086	0	0	0	0.00693866	0	0
DW-63-V15.prefetch	secondary	false	1341960301	Species	Methanobrevibacter_A sp900314695	Archaea	d__Archaea;p__Methanobacteriota;c__Methanobacteria;o__Methanobacteriales;f__Methanobacteriaceae;g__Methanobrevibacter_A;s__Methanobrevibacter_A sp900314695	Metabuli	Sequence	4	1.11086	0	0	0	0.00693866	0	0
DW-63-V15.prefetch	secondary	false	1341960301	Species	Methanobrevibacter_A sp900314695	Archaea	d__Archaea;p__Methanobacteriota;c__Methanobacteria;o__Methanobacteriales;f__Methanobacteriaceae;g__Methanobrevibacter_A;s__Methanobrevibacter_A sp900314695	Ganon2	Sequence	4	1.11086	0	0	0	0.00693866	0	0
DW-63-V15.prefetch	secondary	false	1657863643	Species	Sphingomonas sp947474905	Bacteria	d__Bacteria;p__Pseudomonadota;c__Alphaproteobacteria;o__Sphingomonadales;f__Sphingomonadaceae;g__Sphingomonas;s__Sphingomonas sp947474905	Kraken2	Sequence	6	1.66629	0	0	0	0.010408	0	0
DW-63-V15.prefetch	secondary	false	1657863643	Species	Sphingomonas sp947474905	Bacteria	d__Bacteria;p__Pseudomonadota;c__Alphaproteobacteria;o__Sphingomonadales;f__Sphingomonadaceae;g__Sphingomonas;s__Sphingomonas sp947474905	Metabuli	Sequence	8	2.22172	0	0	0	0.0138773	0	0
DW-63-V15.prefetch	secondary	false	1657863643	Species	Sphingomonas sp947474905	Bacteria	d__Bacteria;p__Pseudomonadota;c__Alphaproteobacteria;o__Sphingomonadales;f__Sphingomonadaceae;g__Sphingomonas;s__Sphingomonas sp947474905	Ganon2	Sequence	6	1.66629	0	0	0	0.010408	0	0
DW-63-V15.prefetch	secondary	false	883990305	Species	Alteraurantiacibacter buctensis	Bacteria	d__Bacteria;p__Pseudomonadota;c__Alphaproteobacteria;o__Sphingomonadales;f__Sphingomonadaceae;g__Alteraurantiacibacter;s__Alteraurantiacibacter buctensis	Kraken2	Sequence	4	1.11086	0	0	0	0.00693866	0	0
DW-63-V15.prefetch	secondary	false	883990305	Species	Alteraurantiacibacter buctensis	Bacteria	d__Bacteria;p__Pseudomonadota;c__Alphaproteobacteria;o__Sphingomonadales;f__Sphingomonadaceae;g__Alteraurantiacibacter;s__Alteraurantiacibacter buctensis	Metabuli	Sequence	4	1.11086	0	0	0	0.00693866	0	0
DW-63-V15.prefetch	secondary	false	883990305	Species	Alteraurantiacibacter buctensis	Bacteria	d__Bacteria;p__Pseudomonadota;c__Alphaproteobacteria;o__Sphingomonadales;f__Sphingomonadaceae;g__Alteraurantiacibacter;s__Alteraurantiacibacter buctensis	Ganon2	Sequence	4	1.11086	0	0	0	0.00693866	0	0
DW-63-V15.prefetch	secondary	false	1749128032	Species	Moraxella_A cinereus	Bacteria	d__Bacteria;p__Pseudomonadota;c__Gammaproteobacteria;o__Pseudomonadales;f__Moraxellaceae;g__Moraxella_A;s__Moraxella_A cinereus	Kraken2	Sequence	42	11.664	0	0	0	0.072856	0	0
DW-63-V15.prefetch	secondary	false	1749128032	Species	Moraxella_A cinereus	Bacteria	d__Bacteria;p__Pseudomonadota;c__Gammaproteobacteria;o__Pseudomonadales;f__Moraxellaceae;g__Moraxella_A;s__Moraxella_A cinereus	Metabuli	Sequence	32	8.88689	0	0	0	0.0555093	0	0
DW-63-V15.prefetch	secondary	false	1749128032	Species	Moraxella_A cinereus	Bacteria	d__Bacteria;p__Pseudomonadota;c__Gammaproteobacteria;o__Pseudomonadales;f__Moraxellaceae;g__Moraxella_A;s__Moraxella_A cinereus	Ganon2	Sequence	82	22.7727	0	0	0	0.142243	0	0
DW-63-V15.prefetch	secondary	false	269048393	Species	Leptotrichia hongkongensis	Bacteria	d__Bacteria;p__Fusobacteriota;c__Fusobacteriia;o__Fusobacteriales;f__Leptotrichiaceae;g__Leptotrichia;s__Leptotrichia hongkongensis	Kraken2	Sequence	4	1.11086	0	0	0	0.00693866	0	0
DW-63-V15.prefetch	secondary	false	269048393	Species	Leptotrichia hongkongensis	Bacteria	d__Bacteria;p__Fusobacteriota;c__Fusobacteriia;o__Fusobacteriales;f__Leptotrichiaceae;g__Leptotrichia;s__Leptotrichia hongkongensis	Metabuli	Sequence	4	1.11086	0	0	0	0.00693866	0	0
DW-63-V15.prefetch	secondary	false	269048393	Species	Leptotrichia hongkongensis	Bacteria	d__Bacteria;p__Fusobacteriota;c__Fusobacteriia;o__Fusobacteriales;f__Leptotrichiaceae;g__Leptotrichia;s__Leptotrichia hongkongensis	Ganon2	Sequence	4	1.11086	0	0	0	0.00693866	0	0
DW-63-V15.prefetch	secondary	false	1494295086	Species	Neisseria mucosa_A	Bacteria	d__Bacteria;p__Pseudomonadota;c__Gammaproteobacteria;o__Burkholderiales;f__Neisseriaceae;g__Neisseria;s__Neisseria mucosa_A	Kraken2	Sequence	4	1.11086	0	0	0	0.00693866	0	0
DW-63-V15.prefetch	secondary	false	1494295086	Species	Neisseria mucosa_A	Bacteria	d__Bacteria;p__Pseudomonadota;c__Gammaproteobacteria;o__Burkholderiales;f__Neisseriaceae;g__Neisseria;s__Neisseria mucosa_A	Metabuli	Sequence	4	1.11086	0	0	0	0.00693866	0	0
DW-63-V15.prefetch	secondary	false	1494295086	Species	Neisseria mucosa_A	Bacteria	d__Bacteria;p__Pseudomonadota;c__Gammaproteobacteria;o__Burkholderiales;f__Neisseriaceae;g__Neisseria;s__Neisseria mucosa_A	Ganon2	Sequence	6	1.66629	0	0	0	0.010408	0	0
DW-63-V15.prefetch	secondary	false	725034668	Species	Electrothrix arhusiensis	Bacteria	d__Bacteria;p__Desulfobacterota;c__Desulfobulbia;o__Desulfobulbales;f__Desulfobulbaceae;g__Electrothrix;s__Electrothrix arhusiensis	Kraken2	Sequence	4	1.11086	0	0	0	0.00693866	0	0
DW-63-V15.prefetch	secondary	false	725034668	Species	Electrothrix arhusiensis	Bacteria	d__Bacteria;p__Desulfobacterota;c__Desulfobulbia;o__Desulfobulbales;f__Desulfobulbaceae;g__Electrothrix;s__Electrothrix arhusiensis	Metabuli	Sequence	4	1.11086	0	0	0	0.00693866	0	0
DW-63-V15.prefetch	secondary	false	725034668	Species	Electrothrix arhusiensis	Bacteria	d__Bacteria;p__Desulfobacterota;c__Desulfobulbia;o__Desulfobulbales;f__Desulfobulbaceae;g__Electrothrix;s__Electrothrix arhusiensis	Ganon2	Sequence	4	1.11086	0	0	0	0.00693866	0	0
DW-63-V15.prefetch	secondary	false	403741998	Species	Staphylococcus canis	Bacteria	d__Bacteria;p__Bacillota;c__Bacilli;o__Staphylococcales;f__Staphylococcaceae;g__Staphylococcus;s__Staphylococcus canis	Kraken2	Sequence	4	1.11086	0	0	0	0.00693866	0	0
DW-63-V15.prefetch	secondary	false	403741998	Species	Staphylococcus canis	Bacteria	d__Bacteria;p__Bacillota;c__Bacilli;o__Staphylococcales;f__Staphylococcaceae;g__Staphylococcus;s__Staphylococcus canis	Metabuli	Sequence	4	1.11086	0	0	0	0.00693866	0	0
DW-63-V15.prefetch	secondary	false	403741998	Species	Staphylococcus canis	Bacteria	d__Bacteria;p__Bacillota;c__Bacilli;o__Staphylococcales;f__Staphylococcaceae;g__Staphylococcus;s__Staphylococcus canis	Ganon2	Sequence	4	1.11086	0	0	0	0.00693866	0	0
DW-63-V15.prefetch	secondary	false	124217809	Species	Haemophilus haemolyticus_K	Bacteria	d__Bacteria;p__Pseudomonadota;c__Gammaproteobacteria;o__Enterobacterales;f__Pasteurellaceae;g__Haemophilus;s__Haemophilus haemolyticus_K	Kraken2	Sequence	8	2.22172	0	0	0	0.0138773	0	0
DW-63-V15.prefetch	secondary	false	124217809	Species	Haemophilus haemolyticus_K	Bacteria	d__Bacteria;p__Pseudomonadota;c__Gammaproteobacteria;o__Enterobacterales;f__Pasteurellaceae;g__Haemophilus;s__Haemophilus haemolyticus_K	Metabuli	Sequence	6	1.66629	0	0	0	0.010408	0	0
DW-63-V15.prefetch	secondary	false	124217809	Species	Haemophilus haemolyticus_K	Bacteria	d__Bacteria;p__Pseudomonadota;c__Gammaproteobacteria;o__Enterobacterales;f__Pasteurellaceae;g__Haemophilus;s__Haemophilus haemolyticus_K	Ganon2	Sequence	8	2.22172	0	0	0	0.0138773	0	0
DW-63-V15.prefetch	secondary	false	635089462	Species	Acinetobacter parvus	Bacteria	d__Bacteria;p__Pseudomonadota;c__Gammaproteobacteria;o__Pseudomonadales;f__Moraxellaceae;g__Acinetobacter;s__Acinetobacter parvus	Kraken2	Sequence	12	3.33259	0	0	0	0.020816	0	0
DW-63-V15.prefetch	secondary	false	635089462	Species	Acinetobacter parvus	Bacteria	d__Bacteria;p__Pseudomonadota;c__Gammaproteobacteria;o__Pseudomonadales;f__Moraxellaceae;g__Acinetobacter;s__Acinetobacter parvus	Metabuli	Sequence	12	3.33259	0	0	0	0.020816	0	0
DW-63-V15.prefetch	secondary	false	635089462	Species	Acinetobacter parvus	Bacteria	d__Bacteria;p__Pseudomonadota;c__Gammaproteobacteria;o__Pseudomonadales;f__Moraxellaceae;g__Acinetobacter;s__Acinetobacter parvus	Ganon2	Sequence	12	3.33259	0	0	0	0.020816	0	0
DW-63-V15.prefetch	secondary	false	1861533247	Species	Aquabacterium commune	Bacteria	d__Bacteria;p__Pseudomonadota;c__Gammaproteobacteria;o__Burkholderiales;f__Burkholderiaceae;g__Aquabacterium;s__Aquabacterium commune	Kraken2	Sequence	24	6.66517	0	0	0	0.041632	0	0
DW-63-V15.prefetch	secondary	false	1861533247	Species	Aquabacterium commune	Bacteria	d__Bacteria;p__Pseudomonadota;c__Gammaproteobacteria;o__Burkholderiales;f__Burkholderiaceae;g__Aquabacterium;s__Aquabacterium commune	Metabuli	Sequence	20	5.55431	0	0	0	0.0346933	0	0
DW-63-V15.prefetch	secondary	false	1861533247	Species	Aquabacterium commune	Bacteria	d__Bacteria;p__Pseudomonadota;c__Gammaproteobacteria;o__Burkholderiales;f__Burkholderiaceae;g__Aquabacterium;s__Aquabacterium commune	Ganon2	Sequence	24	6.66517	0	0	0	0.041632	0	0
DW-63-V15.prefetch	secondary	false	1267552858	Species	Corynebacterium kroppenstedtii_B	Bacteria	d__Bacteria;p__Actinomycetota;c__Actinomycetes;o__Mycobacteriales;f__Mycobacteriaceae;g__Corynebacterium;s__Corynebacterium kroppenstedtii_B	Kraken2	Sequence	28	7.77603	0	0	0	0.0485706	0	0
DW-63-V15.prefetch	secondary	false	1267552858	Species	Corynebacterium kroppenstedtii_B	Bacteria	d__Bacteria;p__Actinomycetota;c__Actinomycetes;o__Mycobacteriales;f__Mycobacteriaceae;g__Corynebacterium;s__Corynebacterium kroppenstedtii_B	Metabuli	Sequence	28	7.77603	0	0	0	0.0485706	0	0
DW-63-V15.prefetch	secondary	false	1267552858	Species	Corynebacterium kroppenstedtii_B	Bacteria	d__Bacteria;p__Actinomycetota;c__Actinomycetes;o__Mycobacteriales;f__Mycobacteriaceae;g__Corynebacterium;s__Corynebacterium kroppenstedtii_B	Ganon2	Sequence	30	8.33146	0	0	0	0.05204	0	0
DW-63-V15.prefetch	secondary	false	1311791152	Species	Limnobacter humi	Bacteria	d__Bacteria;p__Pseudomonadota;c__Gammaproteobacteria;o__Burkholderiales;f__Burkholderiaceae;g__Limnobacter;s__Limnobacter humi	Kraken2	Sequence	4	1.11086	0	0	0	0.00693866	0	0
DW-63-V15.prefetch	secondary	false	1311791152	Species	Limnobacter humi	Bacteria	d__Bacteria;p__Pseudomonadota;c__Gammaproteobacteria;o__Burkholderiales;f__Burkholderiaceae;g__Limnobacter;s__Limnobacter humi	Metabuli	Sequence	4	1.11086	0	0	0	0.00693866	0	0
DW-63-V15.prefetch	secondary	false	1311791152	Species	Limnobacter humi	Bacteria	d__Bacteria;p__Pseudomonadota;c__Gammaproteobacteria;o__Burkholderiales;f__Burkholderiaceae;g__Limnobacter;s__Limnobacter humi	Ganon2	Sequence	4	1.11086	0	0	0	0.00693866	0	0
DW-63-V15.prefetch	secondary	false	1936905974	Species	Fusobacterium animalis	Bacteria	d__Bacteria;p__Fusobacteriota;c__Fusobacteriia;o__Fusobacteriales;f__Fusobacteriaceae;g__Fusobacterium;s__Fusobacterium animalis	Kraken2	Sequence	6	1.66629	0	0	0	0.010408	0	0
DW-63-V15.prefetch	secondary	false	1936905974	Species	Fusobacterium animalis	Bacteria	d__Bacteria;p__Fusobacteriota;c__Fusobacteriia;o__Fusobacteriales;f__Fusobacteriaceae;g__Fusobacterium;s__Fusobacterium animalis	Metabuli	Sequence	6	1.66629	0	0	0	0.010408	0	0
DW-63-V15.prefetch	secondary	false	1936905974	Species	Fusobacterium animalis	Bacteria	d__Bacteria;p__Fusobacteriota;c__Fusobacteriia;o__Fusobacteriales;f__Fusobacteriaceae;g__Fusobacterium;s__Fusobacterium animalis	Ganon2	Sequence	6	1.66629	0	0	0	0.010408	0	0
DW-63-V15.prefetch	secondary	false	1323983151	Species	Chryseobacterium cheonjiense	Bacteria	d__Bacteria;p__Bacteroidota;c__Bacteroidia;o__Flavobacteriales;f__Weeksellaceae;g__Chryseobacterium;s__Chryseobacterium cheonjiense	Kraken2	Sequence	6	1.66629	0	0	0	0.010408	0	0
DW-63-V15.prefetch	secondary	false	1323983151	Species	Chryseobacterium cheonjiense	Bacteria	d__Bacteria;p__Bacteroidota;c__Bacteroidia;o__Flavobacteriales;f__Weeksellaceae;g__Chryseobacterium;s__Chryseobacterium cheonjiense	Metabuli	Sequence	6	1.66629	0	0	0	0.010408	0	0
DW-63-V15.prefetch	secondary	false	1323983151	Species	Chryseobacterium cheonjiense	Bacteria	d__Bacteria;p__Bacteroidota;c__Bacteroidia;o__Flavobacteriales;f__Weeksellaceae;g__Chryseobacterium;s__Chryseobacterium cheonjiense	Ganon2	Sequence	6	1.66629	0	0	0	0.010408	0	0
DW-63-V15.prefetch	secondary	false	677842010	Species	Halocalculus aciditolerans	Archaea	d__Archaea;p__Halobacteriota;c__Halobacteria;o__Halobacteriales;f__Halobacteriaceae;g__Halocalculus;s__Halocalculus aciditolerans	Kraken2	Sequence	6	1.66629	0	0	0	0.010408	0	0
DW-63-V15.prefetch	secondary	false	677842010	Species	Halocalculus aciditolerans	Archaea	d__Archaea;p__Halobacteriota;c__Halobacteria;o__Halobacteriales;f__Halobacteriaceae;g__Halocalculus;s__Halocalculus aciditolerans	Metabuli	Sequence	8	2.22172	0	0	0	0.0138773	0	0
DW-63-V15.prefetch	secondary	false	677842010	Species	Halocalculus aciditolerans	Archaea	d__Archaea;p__Halobacteriota;c__Halobacteria;o__Halobacteriales;f__Halobacteriaceae;g__Halocalculus;s__Halocalculus aciditolerans	Ganon2	Sequence	10	2.77715	0	0	0	0.0173467	0	0
DW-63-V15.prefetch	secondary	false	1217689234	Species	Veillonella sp902466275	Bacteria	d__Bacteria;p__Bacillota_C;c__Negativicutes;o__Veillonellales;f__Veillonellaceae;g__Veillonella;s__Veillonella sp902466275	Kraken2	Sequence	6	1.66629	0	0	0	0.010408	0	0
DW-63-V15.prefetch	secondary	false	1217689234	Species	Veillonella sp902466275	Bacteria	d__Bacteria;p__Bacillota_C;c__Negativicutes;o__Veillonellales;f__Veillonellaceae;g__Veillonella;s__Veillonella sp902466275	Metabuli	Sequence	6	1.66629	0	0	0	0.010408	0	0
DW-63-V15.prefetch	secondary	false	1217689234	Species	Veillonella sp902466275	Bacteria	d__Bacteria;p__Bacillota_C;c__Negativicutes;o__Veillonellales;f__Veillonellaceae;g__Veillonella;s__Veillonella sp902466275	Ganon2	Sequence	6	1.66629	0	0	0	0.010408	0	0
DW-63-V15.prefetch	secondary	false	25692138	Species	Porphyromonas gingivalis	Bacteria	d__Bacteria;p__Bacteroidota;c__Bacteroidia;o__Bacteroidales;f__Porphyromonadaceae;g__Porphyromonas;s__Porphyromonas gingivalis	Kraken2	Sequence	18	4.99888	0	0	0	0.031224	0	0
DW-63-V15.prefetch	secondary	false	25692138	Species	Porphyromonas gingivalis	Bacteria	d__Bacteria;p__Bacteroidota;c__Bacteroidia;o__Bacteroidales;f__Porphyromonadaceae;g__Porphyromonas;s__Porphyromonas gingivalis	Metabuli	Sequence	18	4.99888	0	0	0	0.031224	0	0
DW-63-V15.prefetch	secondary	false	25692138	Species	Porphyromonas gingivalis	Bacteria	d__Bacteria;p__Bacteroidota;c__Bacteroidia;o__Bacteroidales;f__Porphyromonadaceae;g__Porphyromonas;s__Porphyromonas gingivalis	Ganon2	Sequence	18	4.99888	0	0	0	0.031224	0	0
DW-63-V15.prefetch	secondary	false	1271361950	Species	Bradyrhizobium sp902826195	Bacteria	d__Bacteria;p__Pseudomonadota;c__Alphaproteobacteria;o__Rhizobiales;f__Xanthobacteraceae;g__Bradyrhizobium;s__Bradyrhizobium sp902826195	Kraken2	Sequence	4	1.11086	0	0	0	0.00693866	0	0
DW-63-V15.prefetch	secondary	false	1271361950	Species	Bradyrhizobium sp902826195	Bacteria	d__Bacteria;p__Pseudomonadota;c__Alphaproteobacteria;o__Rhizobiales;f__Xanthobacteraceae;g__Bradyrhizobium;s__Bradyrhizobium sp902826195	Metabuli	Sequence	4	1.11086	0	0	0	0.00693866	0	0
DW-63-V15.prefetch	secondary	false	1271361950	Species	Bradyrhizobium sp902826195	Bacteria	d__Bacteria;p__Pseudomonadota;c__Alphaproteobacteria;o__Rhizobiales;f__Xanthobacteraceae;g__Bradyrhizobium;s__Bradyrhizobium sp902826195	Ganon2	Sequence	4	1.11086	0	0	0	0.00693866	0	0
DW-63-V15.prefetch	secondary	false	1447908442	Species	Alishewanella jeotgali	Bacteria	d__Bacteria;p__Pseudomonadota;c__Gammaproteobacteria;o__Enterobacterales;f__Alteromonadaceae;g__Alishewanella;s__Alishewanella jeotgali	Kraken2	Sequence	10	2.77715	0	0	0	0.0173467	0	0
DW-63-V15.prefetch	secondary	false	1447908442	Species	Alishewanella jeotgali	Bacteria	d__Bacteria;p__Pseudomonadota;c__Gammaproteobacteria;o__Enterobacterales;f__Alteromonadaceae;g__Alishewanella;s__Alishewanella jeotgali	Metabuli	Sequence	6	1.66629	0	0	0	0.010408	0	0
DW-63-V15.prefetch	secondary	false	1447908442	Species	Alishewanella jeotgali	Bacteria	d__Bacteria;p__Pseudomonadota;c__Gammaproteobacteria;o__Enterobacterales;f__Alteromonadaceae;g__Alishewanella;s__Alishewanella jeotgali	Ganon2	Sequence	10	2.77715	0	0	0	0.0173467	0	0
DW-63-V15.prefetch	secondary	false	1788147912	Species	Corynebacterium kefirresidentii	Bacteria	d__Bacteria;p__Actinomycetota;c__Actinomycetes;o__Mycobacteriales;f__Mycobacteriaceae;g__Corynebacterium;s__Corynebacterium kefirresidentii	Kraken2	Sequence	8	2.22172	0	0	0	0.0138773	0	0
DW-63-V15.prefetch	secondary	false	1788147912	Species	Corynebacterium kefirresidentii	Bacteria	d__Bacteria;p__Actinomycetota;c__Actinomycetes;o__Mycobacteriales;f__Mycobacteriaceae;g__Corynebacterium;s__Corynebacterium kefirresidentii	Metabuli	Sequence	8	2.22172	0	0	0	0.0138773	0	0
DW-63-V15.prefetch	secondary	false	1788147912	Species	Corynebacterium kefirresidentii	Bacteria	d__Bacteria;p__Actinomycetota;c__Actinomycetes;o__Mycobacteriales;f__Mycobacteriaceae;g__Corynebacterium;s__Corynebacterium kefirresidentii	Ganon2	Sequence	10	2.77715	0	0	0	0.0173467	0	0
DW-63-V15.prefetch	secondary	false	1147189562	Species	Legionella maioricensis	Bacteria	d__Bacteria;p__Pseudomonadota;c__Gammaproteobacteria;o__Legionellales;f__Legionellaceae;g__Legionella;s__Legionella maioricensis	Kraken2	Sequence	4	1.11086	0	0	0	0.00693866	0	0
DW-63-V15.prefetch	secondary	false	1147189562	Species	Legionella maioricensis	Bacteria	d__Bacteria;p__Pseudomonadota;c__Gammaproteobacteria;o__Legionellales;f__Legionellaceae;g__Legionella;s__Legionella maioricensis	Metabuli	Sequence	4	1.11086	0	0	0	0.00693866	0	0
DW-63-V15.prefetch	secondary	false	1147189562	Species	Legionella maioricensis	Bacteria	d__Bacteria;p__Pseudomonadota;c__Gammaproteobacteria;o__Legionellales;f__Legionellaceae;g__Legionella;s__Legionella maioricensis	Ganon2	Sequence	4	1.11086	0	0	0	0.00693866	0	0
DW-63-V15.prefetch	secondary	false	2102953268	Species	Alishewanella agri	Bacteria	d__Bacteria;p__Pseudomonadota;c__Gammaproteobacteria;o__Enterobacterales;f__Alteromonadaceae;g__Alishewanella;s__Alishewanella agri	Kraken2	Sequence	18	4.99888	0	0	0	0.031224	0	0
DW-63-V15.prefetch	secondary	false	2102953268	Species	Alishewanella agri	Bacteria	d__Bacteria;p__Pseudomonadota;c__Gammaproteobacteria;o__Enterobacterales;f__Alteromonadaceae;g__Alishewanella;s__Alishewanella agri	Metabuli	Sequence	18	4.99888	0	0	0	0.031224	0	0
DW-63-V15.prefetch	secondary	false	2102953268	Species	Alishewanella agri	Bacteria	d__Bacteria;p__Pseudomonadota;c__Gammaproteobacteria;o__Enterobacterales;f__Alteromonadaceae;g__Alishewanella;s__Alishewanella agri	Ganon2	Sequence	24	6.66517	0	0	0	0.041632	0	0
DW-63-V15.prefetch	secondary	false	1377891582	Species	Staphylococcus warneri	Bacteria	d__Bacteria;p__Bacillota;c__Bacilli;o__Staphylococcales;f__Staphylococcaceae;g__Staphylococcus;s__Staphylococcus warneri	Kraken2	Sequence	32	8.88689	0	0	0	0.0555093	0	0
DW-63-V15.prefetch	secondary	false	1377891582	Species	Staphylococcus warneri	Bacteria	d__Bacteria;p__Bacillota;c__Bacilli;o__Staphylococcales;f__Staphylococcaceae;g__Staphylococcus;s__Staphylococcus warneri	Metabuli	Sequence	28	7.77603	0	0	0	0.0485706	0	0
DW-63-V15.prefetch	secondary	false	1377891582	Species	Staphylococcus warneri	Bacteria	d__Bacteria;p__Bacillota;c__Bacilli;o__Staphylococcales;f__Staphylococcaceae;g__Staphylococcus;s__Staphylococcus warneri	Ganon2	Sequence	36	9.99776	0	0	0	0.062448	0	0
DW-63-V15.prefetch	secondary	false	724502577	Species	Acidovorax sp022763525	Bacteria	d__Bacteria;p__Pseudomonadota;c__Gammaproteobacteria;o__Burkholderiales;f__Burkholderiaceae;g__Acidovorax;s__Acidovorax sp022763525	Kraken2	Sequence	4	1.11086	0	0	0	0.00693866	0	0
DW-63-V15.prefetch	secondary	false	724502577	Species	Acidovorax sp022763525	Bacteria	d__Bacteria;p__Pseudomonadota;c__Gammaproteobacteria;o__Burkholderiales;f__Burkholderiaceae;g__Acidovorax;s__Acidovorax sp022763525	Metabuli	Sequence	4	1.11086	0	0	0	0.00693866	0	0
DW-63-V15.prefetch	secondary	false	724502577	Species	Acidovorax sp022763525	Bacteria	d__Bacteria;p__Pseudomonadota;c__Gammaproteobacteria;o__Burkholderiales;f__Burkholderiaceae;g__Acidovorax;s__Acidovorax sp022763525	Ganon2	Sequence	4	1.11086	0	0	0	0.00693866	0	0
DW-63-V15.prefetch	secondary	false	1634379082	Species	Shewanella sp029835735	Bacteria	d__Bacteria;p__Pseudomonadota;c__Gammaproteobacteria;o__Enterobacterales;f__Shewanellaceae;g__Shewanella;s__Shewanella sp029835735	Kraken2	Sequence	6	1.66629	0	0	0	0.010408	0	0
DW-63-V15.prefetch	secondary	false	1634379082	Species	Shewanella sp029835735	Bacteria	d__Bacteria;p__Pseudomonadota;c__Gammaproteobacteria;o__Enterobacterales;f__Shewanellaceae;g__Shewanella;s__Shewanella sp029835735	Metabuli	Sequence	6	1.66629	0	0	0	0.010408	0	0
DW-63-V15.prefetch	secondary	false	1634379082	Species	Shewanella sp029835735	Bacteria	d__Bacteria;p__Pseudomonadota;c__Gammaproteobacteria;o__Enterobacterales;f__Shewanellaceae;g__Shewanella;s__Shewanella sp029835735	Ganon2	Sequence	16	4.44345	0	0	0	0.0277546	0	0
DW-63-V15.prefetch	secondary	false	275285721	Species	Rothia sp002418375	Bacteria	d__Bacteria;p__Actinomycetota;c__Actinomycetes;o__Actinomycetales;f__Micrococcaceae;g__Rothia;s__Rothia sp002418375	Kraken2	Sequence	6	1.66629	0	0	0	0.010408	0	0
DW-63-V15.prefetch	secondary	false	275285721	Species	Rothia sp002418375	Bacteria	d__Bacteria;p__Actinomycetota;c__Actinomycetes;o__Actinomycetales;f__Micrococcaceae;g__Rothia;s__Rothia sp002418375	Metabuli	Sequence	6	1.66629	0	0	0	0.010408	0	0
DW-63-V15.prefetch	secondary	false	275285721	Species	Rothia sp002418375	Bacteria	d__Bacteria;p__Actinomycetota;c__Actinomycetes;o__Actinomycetales;f__Micrococcaceae;g__Rothia;s__Rothia sp002418375	Ganon2	Sequence	6	1.66629	0	0	0	0.010408	0	0
DW-63-V15.prefetch	secondary	false	15837489	Species	Finegoldia sp900766215	Bacteria	d__Bacteria;p__Bacillota_A;c__Clostridia;o__Tissierellales;f__Peptoniphilaceae;g__Finegoldia;s__Finegoldia sp900766215	Kraken2	Sequence	4	1.11086	0	0	0	0.00693866	0	0
DW-63-V15.prefetch	secondary	false	15837489	Species	Finegoldia sp900766215	Bacteria	d__Bacteria;p__Bacillota_A;c__Clostridia;o__Tissierellales;f__Peptoniphilaceae;g__Finegoldia;s__Finegoldia sp900766215	Metabuli	Sequence	6	1.66629	0	0	0	0.010408	0	0
DW-63-V15.prefetch	secondary	false	15837489	Species	Finegoldia sp900766215	Bacteria	d__Bacteria;p__Bacillota_A;c__Clostridia;o__Tissierellales;f__Peptoniphilaceae;g__Finegoldia;s__Finegoldia sp900766215	Ganon2	Sequence	8	2.22172	0	0	0	0.0138773	0	0
DW-63-V15.prefetch	secondary	false	268789999	Species	Corynebacterium marquesiae	Bacteria	d__Bacteria;p__Actinomycetota;c__Actinomycetes;o__Mycobacteriales;f__Mycobacteriaceae;g__Corynebacterium;s__Corynebacterium marquesiae	Kraken2	Sequence	4	1.11086	0	0	0	0.00693866	0	0
DW-63-V15.prefetch	secondary	false	268789999	Species	Corynebacterium marquesiae	Bacteria	d__Bacteria;p__Actinomycetota;c__Actinomycetes;o__Mycobacteriales;f__Mycobacteriaceae;g__Corynebacterium;s__Corynebacterium marquesiae	Metabuli	Sequence	4	1.11086	0	0	0	0.00693866	0	0
DW-63-V15.prefetch	secondary	false	268789999	Species	Corynebacterium marquesiae	Bacteria	d__Bacteria;p__Actinomycetota;c__Actinomycetes;o__Mycobacteriales;f__Mycobacteriaceae;g__Corynebacterium;s__Corynebacterium marquesiae	Ganon2	Sequence	4	1.11086	0	0	0	0.00693866	0	0
DW-63-V15.prefetch	secondary	false	1983092996	Species	Rothia aeria	Bacteria	d__Bacteria;p__Actinomycetota;c__Actinomycetes;o__Actinomycetales;f__Micrococcaceae;g__Rothia;s__Rothia aeria	Kraken2	Sequence	4	1.11086	0	0	0	0.00693866	0	0
DW-63-V15.prefetch	secondary	false	1983092996	Species	Rothia aeria	Bacteria	d__Bacteria;p__Actinomycetota;c__Actinomycetes;o__Actinomycetales;f__Micrococcaceae;g__Rothia;s__Rothia aeria	Metabuli	Sequence	4	1.11086	0	0	0	0.00693866	0	0
DW-63-V15.prefetch	secondary	false	1983092996	Species	Rothia aeria	Bacteria	d__Bacteria;p__Actinomycetota;c__Actinomycetes;o__Actinomycetales;f__Micrococcaceae;g__Rothia;s__Rothia aeria	Ganon2	Sequence	4	1.11086	0	0	0	0.00693866	0	0
DW-63-V15.prefetch	secondary	false	1442688012	Species	RBC074 sp902825875	Bacteria	d__Bacteria;p__Acidobacteriota;c__Blastocatellia;o__RBC074;f__RBC074;g__RBC074;s__RBC074 sp902825875	Kraken2	Sequence	8	2.22172	0	0	0	0.0138773	0	0
DW-63-V15.prefetch	secondary	false	1442688012	Species	RBC074 sp902825875	Bacteria	d__Bacteria;p__Acidobacteriota;c__Blastocatellia;o__RBC074;f__RBC074;g__RBC074;s__RBC074 sp902825875	Metabuli	Sequence	8	2.22172	0	0	0	0.0138773	0	0
DW-63-V15.prefetch	secondary	false	1442688012	Species	RBC074 sp902825875	Bacteria	d__Bacteria;p__Acidobacteriota;c__Blastocatellia;o__RBC074;f__RBC074;g__RBC074;s__RBC074 sp902825875	Ganon2	Sequence	8	2.22172	0	0	0	0.0138773	0	0
DW-63-V15.prefetch	secondary	false	479262446	Species	Janibacter hoylei	Bacteria	d__Bacteria;p__Actinomycetota;c__Actinomycetes;o__Actinomycetales;f__Dermatophilaceae;g__Janibacter;s__Janibacter hoylei	Kraken2	Sequence	4	1.11086	0	0	0	0.00693866	0	0
DW-63-V15.prefetch	secondary	false	479262446	Species	Janibacter hoylei	Bacteria	d__Bacteria;p__Actinomycetota;c__Actinomycetes;o__Actinomycetales;f__Dermatophilaceae;g__Janibacter;s__Janibacter hoylei	Metabuli	Sequence	4	1.11086	0	0	0	0.00693866	0	0
DW-63-V15.prefetch	secondary	false	479262446	Species	Janibacter hoylei	Bacteria	d__Bacteria;p__Actinomycetota;c__Actinomycetes;o__Actinomycetales;f__Dermatophilaceae;g__Janibacter;s__Janibacter hoylei	Ganon2	Sequence	4	1.11086	0	0	0	0.00693866	0	0
DW-63-V15.prefetch	secondary	false	196079954	Species	Brevibacterium paucivorans	Bacteria	d__Bacteria;p__Actinomycetota;c__Actinomycetes;o__Actinomycetales;f__Brevibacteriaceae;g__Brevibacterium;s__Brevibacterium paucivorans	Kraken2	Sequence	4	1.11086	0	0	0	0.00693866	0	0
DW-63-V15.prefetch	secondary	false	196079954	Species	Brevibacterium paucivorans	Bacteria	d__Bacteria;p__Actinomycetota;c__Actinomycetes;o__Actinomycetales;f__Brevibacteriaceae;g__Brevibacterium;s__Brevibacterium paucivorans	Metabuli	Sequence	4	1.11086	0	0	0	0.00693866	0	0
DW-63-V15.prefetch	secondary	false	196079954	Species	Brevibacterium paucivorans	Bacteria	d__Bacteria;p__Actinomycetota;c__Actinomycetes;o__Actinomycetales;f__Brevibacteriaceae;g__Brevibacterium;s__Brevibacterium paucivorans	Ganon2	Sequence	4	1.11086	0	0	0	0.00693866	0	0
DW-63-V15.prefetch	secondary	false	1657021060	Species	Comamonas denitrificans_A	Bacteria	d__Bacteria;p__Pseudomonadota;c__Gammaproteobacteria;o__Burkholderiales;f__Burkholderiaceae;g__Comamonas;s__Comamonas denitrificans_A	Kraken2	Sequence	4	1.11086	0	0	0	0.00693866	0	0
DW-63-V15.prefetch	secondary	false	1657021060	Species	Comamonas denitrificans_A	Bacteria	d__Bacteria;p__Pseudomonadota;c__Gammaproteobacteria;o__Burkholderiales;f__Burkholderiaceae;g__Comamonas;s__Comamonas denitrificans_A	Metabuli	Sequence	4	1.11086	0	0	0	0.00693866	0	0
DW-63-V15.prefetch	secondary	false	1657021060	Species	Comamonas denitrificans_A	Bacteria	d__Bacteria;p__Pseudomonadota;c__Gammaproteobacteria;o__Burkholderiales;f__Burkholderiaceae;g__Comamonas;s__Comamonas denitrificans_A	Ganon2	Sequence	4	1.11086	0	0	0	0.00693866	0	0
DW-63-V15.prefetch	secondary	false	604153537	Species	Lamprocystis purpurea	Bacteria	d__Bacteria;p__Pseudomonadota;c__Gammaproteobacteria;o__Chromatiales;f__Chromatiaceae;g__Lamprocystis;s__Lamprocystis purpurea	Kraken2	Sequence	14	3.88802	0	0	0	0.0242853	0	0
DW-63-V15.prefetch	secondary	false	604153537	Species	Lamprocystis purpurea	Bacteria	d__Bacteria;p__Pseudomonadota;c__Gammaproteobacteria;o__Chromatiales;f__Chromatiaceae;g__Lamprocystis;s__Lamprocystis purpurea	Metabuli	Sequence	14	3.88802	0	0	0	0.0242853	0	0
DW-63-V15.prefetch	secondary	false	604153537	Species	Lamprocystis purpurea	Bacteria	d__Bacteria;p__Pseudomonadota;c__Gammaproteobacteria;o__Chromatiales;f__Chromatiaceae;g__Lamprocystis;s__Lamprocystis purpurea	Ganon2	Sequence	14	3.88802	0	0	0	0.0242853	0	0
DW-63-V15.prefetch	secondary	false	284864519	Species	SYFN01 sp023653025	Bacteria	d__Bacteria;p__Pseudomonadota;c__Gammaproteobacteria;o__Burkholderiales;f__Burkholderiaceae;g__SYFN01;s__SYFN01 sp023653025	Kraken2	Sequence	4	1.11086	0	0	0	0.00693866	0	0
DW-63-V15.prefetch	secondary	false	284864519	Species	SYFN01 sp023653025	Bacteria	d__Bacteria;p__Pseudomonadota;c__Gammaproteobacteria;o__Burkholderiales;f__Burkholderiaceae;g__SYFN01;s__SYFN01 sp023653025	Metabuli	Sequence	4	1.11086	0	0	0	0.00693866	0	0
DW-63-V15.prefetch	secondary	false	284864519	Species	SYFN01 sp023653025	Bacteria	d__Bacteria;p__Pseudomonadota;c__Gammaproteobacteria;o__Burkholderiales;f__Burkholderiaceae;g__SYFN01;s__SYFN01 sp023653025	Ganon2	Sequence	4	1.11086	0	0	0	0.00693866	0	0
DW-63-V15.prefetch	secondary	false	1490119276	Species	Prevotella melaninogenica	Bacteria	d__Bacteria;p__Bacteroidota;c__Bacteroidia;o__Bacteroidales;f__Bacteroidaceae;g__Prevotella;s__Prevotella melaninogenica	Kraken2	Sequence	10	2.77715	0	0	0	0.0173467	0	0
DW-63-V15.prefetch	secondary	false	1490119276	Species	Prevotella melaninogenica	Bacteria	d__Bacteria;p__Bacteroidota;c__Bacteroidia;o__Bacteroidales;f__Bacteroidaceae;g__Prevotella;s__Prevotella melaninogenica	Metabuli	Sequence	16	4.44345	0	0	0	0.0277546	0	0
DW-63-V15.prefetch	secondary	false	1490119276	Species	Prevotella melaninogenica	Bacteria	d__Bacteria;p__Bacteroidota;c__Bacteroidia;o__Bacteroidales;f__Bacteroidaceae;g__Prevotella;s__Prevotella melaninogenica	Ganon2	Sequence	16	4.44345	0	0	0	0.0277546	0	0
DW-63-V15.prefetch	secondary	false	1258637414	Species	Lentilactobacillus sp002418005	Bacteria	d__Bacteria;p__Bacillota;c__Bacilli;o__Lactobacillales;f__Lactobacillaceae;g__Lentilactobacillus;s__Lentilactobacillus sp002418005	Kraken2	Sequence	6	1.66629	0	0	0	0.010408	0	0
DW-63-V15.prefetch	secondary	false	1258637414	Species	Lentilactobacillus sp002418005	Bacteria	d__Bacteria;p__Bacillota;c__Bacilli;o__Lactobacillales;f__Lactobacillaceae;g__Lentilactobacillus;s__Lentilactobacillus sp002418005	Metabuli	Sequence	6	1.66629	0	0	0	0.010408	0	0
DW-63-V15.prefetch	secondary	false	1258637414	Species	Lentilactobacillus sp002418005	Bacteria	d__Bacteria;p__Bacillota;c__Bacilli;o__Lactobacillales;f__Lactobacillaceae;g__Lentilactobacillus;s__Lentilactobacillus sp002418005	Ganon2	Sequence	6	1.66629	0	0	0	0.010408	0	0
DW-63-V15.prefetch	secondary	false	1465572553	Species	Erythrobacter colymbi	Bacteria	d__Bacteria;p__Pseudomonadota;c__Alphaproteobacteria;o__Sphingomonadales;f__Sphingomonadaceae;g__Erythrobacter;s__Erythrobacter colymbi	Kraken2	Sequence	6	1.66629	0	0	0	0.010408	0	0
DW-63-V15.prefetch	secondary	false	1465572553	Species	Erythrobacter colymbi	Bacteria	d__Bacteria;p__Pseudomonadota;c__Alphaproteobacteria;o__Sphingomonadales;f__Sphingomonadaceae;g__Erythrobacter;s__Erythrobacter colymbi	Metabuli	Sequence	8	2.22172	0	0	0	0.0138773	0	0
DW-63-V15.prefetch	secondary	false	1465572553	Species	Erythrobacter colymbi	Bacteria	d__Bacteria;p__Pseudomonadota;c__Alphaproteobacteria;o__Sphingomonadales;f__Sphingomonadaceae;g__Erythrobacter;s__Erythrobacter colymbi	Ganon2	Sequence	8	2.22172	0	0	0	0.0138773	0	0
DW-63-V15.prefetch	secondary	false	149535939	Species	Pseudomonas_E benzenivorans	Bacteria	d__Bacteria;p__Pseudomonadota;c__Gammaproteobacteria;o__Pseudomonadales;f__Pseudomonadaceae;g__Pseudomonas_E;s__Pseudomonas_E benzenivorans	Kraken2	Sequence	6	1.66629	0	0	0	0.010408	0	0
DW-63-V15.prefetch	secondary	false	149535939	Species	Pseudomonas_E benzenivorans	Bacteria	d__Bacteria;p__Pseudomonadota;c__Gammaproteobacteria;o__Pseudomonadales;f__Pseudomonadaceae;g__Pseudomonas_E;s__Pseudomonas_E benzenivorans	Metabuli	Sequence	6	1.66629	0	0	0	0.010408	0	0
DW-63-V15.prefetch	secondary	false	149535939	Species	Pseudomonas_E benzenivorans	Bacteria	d__Bacteria;p__Pseudomonadota;c__Gammaproteobacteria;o__Pseudomonadales;f__Pseudomonadaceae;g__Pseudomonas_E;s__Pseudomonas_E benzenivorans	Ganon2	Sequence	6	1.66629	0	0	0	0.010408	0	0
DW-63-V15.prefetch	secondary	false	596710224	Species	Staphylococcus pasteuri	Bacteria	d__Bacteria;p__Bacillota;c__Bacilli;o__Staphylococcales;f__Staphylococcaceae;g__Staphylococcus;s__Staphylococcus pasteuri	Kraken2	Sequence	4	1.11086	0	0	0	0.00693866	0	0
DW-63-V15.prefetch	secondary	false	596710224	Species	Staphylococcus pasteuri	Bacteria	d__Bacteria;p__Bacillota;c__Bacilli;o__Staphylococcales;f__Staphylococcaceae;g__Staphylococcus;s__Staphylococcus pasteuri	Metabuli	Sequence	4	1.11086	0	0	0	0.00693866	0	0
DW-63-V15.prefetch	secondary	false	596710224	Species	Staphylococcus pasteuri	Bacteria	d__Bacteria;p__Bacillota;c__Bacilli;o__Staphylococcales;f__Staphylococcaceae;g__Staphylococcus;s__Staphylococcus pasteuri	Ganon2	Sequence	4	1.11086	0	0	0	0.00693866	0	0
DW-63-V15.prefetch	secondary	false	435871618	Species	Staphylococcus capitis	Bacteria	d__Bacteria;p__Bacillota;c__Bacilli;o__Staphylococcales;f__Staphylococcaceae;g__Staphylococcus;s__Staphylococcus capitis	Kraken2	Sequence	6	1.66629	0	0	0	0.010408	0	0
DW-63-V15.prefetch	secondary	false	435871618	Species	Staphylococcus capitis	Bacteria	d__Bacteria;p__Bacillota;c__Bacilli;o__Staphylococcales;f__Staphylococcaceae;g__Staphylococcus;s__Staphylococcus capitis	Metabuli	Sequence	4	1.11086	0	0	0	0.00693866	0	0
DW-63-V15.prefetch	secondary	false	435871618	Species	Staphylococcus capitis	Bacteria	d__Bacteria;p__Bacillota;c__Bacilli;o__Staphylococcales;f__Staphylococcaceae;g__Staphylococcus;s__Staphylococcus capitis	Ganon2	Sequence	10	2.77715	0	0	0	0.0173467	0	0
DW-63-V15.prefetch	secondary	false	1000690145	Species	Pseudomonas_E mendocina_C	Bacteria	d__Bacteria;p__Pseudomonadota;c__Gammaproteobacteria;o__Pseudomonadales;f__Pseudomonadaceae;g__Pseudomonas_E;s__Pseudomonas_E mendocina_C	Kraken2	Sequence	4	1.11086	0	0	0	0.00693866	0	0
DW-63-V15.prefetch	secondary	false	1000690145	Species	Pseudomonas_E mendocina_C	Bacteria	d__Bacteria;p__Pseudomonadota;c__Gammaproteobacteria;o__Pseudomonadales;f__Pseudomonadaceae;g__Pseudomonas_E;s__Pseudomonas_E mendocina_C	Metabuli	Sequence	4	1.11086	0	0	0	0.00693866	0	0
DW-63-V15.prefetch	secondary	false	1000690145	Species	Pseudomonas_E mendocina_C	Bacteria	d__Bacteria;p__Pseudomonadota;c__Gammaproteobacteria;o__Pseudomonadales;f__Pseudomonadaceae;g__Pseudomonas_E;s__Pseudomonas_E mendocina_C	Ganon2	Sequence	4	1.11086	0	0	0	0.00693866	0	0
DW-63-V15.prefetch	secondary	false	3165624	Species	Pseudomonas_E canadensis	Bacteria	d__Bacteria;p__Pseudomonadota;c__Gammaproteobacteria;o__Pseudomonadales;f__Pseudomonadaceae;g__Pseudomonas_E;s__Pseudomonas_E canadensis	Kraken2	Sequence	4	1.11086	0	0	0	0.00693866	0	0
DW-63-V15.prefetch	secondary	false	3165624	Species	Pseudomonas_E canadensis	Bacteria	d__Bacteria;p__Pseudomonadota;c__Gammaproteobacteria;o__Pseudomonadales;f__Pseudomonadaceae;g__Pseudomonas_E;s__Pseudomonas_E canadensis	Metabuli	Sequence	4	1.11086	0	0	0	0.00693866	0	0
DW-63-V15.prefetch	secondary	false	3165624	Species	Pseudomonas_E canadensis	Bacteria	d__Bacteria;p__Pseudomonadota;c__Gammaproteobacteria;o__Pseudomonadales;f__Pseudomonadaceae;g__Pseudomonas_E;s__Pseudomonas_E canadensis	Ganon2	Sequence	4	1.11086	0	0	0	0.00693866	0	0
DW-63-V15.prefetch	secondary	false	1982227915	Species	Paracoccus sphaerophysae	Bacteria	d__Bacteria;p__Pseudomonadota;c__Alphaproteobacteria;o__Rhodobacterales;f__Rhodobacteraceae;g__Paracoccus;s__Paracoccus sphaerophysae	Kraken2	Sequence	4	1.11086	0	0	0	0.00693866	0	0
DW-63-V15.prefetch	secondary	false	1982227915	Species	Paracoccus sphaerophysae	Bacteria	d__Bacteria;p__Pseudomonadota;c__Alphaproteobacteria;o__Rhodobacterales;f__Rhodobacteraceae;g__Paracoccus;s__Paracoccus sphaerophysae	Metabuli	Sequence	4	1.11086	0	0	0	0.00693866	0	0
DW-63-V15.prefetch	secondary	false	1982227915	Species	Paracoccus sphaerophysae	Bacteria	d__Bacteria;p__Pseudomonadota;c__Alphaproteobacteria;o__Rhodobacterales;f__Rhodobacteraceae;g__Paracoccus;s__Paracoccus sphaerophysae	Ganon2	Sequence	4	1.11086	0	0	0	0.00693866	0	0
DW-63-V15.prefetch	secondary	false	172468710	Species	Staphylococcus argenteus	Bacteria	d__Bacteria;p__Bacillota;c__Bacilli;o__Staphylococcales;f__Staphylococcaceae;g__Staphylococcus;s__Staphylococcus argenteus	Kraken2	Sequence	12	3.33259	0	0	0	0.020816	0	0
DW-63-V15.prefetch	secondary	false	172468710	Species	Staphylococcus argenteus	Bacteria	d__Bacteria;p__Bacillota;c__Bacilli;o__Staphylococcales;f__Staphylococcaceae;g__Staphylococcus;s__Staphylococcus argenteus	Metabuli	Sequence	12	3.33259	0	0	0	0.020816	0	0
DW-63-V15.prefetch	secondary	false	172468710	Species	Staphylococcus argenteus	Bacteria	d__Bacteria;p__Bacillota;c__Bacilli;o__Staphylococcales;f__Staphylococcaceae;g__Staphylococcus;s__Staphylococcus argenteus	Ganon2	Sequence	12	3.33259	0	0	0	0.020816	0	0
DW-63-V15.prefetch	secondary	false	1637510171	Species	DSVQ01 sp016125225	Bacteria	d__Bacteria;p__Planctomycetota;c__Planctomycetia;o__Planctomycetales;f__Planctomycetaceae;g__DSVQ01;s__DSVQ01 sp016125225	Kraken2	Sequence	4	1.11086	0	0	0	0.00693866	0	0
DW-63-V15.prefetch	secondary	false	1637510171	Species	DSVQ01 sp016125225	Bacteria	d__Bacteria;p__Planctomycetota;c__Planctomycetia;o__Planctomycetales;f__Planctomycetaceae;g__DSVQ01;s__DSVQ01 sp016125225	Metabuli	Sequence	4	1.11086	0	0	0	0.00693866	0	0
DW-63-V15.prefetch	secondary	false	1637510171	Species	DSVQ01 sp016125225	Bacteria	d__Bacteria;p__Planctomycetota;c__Planctomycetia;o__Planctomycetales;f__Planctomycetaceae;g__DSVQ01;s__DSVQ01 sp016125225	Ganon2	Sequence	6	1.66629	0	0	0	0.010408	0	0
DW-63-V15.prefetch	secondary	false	1394127392	Species	Novosphingobium sp900117425	Bacteria	d__Bacteria;p__Pseudomonadota;c__Alphaproteobacteria;o__Sphingomonadales;f__Sphingomonadaceae;g__Novosphingobium;s__Novosphingobium sp900117425	Kraken2	Sequence	8	2.22172	0	0	0	0.0138773	0	0
DW-63-V15.prefetch	secondary	false	1394127392	Species	Novosphingobium sp900117425	Bacteria	d__Bacteria;p__Pseudomonadota;c__Alphaproteobacteria;o__Sphingomonadales;f__Sphingomonadaceae;g__Novosphingobium;s__Novosphingobium sp900117425	Metabuli	Sequence	8	2.22172	0	0	0	0.0138773	0	0
DW-63-V15.prefetch	secondary	false	1394127392	Species	Novosphingobium sp900117425	Bacteria	d__Bacteria;p__Pseudomonadota;c__Alphaproteobacteria;o__Sphingomonadales;f__Sphingomonadaceae;g__Novosphingobium;s__Novosphingobium sp900117425	Ganon2	Sequence	8	2.22172	0	0	0	0.0138773	0	0
DW-63-V15.prefetch	secondary	false	1072507825	Species	Rhodococcus fascians_E	Bacteria	d__Bacteria;p__Actinomycetota;c__Actinomycetes;o__Mycobacteriales;f__Mycobacteriaceae;g__Rhodococcus;s__Rhodococcus fascians_E	Kraken2	Sequence	4	1.11086	0	0	0	0.00693866	0	0
DW-63-V15.prefetch	secondary	false	1072507825	Species	Rhodococcus fascians_E	Bacteria	d__Bacteria;p__Actinomycetota;c__Actinomycetes;o__Mycobacteriales;f__Mycobacteriaceae;g__Rhodococcus;s__Rhodococcus fascians_E	Metabuli	Sequence	4	1.11086	0	0	0	0.00693866	0	0
DW-63-V15.prefetch	secondary	false	1072507825	Species	Rhodococcus fascians_E	Bacteria	d__Bacteria;p__Actinomycetota;c__Actinomycetes;o__Mycobacteriales;f__Mycobacteriaceae;g__Rhodococcus;s__Rhodococcus fascians_E	Ganon2	Sequence	4	1.11086	0	0	0	0.00693866	0	0
DW-63-V15.prefetch	secondary	false	1960983122	Species	Methylotenera_A sp021732405	Bacteria	d__Bacteria;p__Pseudomonadota;c__Gammaproteobacteria;o__Burkholderiales;f__Methylophilaceae;g__Methylotenera_A;s__Methylotenera_A sp021732405	Kraken2	Sequence	4	1.11086	0	0	0	0.00693866	0	0
DW-63-V15.prefetch	secondary	false	1960983122	Species	Methylotenera_A sp021732405	Bacteria	d__Bacteria;p__Pseudomonadota;c__Gammaproteobacteria;o__Burkholderiales;f__Methylophilaceae;g__Methylotenera_A;s__Methylotenera_A sp021732405	Metabuli	Sequence	4	1.11086	0	0	0	0.00693866	0	0
DW-63-V15.prefetch	secondary	false	1960983122	Species	Methylotenera_A sp021732405	Bacteria	d__Bacteria;p__Pseudomonadota;c__Gammaproteobacteria;o__Burkholderiales;f__Methylophilaceae;g__Methylotenera_A;s__Methylotenera_A sp021732405	Ganon2	Sequence	4	1.11086	0	0	0	0.00693866	0	0
DW-63-V15.prefetch	secondary	false	1440504636	Species	Flavobacterium sp018335925	Bacteria	d__Bacteria;p__Bacteroidota;c__Bacteroidia;o__Flavobacteriales;f__Flavobacteriaceae;g__Flavobacterium;s__Flavobacterium sp018335925	Kraken2	Sequence	8	2.22172	0	0	0	0.0138773	0	0
DW-63-V15.prefetch	secondary	false	1440504636	Species	Flavobacterium sp018335925	Bacteria	d__Bacteria;p__Bacteroidota;c__Bacteroidia;o__Flavobacteriales;f__Flavobacteriaceae;g__Flavobacterium;s__Flavobacterium sp018335925	Metabuli	Sequence	8	2.22172	0	0	0	0.0138773	0	0
DW-63-V15.prefetch	secondary	false	1440504636	Species	Flavobacterium sp018335925	Bacteria	d__Bacteria;p__Bacteroidota;c__Bacteroidia;o__Flavobacteriales;f__Flavobacteriaceae;g__Flavobacterium;s__Flavobacterium sp018335925	Ganon2	Sequence	8	2.22172	0	0	0	0.0138773	0	0
DW-63-V15.prefetch	secondary	false	270144618	Species	Streptococcus sanguinis_Q	Bacteria	d__Bacteria;p__Bacillota;c__Bacilli;o__Lactobacillales;f__Streptococcaceae;g__Streptococcus;s__Streptococcus sanguinis_Q	Kraken2	Sequence	4	1.11086	0	0	0	0.00693866	0	0
DW-63-V15.prefetch	secondary	false	270144618	Species	Streptococcus sanguinis_Q	Bacteria	d__Bacteria;p__Bacillota;c__Bacilli;o__Lactobacillales;f__Streptococcaceae;g__Streptococcus;s__Streptococcus sanguinis_Q	Metabuli	Sequence	4	1.11086	0	0	0	0.00693866	0	0
DW-63-V15.prefetch	secondary	false	270144618	Species	Streptococcus sanguinis_Q	Bacteria	d__Bacteria;p__Bacillota;c__Bacilli;o__Lactobacillales;f__Streptococcaceae;g__Streptococcus;s__Streptococcus sanguinis_Q	Ganon2	Sequence	10	2.77715	0	0	0	0.0173467	0	0
DW-63-V15.prefetch	secondary	false	1405582321	Species	Varibaculum cambriense	Bacteria	d__Bacteria;p__Actinomycetota;c__Actinomycetes;o__Actinomycetales;f__Actinomycetaceae;g__Varibaculum;s__Varibaculum cambriense	Kraken2	Sequence	4	1.11086	0	0	0	0.00693866	0	0
DW-63-V15.prefetch	secondary	false	1405582321	Species	Varibaculum cambriense	Bacteria	d__Bacteria;p__Actinomycetota;c__Actinomycetes;o__Actinomycetales;f__Actinomycetaceae;g__Varibaculum;s__Varibaculum cambriense	Metabuli	Sequence	4	1.11086	0	0	0	0.00693866	0	0
DW-63-V15.prefetch	secondary	false	1405582321	Species	Varibaculum cambriense	Bacteria	d__Bacteria;p__Actinomycetota;c__Actinomycetes;o__Actinomycetales;f__Actinomycetaceae;g__Varibaculum;s__Varibaculum cambriense	Ganon2	Sequence	4	1.11086	0	0	0	0.00693866	0	0
DW-63-V15.prefetch	secondary	false	1132231887	Species	Lawsonella clevelandensis_A	Bacteria	d__Bacteria;p__Actinomycetota;c__Actinomycetes;o__Mycobacteriales;f__Mycobacteriaceae;g__Lawsonella;s__Lawsonella clevelandensis_A	Kraken2	Sequence	32	8.88689	0	0	0	0.0555093	0	0
DW-63-V15.prefetch	secondary	false	1132231887	Species	Lawsonella clevelandensis_A	Bacteria	d__Bacteria;p__Actinomycetota;c__Actinomycetes;o__Mycobacteriales;f__Mycobacteriaceae;g__Lawsonella;s__Lawsonella clevelandensis_A	Metabuli	Sequence	32	8.88689	0	0	0	0.0555093	0	0
DW-63-V15.prefetch	secondary	false	1132231887	Species	Lawsonella clevelandensis_A	Bacteria	d__Bacteria;p__Actinomycetota;c__Actinomycetes;o__Mycobacteriales;f__Mycobacteriaceae;g__Lawsonella;s__Lawsonella clevelandensis_A	Ganon2	Sequence	36	9.99776	0	0	0	0.062448	0	0
DW-63-V15.prefetch	secondary	false	1257285178	Species	Thermus scotoductus	Bacteria	d__Bacteria;p__Deinococcota;c__Deinococci;o__Deinococcales;f__Thermaceae;g__Thermus;s__Thermus scotoductus	Kraken2	Sequence	4	1.11086	0	0	0	0.00693866	0	0
DW-63-V15.prefetch	secondary	false	1257285178	Species	Thermus scotoductus	Bacteria	d__Bacteria;p__Deinococcota;c__Deinococci;o__Deinococcales;f__Thermaceae;g__Thermus;s__Thermus scotoductus	Metabuli	Sequence	4	1.11086	0	0	0	0.00693866	0	0
DW-63-V15.prefetch	secondary	false	1257285178	Species	Thermus scotoductus	Bacteria	d__Bacteria;p__Deinococcota;c__Deinococci;o__Deinococcales;f__Thermaceae;g__Thermus;s__Thermus scotoductus	Ganon2	Sequence	4	1.11086	0	0	0	0.00693866	0	0
DW-63-V16.prefetch	secondary	false	1561493882	Species	Anaerococcus hydrogenalis	Bacteria	d__Bacteria;p__Bacillota_A;c__Clostridia;o__Tissierellales;f__Peptoniphilaceae;g__Anaerococcus;s__Anaerococcus hydrogenalis	Kraken2	Sequence	8	1.42941	0	0	0	0.00266271	0	0
DW-63-V16.prefetch	secondary	false	1561493882	Species	Anaerococcus hydrogenalis	Bacteria	d__Bacteria;p__Bacillota_A;c__Clostridia;o__Tissierellales;f__Peptoniphilaceae;g__Anaerococcus;s__Anaerococcus hydrogenalis	Metabuli	Sequence	14	2.50147	0	0	0	0.00465974	0	0
DW-63-V16.prefetch	secondary	false	1561493882	Species	Anaerococcus hydrogenalis	Bacteria	d__Bacteria;p__Bacillota_A;c__Clostridia;o__Tissierellales;f__Peptoniphilaceae;g__Anaerococcus;s__Anaerococcus hydrogenalis	Ganon2	Sequence	14	2.50147	0	0	0	0.00465974	0	0
DW-63-V16.prefetch	secondary	false	1084231305	Species	Empedobacter falsenii	Bacteria	d__Bacteria;p__Bacteroidota;c__Bacteroidia;o__Flavobacteriales;f__Weeksellaceae;g__Empedobacter;s__Empedobacter falsenii	Kraken2	Sequence	8	1.42941	0	0	0	0.00266271	0	0
DW-63-V16.prefetch	secondary	false	1084231305	Species	Empedobacter falsenii	Bacteria	d__Bacteria;p__Bacteroidota;c__Bacteroidia;o__Flavobacteriales;f__Weeksellaceae;g__Empedobacter;s__Empedobacter falsenii	Metabuli	Sequence	8	1.42941	0	0	0	0.00266271	0	0
DW-63-V16.prefetch	secondary	false	1084231305	Species	Empedobacter falsenii	Bacteria	d__Bacteria;p__Bacteroidota;c__Bacteroidia;o__Flavobacteriales;f__Weeksellaceae;g__Empedobacter;s__Empedobacter falsenii	Ganon2	Sequence	8	1.42941	0	0	0	0.00266271	0	0
DW-63-V16.prefetch	secondary	false	1887438915	Species	Thiobacillus sp001899305	Bacteria	d__Bacteria;p__Pseudomonadota;c__Gammaproteobacteria;o__Burkholderiales;f__Thiobacillaceae;g__Thiobacillus;s__Thiobacillus sp001899305	Kraken2	Sequence	8	1.42941	0	0	0	0.00266271	0	0
DW-63-V16.prefetch	secondary	false	1887438915	Species	Thiobacillus sp001899305	Bacteria	d__Bacteria;p__Pseudomonadota;c__Gammaproteobacteria;o__Burkholderiales;f__Thiobacillaceae;g__Thiobacillus;s__Thiobacillus sp001899305	Metabuli	Sequence	6	1.07206	0	0	0	0.00199703	0	0
DW-63-V16.prefetch	secondary	false	1887438915	Species	Thiobacillus sp001899305	Bacteria	d__Bacteria;p__Pseudomonadota;c__Gammaproteobacteria;o__Burkholderiales;f__Thiobacillaceae;g__Thiobacillus;s__Thiobacillus sp001899305	Ganon2	Sequence	16	2.85883	0	0	0	0.00532542	0	0
DW-63-V16.prefetch	secondary	false	1015177992	Species	Acidovorax facilis	Bacteria	d__Bacteria;p__Pseudomonadota;c__Gammaproteobacteria;o__Burkholderiales;f__Burkholderiaceae;g__Acidovorax;s__Acidovorax facilis	Kraken2	Sequence	8	1.42941	0	0	0	0.00266271	0	0
DW-63-V16.prefetch	secondary	false	1015177992	Species	Acidovorax facilis	Bacteria	d__Bacteria;p__Pseudomonadota;c__Gammaproteobacteria;o__Burkholderiales;f__Burkholderiaceae;g__Acidovorax;s__Acidovorax facilis	Metabuli	Sequence	8	1.42941	0	0	0	0.00266271	0	0
DW-63-V16.prefetch	secondary	false	1015177992	Species	Acidovorax facilis	Bacteria	d__Bacteria;p__Pseudomonadota;c__Gammaproteobacteria;o__Burkholderiales;f__Burkholderiaceae;g__Acidovorax;s__Acidovorax facilis	Ganon2	Sequence	8	1.42941	0	0	0	0.00266271	0	0
DW-63-V16.prefetch	secondary	false	1716878648	Species	Pseudomonas_E paracarnis	Bacteria	d__Bacteria;p__Pseudomonadota;c__Gammaproteobacteria;o__Pseudomonadales;f__Pseudomonadaceae;g__Pseudomonas_E;s__Pseudomonas_E paracarnis	Kraken2	Sequence	6	1.07206	0	0	0	0.00199703	0	0
DW-63-V16.prefetch	secondary	false	1716878648	Species	Pseudomonas_E paracarnis	Bacteria	d__Bacteria;p__Pseudomonadota;c__Gammaproteobacteria;o__Pseudomonadales;f__Pseudomonadaceae;g__Pseudomonas_E;s__Pseudomonas_E paracarnis	Metabuli	Sequence	6	1.07206	0	0	0	0.00199703	0	0
DW-63-V16.prefetch	secondary	false	1716878648	Species	Pseudomonas_E paracarnis	Bacteria	d__Bacteria;p__Pseudomonadota;c__Gammaproteobacteria;o__Pseudomonadales;f__Pseudomonadaceae;g__Pseudomonas_E;s__Pseudomonas_E paracarnis	Ganon2	Sequence	6	1.07206	0	0	0	0.00199703	0	0
DW-63-V16.prefetch	secondary	false	112515017	Species	Acinetobacter calcoaceticus	Bacteria	d__Bacteria;p__Pseudomonadota;c__Gammaproteobacteria;o__Pseudomonadales;f__Moraxellaceae;g__Acinetobacter;s__Acinetobacter calcoaceticus	Kraken2	Sequence	6	1.07206	0	0	0	0.00199703	0	0
DW-63-V16.prefetch	secondary	false	112515017	Species	Acinetobacter calcoaceticus	Bacteria	d__Bacteria;p__Pseudomonadota;c__Gammaproteobacteria;o__Pseudomonadales;f__Moraxellaceae;g__Acinetobacter;s__Acinetobacter calcoaceticus	Metabuli	Sequence	6	1.07206	0	0	0	0.00199703	0	0
DW-63-V16.prefetch	secondary	false	112515017	Species	Acinetobacter calcoaceticus	Bacteria	d__Bacteria;p__Pseudomonadota;c__Gammaproteobacteria;o__Pseudomonadales;f__Moraxellaceae;g__Acinetobacter;s__Acinetobacter calcoaceticus	Ganon2	Sequence	6	1.07206	0	0	0	0.00199703	0	0
DW-63-V16.prefetch	secondary	false	1807639112	Species	JAFKGK01 sp017307165	Bacteria	d__Bacteria;p__Cyanobacteriota;c__Vampirovibrionia;o__Obscuribacterales;f__Obscuribacteraceae;g__JAFKGK01;s__JAFKGK01 sp017307165	Kraken2	Sequence	8	1.42941	0	0	0	0.00266271	0	0
DW-63-V16.prefetch	secondary	false	1807639112	Species	JAFKGK01 sp017307165	Bacteria	d__Bacteria;p__Cyanobacteriota;c__Vampirovibrionia;o__Obscuribacterales;f__Obscuribacteraceae;g__JAFKGK01;s__JAFKGK01 sp017307165	Metabuli	Sequence	8	1.42941	0	0	0	0.00266271	0	0
DW-63-V16.prefetch	secondary	false	1807639112	Species	JAFKGK01 sp017307165	Bacteria	d__Bacteria;p__Cyanobacteriota;c__Vampirovibrionia;o__Obscuribacterales;f__Obscuribacteraceae;g__JAFKGK01;s__JAFKGK01 sp017307165	Ganon2	Sequence	8	1.42941	0	0	0	0.00266271	0	0
DW-63-V16.prefetch	secondary	false	713197743	Species	JAEXBA01 sp023420435	Bacteria	d__Bacteria;p__Bacteroidota;c__Bacteroidia;o__Flavobacteriales;f__Weeksellaceae;g__JAEXBA01;s__JAEXBA01 sp023420435	Kraken2	Sequence	6	1.07206	0	0	0	0.00199703	0	0
DW-63-V16.prefetch	secondary	false	713197743	Species	JAEXBA01 sp023420435	Bacteria	d__Bacteria;p__Bacteroidota;c__Bacteroidia;o__Flavobacteriales;f__Weeksellaceae;g__JAEXBA01;s__JAEXBA01 sp023420435	Metabuli	Sequence	6	1.07206	0	0	0	0.00199703	0	0
DW-63-V16.prefetch	secondary	false	713197743	Species	JAEXBA01 sp023420435	Bacteria	d__Bacteria;p__Bacteroidota;c__Bacteroidia;o__Flavobacteriales;f__Weeksellaceae;g__JAEXBA01;s__JAEXBA01 sp023420435	Ganon2	Sequence	6	1.07206	0	0	0	0.00199703	0	0
DW-63-V16.prefetch	secondary	false	285453852	Species	Streptomyces actuosus_A	Bacteria	d__Bacteria;p__Actinomycetota;c__Actinomycetes;o__Streptomycetales;f__Streptomycetaceae;g__Streptomyces;s__Streptomyces actuosus_A	Kraken2	Sequence	28	5.00294	0	0	0	0.00931948	0	0
DW-63-V16.prefetch	secondary	false	285453852	Species	Streptomyces actuosus_A	Bacteria	d__Bacteria;p__Actinomycetota;c__Actinomycetes;o__Streptomycetales;f__Streptomycetaceae;g__Streptomyces;s__Streptomyces actuosus_A	Metabuli	Sequence	12	2.14412	0	0	0	0.00399406	0	0
DW-63-V16.prefetch	secondary	false	285453852	Species	Streptomyces actuosus_A	Bacteria	d__Bacteria;p__Actinomycetota;c__Actinomycetes;o__Streptomycetales;f__Streptomycetaceae;g__Streptomyces;s__Streptomyces actuosus_A	Ganon2	Sequence	24	4.28824	0	0	0	0.00798812	0	0
DW-63-V16.prefetch	secondary	false	108965721	Species	Sphingobium lactosutens	Bacteria	d__Bacteria;p__Pseudomonadota;c__Alphaproteobacteria;o__Sphingomonadales;f__Sphingomonadaceae;g__Sphingobium;s__Sphingobium lactosutens	Kraken2	Sequence	10	1.78677	0	0	0	0.00332839	0	0
DW-63-V16.prefetch	secondary	false	108965721	Species	Sphingobium lactosutens	Bacteria	d__Bacteria;p__Pseudomonadota;c__Alphaproteobacteria;o__Sphingomonadales;f__Sphingomonadaceae;g__Sphingobium;s__Sphingobium lactosutens	Metabuli	Sequence	10	1.78677	0	0	0	0.00332839	0	0
DW-63-V16.prefetch	secondary	false	108965721	Species	Sphingobium lactosutens	Bacteria	d__Bacteria;p__Pseudomonadota;c__Alphaproteobacteria;o__Sphingomonadales;f__Sphingomonadaceae;g__Sphingobium;s__Sphingobium lactosutens	Ganon2	Sequence	16	2.85883	0	0	0	0.00532542	0	0
DW-63-V16.prefetch	secondary	false	544957642	Species	Streptococcus oralis_BL	Bacteria	d__Bacteria;p__Bacillota;c__Bacilli;o__Lactobacillales;f__Streptococcaceae;g__Streptococcus;s__Streptococcus oralis_BL	Kraken2	Sequence	10	1.78677	0	0	0	0.00332839	0	0
DW-63-V16.prefetch	secondary	false	544957642	Species	Streptococcus oralis_BL	Bacteria	d__Bacteria;p__Bacillota;c__Bacilli;o__Lactobacillales;f__Streptococcaceae;g__Streptococcus;s__Streptococcus oralis_BL	Metabuli	Sequence	6	1.07206	0	0	0	0.00199703	0	0
DW-63-V16.prefetch	secondary	false	544957642	Species	Streptococcus oralis_BL	Bacteria	d__Bacteria;p__Bacillota;c__Bacilli;o__Lactobacillales;f__Streptococcaceae;g__Streptococcus;s__Streptococcus oralis_BL	Ganon2	Sequence	6	1.07206	0	0	0	0.00199703	0	0
DW-63-V16.prefetch	secondary	false	2121383392	Species	Pseudovirus tritici	Viruses	d__Viruses;p__Artverviricota;c__Revtraviricetes;o__Ortervirales;f__Pseudoviridae;g__Pseudovirus;s__Pseudovirus tritici	Vircov	Sequence	34	2.05934	0	0	0	0.0500471	2	0
DW-63-V16.prefetch	secondary	false	2121383392	Species	Pseudovirus tritici	Viruses	d__Viruses;p__Artverviricota;c__Revtraviricetes;o__Ortervirales;f__Pseudoviridae;g__Pseudovirus;s__Pseudovirus tritici	Kraken2	Sequence	104	6.29915	0	0	0	0.153085	2	0
DW-63-V16.prefetch	secondary	false	2121383392	Species	Pseudovirus tritici	Viruses	d__Viruses;p__Artverviricota;c__Revtraviricetes;o__Ortervirales;f__Pseudoviridae;g__Pseudovirus;s__Pseudovirus tritici	Metabuli	Sequence	96	5.8146	0	0	0	0.141309	2	0
DW-63-V16.prefetch	secondary	false	2121383392	Species	Pseudovirus tritici	Viruses	d__Viruses;p__Artverviricota;c__Revtraviricetes;o__Ortervirales;f__Pseudoviridae;g__Pseudovirus;s__Pseudovirus tritici	Ganon2	Sequence	26	1.57479	0	0	0	0.0382713	2	0
DW-63-V16.prefetch	secondary	true	1780900298	Species	Streptomyces griseoincarnatus	Bacteria	d__Bacteria;p__Actinomycetota;c__Actinomycetes;o__Streptomycetales;f__Streptomycetaceae;g__Streptomyces;s__Streptomyces griseoincarnatus	Kraken2	Sequence	24	4.28824	0	0	0	0.00798812	0	0
DW-63-V16.prefetch	secondary	true	1780900298	Species	Streptomyces griseoincarnatus	Bacteria	d__Bacteria;p__Actinomycetota;c__Actinomycetes;o__Streptomycetales;f__Streptomycetaceae;g__Streptomyces;s__Streptomyces griseoincarnatus	Metabuli	Sequence	42	7.50442	0	0	0	0.0139792	0	0
DW-63-V16.prefetch	secondary	true	1780900298	Species	Streptomyces griseoincarnatus	Bacteria	d__Bacteria;p__Actinomycetota;c__Actinomycetes;o__Streptomycetales;f__Streptomycetaceae;g__Streptomyces;s__Streptomyces griseoincarnatus	Ganon2	Sequence	20	3.57353	0	0	0	0.00665677	0	0
DW-63-V16.prefetch	secondary	true	1060258448	Species	Spirillospora cremea	Bacteria	d__Bacteria;p__Actinomycetota;c__Actinomycetes;o__Streptosporangiales;f__Streptosporangiaceae;g__Spirillospora;s__Spirillospora cremea	Kraken2	Sequence	8	1.42941	0	0	0	0.00266271	0	0
DW-63-V16.prefetch	secondary	true	1060258448	Species	Spirillospora cremea	Bacteria	d__Bacteria;p__Actinomycetota;c__Actinomycetes;o__Streptosporangiales;f__Streptosporangiaceae;g__Spirillospora;s__Spirillospora cremea	Metabuli	Sequence	18	3.21618	0	0	0	0.00599109	0	0
DW-63-V16.prefetch	secondary	true	1060258448	Species	Spirillospora cremea	Bacteria	d__Bacteria;p__Actinomycetota;c__Actinomycetes;o__Streptosporangiales;f__Streptosporangiaceae;g__Spirillospora;s__Spirillospora cremea	Ganon2	Sequence	28	5.00294	0	0	0	0.00931948	0	0
DW-63-V17.prefetch	secondary	true	1060258448	Species	Spirillospora cremea	Bacteria	d__Bacteria;p__Actinomycetota;c__Actinomycetes;o__Streptosporangiales;f__Streptosporangiaceae;g__Spirillospora;s__Spirillospora cremea	Kraken2	Sequence	32	1.4915	0	0	0	0.00915012	0	0
DW-63-V17.prefetch	secondary	true	1060258448	Species	Spirillospora cremea	Bacteria	d__Bacteria;p__Actinomycetota;c__Actinomycetes;o__Streptosporangiales;f__Streptosporangiaceae;g__Spirillospora;s__Spirillospora cremea	Metabuli	Sequence	34	1.58472	0	0	0	0.00972201	0	0
DW-63-V17.prefetch	secondary	true	1060258448	Species	Spirillospora cremea	Bacteria	d__Bacteria;p__Actinomycetota;c__Actinomycetes;o__Streptosporangiales;f__Streptosporangiaceae;g__Spirillospora;s__Spirillospora cremea	Ganon2	Sequence	58	2.70335	0	0	0	0.0165846	0	0
DW-63-V18.prefetch	primary	false	1917897452	Species	Betapolyomavirus secuhominis	Viruses	d__Viruses;p__Cossaviricota;c__Papovaviricetes;o__Sepolyvirales;f__Polyomaviridae;g__Betapolyomavirus;s__Betapolyomavirus secuhominis	Vircov	Sequence	405	51.0181	0	0	0	0.271433	1	0
DW-63-V18.prefetch	primary	false	1917897452	Species	Betapolyomavirus secuhominis	Viruses	d__Viruses;p__Cossaviricota;c__Papovaviricetes;o__Sepolyvirales;f__Polyomaviridae;g__Betapolyomavirus;s__Betapolyomavirus secuhominis	Blast	Bases	0	0	8	3004	2.50607	0.022201	1	0
DW-63-V18.prefetch	primary	false	1917897452	Species	Betapolyomavirus secuhominis	Viruses	d__Viruses;p__Cossaviricota;c__Papovaviricetes;o__Sepolyvirales;f__Polyomaviridae;g__Betapolyomavirus;s__Betapolyomavirus secuhominis	Kraken2	Sequence	504	63.4892	0	0	0	0.337783	1	0
DW-63-V18.prefetch	primary	false	1917897452	Species	Betapolyomavirus secuhominis	Viruses	d__Viruses;p__Cossaviricota;c__Papovaviricetes;o__Sepolyvirales;f__Polyomaviridae;g__Betapolyomavirus;s__Betapolyomavirus secuhominis	Metabuli	Sequence	514	64.7489	0	0	0	0.344486	1	0
DW-63-V18.prefetch	primary	false	1917897452	Species	Betapolyomavirus secuhominis	Viruses	d__Viruses;p__Cossaviricota;c__Papovaviricetes;o__Sepolyvirales;f__Polyomaviridae;g__Betapolyomavirus;s__Betapolyomavirus secuhominis	Ganon2	Sequence	474	59.7101	0	0	0	0.317677	1	0
DW-63-V18.prefetch	secondary	false	1486191717	Species	SIG499 sp015067715	Bacteria	d__Bacteria;p__Bacillota_A;c__Clostridia;o__Oscillospirales;f__QAMX01;g__SIG499;s__SIG499 sp015067715	Kraken2	Sequence	8	1.00777	0	0	0	0.00536164	0	0
DW-63-V18.prefetch	secondary	false	1486191717	Species	SIG499 sp015067715	Bacteria	d__Bacteria;p__Bacillota_A;c__Clostridia;o__Oscillospirales;f__QAMX01;g__SIG499;s__SIG499 sp015067715	Metabuli	Sequence	8	1.00777	0	0	0	0.00536164	0	0
DW-63-V18.prefetch	secondary	false	1486191717	Species	SIG499 sp015067715	Bacteria	d__Bacteria;p__Bacillota_A;c__Clostridia;o__Oscillospirales;f__QAMX01;g__SIG499;s__SIG499 sp015067715	Ganon2	Sequence	8	1.00777	0	0	0	0.00536164	0	0
DW-63-V18.prefetch	secondary	false	1078581345	Species	Epilithonimonas hispanica	Bacteria	d__Bacteria;p__Bacteroidota;c__Bacteroidia;o__Flavobacteriales;f__Weeksellaceae;g__Epilithonimonas;s__Epilithonimonas hispanica	Kraken2	Sequence	8	1.00777	0	0	0	0.00536164	0	0
DW-63-V18.prefetch	secondary	false	1078581345	Species	Epilithonimonas hispanica	Bacteria	d__Bacteria;p__Bacteroidota;c__Bacteroidia;o__Flavobacteriales;f__Weeksellaceae;g__Epilithonimonas;s__Epilithonimonas hispanica	Metabuli	Sequence	8	1.00777	0	0	0	0.00536164	0	0
DW-63-V18.prefetch	secondary	false	1078581345	Species	Epilithonimonas hispanica	Bacteria	d__Bacteria;p__Bacteroidota;c__Bacteroidia;o__Flavobacteriales;f__Weeksellaceae;g__Epilithonimonas;s__Epilithonimonas hispanica	Ganon2	Sequence	8	1.00777	0	0	0	0.00536164	0	0
DW-63-V18.prefetch	secondary	false	223842168	Species	Lactobacillus amylolyticus	Bacteria	d__Bacteria;p__Bacillota;c__Bacilli;o__Lactobacillales;f__Lactobacillaceae;g__Lactobacillus;s__Lactobacillus amylolyticus	Kraken2	Sequence	8	1.00777	0	0	0	0.00536164	0	0
DW-63-V18.prefetch	secondary	false	223842168	Species	Lactobacillus amylolyticus	Bacteria	d__Bacteria;p__Bacillota;c__Bacilli;o__Lactobacillales;f__Lactobacillaceae;g__Lactobacillus;s__Lactobacillus amylolyticus	Metabuli	Sequence	8	1.00777	0	0	0	0.00536164	0	0
DW-63-V18.prefetch	secondary	false	223842168	Species	Lactobacillus amylolyticus	Bacteria	d__Bacteria;p__Bacillota;c__Bacilli;o__Lactobacillales;f__Lactobacillaceae;g__Lactobacillus;s__Lactobacillus amylolyticus	Ganon2	Sequence	8	1.00777	0	0	0	0.00536164	0	0
DW-63-V18.prefetch	secondary	false	793223984	Species	Acinetobacter baumannii	Bacteria	d__Bacteria;p__Pseudomonadota;c__Gammaproteobacteria;o__Pseudomonadales;f__Moraxellaceae;g__Acinetobacter;s__Acinetobacter baumannii	Kraken2	Sequence	14	1.76359	0	0	0	0.00938287	0	0
DW-63-V18.prefetch	secondary	false	793223984	Species	Acinetobacter baumannii	Bacteria	d__Bacteria;p__Pseudomonadota;c__Gammaproteobacteria;o__Pseudomonadales;f__Moraxellaceae;g__Acinetobacter;s__Acinetobacter baumannii	Metabuli	Sequence	14	1.76359	0	0	0	0.00938287	0	0
DW-63-V18.prefetch	secondary	false	793223984	Species	Acinetobacter baumannii	Bacteria	d__Bacteria;p__Pseudomonadota;c__Gammaproteobacteria;o__Pseudomonadales;f__Moraxellaceae;g__Acinetobacter;s__Acinetobacter baumannii	Ganon2	Sequence	14	1.76359	0	0	0	0.00938287	0	0
DW-63-V18.prefetch	secondary	false	263407234	Species	Roseomonas mucosa	Bacteria	d__Bacteria;p__Pseudomonadota;c__Alphaproteobacteria;o__Acetobacterales;f__Acetobacteraceae;g__Roseomonas;s__Roseomonas mucosa	Kraken2	Sequence	8	1.00777	0	0	0	0.00536164	0	0
DW-63-V18.prefetch	secondary	false	263407234	Species	Roseomonas mucosa	Bacteria	d__Bacteria;p__Pseudomonadota;c__Alphaproteobacteria;o__Acetobacterales;f__Acetobacteraceae;g__Roseomonas;s__Roseomonas mucosa	Metabuli	Sequence	8	1.00777	0	0	0	0.00536164	0	0
DW-63-V18.prefetch	secondary	false	263407234	Species	Roseomonas mucosa	Bacteria	d__Bacteria;p__Pseudomonadota;c__Alphaproteobacteria;o__Acetobacterales;f__Acetobacteraceae;g__Roseomonas;s__Roseomonas mucosa	Ganon2	Sequence	8	1.00777	0	0	0	0.00536164	0	0
DW-63-V18.prefetch	secondary	false	2123366170	Species	Acinetobacter junii	Bacteria	d__Bacteria;p__Pseudomonadota;c__Gammaproteobacteria;o__Pseudomonadales;f__Moraxellaceae;g__Acinetobacter;s__Acinetobacter junii	Kraken2	Sequence	54	6.80242	0	0	0	0.0361911	0	0
DW-63-V18.prefetch	secondary	false	2123366170	Species	Acinetobacter junii	Bacteria	d__Bacteria;p__Pseudomonadota;c__Gammaproteobacteria;o__Pseudomonadales;f__Moraxellaceae;g__Acinetobacter;s__Acinetobacter junii	Metabuli	Sequence	56	7.05436	0	0	0	0.0375315	0	0
DW-63-V18.prefetch	secondary	false	2123366170	Species	Acinetobacter junii	Bacteria	d__Bacteria;p__Pseudomonadota;c__Gammaproteobacteria;o__Pseudomonadales;f__Moraxellaceae;g__Acinetobacter;s__Acinetobacter junii	Ganon2	Sequence	56	7.05436	0	0	0	0.0375315	0	0
DW-63-V18.prefetch	secondary	false	537436967	Species	Paracoccus everestensis	Bacteria	d__Bacteria;p__Pseudomonadota;c__Alphaproteobacteria;o__Rhodobacterales;f__Rhodobacteraceae;g__Paracoccus;s__Paracoccus everestensis	Kraken2	Sequence	8	1.00777	0	0	0	0.00536164	0	0
DW-63-V18.prefetch	secondary	false	537436967	Species	Paracoccus everestensis	Bacteria	d__Bacteria;p__Pseudomonadota;c__Alphaproteobacteria;o__Rhodobacterales;f__Rhodobacteraceae;g__Paracoccus;s__Paracoccus everestensis	Metabuli	Sequence	8	1.00777	0	0	0	0.00536164	0	0
DW-63-V18.prefetch	secondary	false	537436967	Species	Paracoccus everestensis	Bacteria	d__Bacteria;p__Pseudomonadota;c__Alphaproteobacteria;o__Rhodobacterales;f__Rhodobacteraceae;g__Paracoccus;s__Paracoccus everestensis	Ganon2	Sequence	8	1.00777	0	0	0	0.00536164	0	0
DW-63-V18.prefetch	secondary	false	1751789944	Species	Halosegnis halobius	Archaea	d__Archaea;p__Halobacteriota;c__Halobacteria;o__Halobacteriales;f__Haloarculaceae;g__Halosegnis;s__Halosegnis halobius	Kraken2	Sequence	20	2.51941	0	0	0	0.0134041	0	0
DW-63-V18.prefetch	secondary	false	1751789944	Species	Halosegnis halobius	Archaea	d__Archaea;p__Halobacteriota;c__Halobacteria;o__Halobacteriales;f__Haloarculaceae;g__Halosegnis;s__Halosegnis halobius	Metabuli	Sequence	20	2.51941	0	0	0	0.0134041	0	0
DW-63-V18.prefetch	secondary	false	1751789944	Species	Halosegnis halobius	Archaea	d__Archaea;p__Halobacteriota;c__Halobacteria;o__Halobacteriales;f__Haloarculaceae;g__Halosegnis;s__Halosegnis halobius	Ganon2	Sequence	16	2.01553	0	0	0	0.0107233	0	0
DW-63-V18.prefetch	secondary	false	966829953	Species	Bulleidia sp030533035	Bacteria	d__Bacteria;p__Bacillota_I;c__Bacilli_A;o__Erysipelotrichales;f__Erysipelotrichaceae;g__Bulleidia;s__Bulleidia sp030533035	Kraken2	Sequence	14	1.76359	0	0	0	0.00938287	0	0
DW-63-V18.prefetch	secondary	false	966829953	Species	Bulleidia sp030533035	Bacteria	d__Bacteria;p__Bacillota_I;c__Bacilli_A;o__Erysipelotrichales;f__Erysipelotrichaceae;g__Bulleidia;s__Bulleidia sp030533035	Metabuli	Sequence	14	1.76359	0	0	0	0.00938287	0	0
DW-63-V18.prefetch	secondary	false	966829953	Species	Bulleidia sp030533035	Bacteria	d__Bacteria;p__Bacillota_I;c__Bacilli_A;o__Erysipelotrichales;f__Erysipelotrichaceae;g__Bulleidia;s__Bulleidia sp030533035	Ganon2	Sequence	14	1.76359	0	0	0	0.00938287	0	0
DW-63-V18.prefetch	secondary	false	1867121502	Species	Prevotella intermedia	Bacteria	d__Bacteria;p__Bacteroidota;c__Bacteroidia;o__Bacteroidales;f__Bacteroidaceae;g__Prevotella;s__Prevotella intermedia	Kraken2	Sequence	12	1.51165	0	0	0	0.00804246	0	0
DW-63-V18.prefetch	secondary	false	1867121502	Species	Prevotella intermedia	Bacteria	d__Bacteria;p__Bacteroidota;c__Bacteroidia;o__Bacteroidales;f__Bacteroidaceae;g__Prevotella;s__Prevotella intermedia	Metabuli	Sequence	12	1.51165	0	0	0	0.00804246	0	0
DW-63-V18.prefetch	secondary	false	1867121502	Species	Prevotella intermedia	Bacteria	d__Bacteria;p__Bacteroidota;c__Bacteroidia;o__Bacteroidales;f__Bacteroidaceae;g__Prevotella;s__Prevotella intermedia	Ganon2	Sequence	12	1.51165	0	0	0	0.00804246	0	0
DW-63-V18.prefetch	secondary	false	1267552858	Species	Corynebacterium kroppenstedtii_B	Bacteria	d__Bacteria;p__Actinomycetota;c__Actinomycetes;o__Mycobacteriales;f__Mycobacteriaceae;g__Corynebacterium;s__Corynebacterium kroppenstedtii_B	Kraken2	Sequence	24	3.0233	0	0	0	0.0160849	0	0
DW-63-V18.prefetch	secondary	false	1267552858	Species	Corynebacterium kroppenstedtii_B	Bacteria	d__Bacteria;p__Actinomycetota;c__Actinomycetes;o__Mycobacteriales;f__Mycobacteriaceae;g__Corynebacterium;s__Corynebacterium kroppenstedtii_B	Metabuli	Sequence	24	3.0233	0	0	0	0.0160849	0	0
DW-63-V18.prefetch	secondary	false	1267552858	Species	Corynebacterium kroppenstedtii_B	Bacteria	d__Bacteria;p__Actinomycetota;c__Actinomycetes;o__Mycobacteriales;f__Mycobacteriaceae;g__Corynebacterium;s__Corynebacterium kroppenstedtii_B	Ganon2	Sequence	24	3.0233	0	0	0	0.0160849	0	0
DW-63-V18.prefetch	secondary	false	1623213353	Species	Neisseria testudinis	Bacteria	d__Bacteria;p__Pseudomonadota;c__Gammaproteobacteria;o__Burkholderiales;f__Neisseriaceae;g__Neisseria;s__Neisseria testudinis	Kraken2	Sequence	8	1.00777	0	0	0	0.00536164	0	0
DW-63-V18.prefetch	secondary	false	1623213353	Species	Neisseria testudinis	Bacteria	d__Bacteria;p__Pseudomonadota;c__Gammaproteobacteria;o__Burkholderiales;f__Neisseriaceae;g__Neisseria;s__Neisseria testudinis	Metabuli	Sequence	8	1.00777	0	0	0	0.00536164	0	0
DW-63-V18.prefetch	secondary	false	1623213353	Species	Neisseria testudinis	Bacteria	d__Bacteria;p__Pseudomonadota;c__Gammaproteobacteria;o__Burkholderiales;f__Neisseriaceae;g__Neisseria;s__Neisseria testudinis	Ganon2	Sequence	8	1.00777	0	0	0	0.00536164	0	0
DW-63-V18.prefetch	secondary	false	402737164	Species	Acidovorax sp019219095	Bacteria	d__Bacteria;p__Pseudomonadota;c__Gammaproteobacteria;o__Burkholderiales;f__Burkholderiaceae;g__Acidovorax;s__Acidovorax sp019219095	Kraken2	Sequence	14	1.76359	0	0	0	0.00938287	0	0
DW-63-V18.prefetch	secondary	false	402737164	Species	Acidovorax sp019219095	Bacteria	d__Bacteria;p__Pseudomonadota;c__Gammaproteobacteria;o__Burkholderiales;f__Burkholderiaceae;g__Acidovorax;s__Acidovorax sp019219095	Metabuli	Sequence	12	1.51165	0	0	0	0.00804246	0	0
DW-63-V18.prefetch	secondary	false	402737164	Species	Acidovorax sp019219095	Bacteria	d__Bacteria;p__Pseudomonadota;c__Gammaproteobacteria;o__Burkholderiales;f__Burkholderiaceae;g__Acidovorax;s__Acidovorax sp019219095	Ganon2	Sequence	14	1.76359	0	0	0	0.00938287	0	0
DW-63-V18.prefetch	secondary	false	1932594813	Species	Methylobacterium podarium	Bacteria	d__Bacteria;p__Pseudomonadota;c__Alphaproteobacteria;o__Rhizobiales;f__Beijerinckiaceae;g__Methylobacterium;s__Methylobacterium podarium	Kraken2	Sequence	8	1.00777	0	0	0	0.00536164	0	0
DW-63-V18.prefetch	secondary	false	1932594813	Species	Methylobacterium podarium	Bacteria	d__Bacteria;p__Pseudomonadota;c__Alphaproteobacteria;o__Rhizobiales;f__Beijerinckiaceae;g__Methylobacterium;s__Methylobacterium podarium	Metabuli	Sequence	8	1.00777	0	0	0	0.00536164	0	0
DW-63-V18.prefetch	secondary	false	1932594813	Species	Methylobacterium podarium	Bacteria	d__Bacteria;p__Pseudomonadota;c__Alphaproteobacteria;o__Rhizobiales;f__Beijerinckiaceae;g__Methylobacterium;s__Methylobacterium podarium	Ganon2	Sequence	12	1.51165	0	0	0	0.00804246	0	0
DW-63-V18.prefetch	secondary	false	205788374	Species	Corynebacterium curieae	Bacteria	d__Bacteria;p__Actinomycetota;c__Actinomycetes;o__Mycobacteriales;f__Mycobacteriaceae;g__Corynebacterium;s__Corynebacterium curieae	Kraken2	Sequence	12	1.51165	0	0	0	0.00804246	0	0
DW-63-V18.prefetch	secondary	false	205788374	Species	Corynebacterium curieae	Bacteria	d__Bacteria;p__Actinomycetota;c__Actinomycetes;o__Mycobacteriales;f__Mycobacteriaceae;g__Corynebacterium;s__Corynebacterium curieae	Metabuli	Sequence	12	1.51165	0	0	0	0.00804246	0	0
DW-63-V18.prefetch	secondary	false	205788374	Species	Corynebacterium curieae	Bacteria	d__Bacteria;p__Actinomycetota;c__Actinomycetes;o__Mycobacteriales;f__Mycobacteriaceae;g__Corynebacterium;s__Corynebacterium curieae	Ganon2	Sequence	12	1.51165	0	0	0	0.00804246	0	0
DW-63-V18.prefetch	secondary	false	32904455	Species	Puteibacter caeruleilacunae	Bacteria	d__Bacteria;p__Bacteroidota;c__Bacteroidia;o__Bacteroidales;f__Prolixibacteraceae;g__Puteibacter;s__Puteibacter caeruleilacunae	Kraken2	Sequence	12	1.51165	0	0	0	0.00804246	0	0
DW-63-V18.prefetch	secondary	false	32904455	Species	Puteibacter caeruleilacunae	Bacteria	d__Bacteria;p__Bacteroidota;c__Bacteroidia;o__Bacteroidales;f__Prolixibacteraceae;g__Puteibacter;s__Puteibacter caeruleilacunae	Metabuli	Sequence	12	1.51165	0	0	0	0.00804246	0	0
DW-63-V18.prefetch	secondary	false	32904455	Species	Puteibacter caeruleilacunae	Bacteria	d__Bacteria;p__Bacteroidota;c__Bacteroidia;o__Bacteroidales;f__Prolixibacteraceae;g__Puteibacter;s__Puteibacter caeruleilacunae	Ganon2	Sequence	12	1.51165	0	0	0	0.00804246	0	0
DW-63-V18.prefetch	secondary	false	1461128928	Species	Aerococcus viridans	Bacteria	d__Bacteria;p__Bacillota;c__Bacilli;o__Lactobacillales;f__Aerococcaceae;g__Aerococcus;s__Aerococcus viridans	Kraken2	Sequence	22	2.77136	0	0	0	0.0147445	0	0
DW-63-V18.prefetch	secondary	false	1461128928	Species	Aerococcus viridans	Bacteria	d__Bacteria;p__Bacillota;c__Bacilli;o__Lactobacillales;f__Aerococcaceae;g__Aerococcus;s__Aerococcus viridans	Metabuli	Sequence	18	2.26747	0	0	0	0.0120637	0	0
DW-63-V18.prefetch	secondary	false	1461128928	Species	Aerococcus viridans	Bacteria	d__Bacteria;p__Bacillota;c__Bacilli;o__Lactobacillales;f__Aerococcaceae;g__Aerococcus;s__Aerococcus viridans	Ganon2	Sequence	26	3.27524	0	0	0	0.0174253	0	0
DW-63-V18.prefetch	secondary	false	1167275686	Species	Methanocaldococcus sp000025525	Archaea	d__Archaea;p__Methanobacteriota_A;c__Methanococci;o__Methanococcales;f__Methanocaldococcaceae;g__Methanocaldococcus;s__Methanocaldococcus sp000025525	Kraken2	Sequence	12	1.51165	0	0	0	0.00804246	0	0
DW-63-V18.prefetch	secondary	false	1167275686	Species	Methanocaldococcus sp000025525	Archaea	d__Archaea;p__Methanobacteriota_A;c__Methanococci;o__Methanococcales;f__Methanocaldococcaceae;g__Methanocaldococcus;s__Methanocaldococcus sp000025525	Metabuli	Sequence	12	1.51165	0	0	0	0.00804246	0	0
DW-63-V18.prefetch	secondary	false	1167275686	Species	Methanocaldococcus sp000025525	Archaea	d__Archaea;p__Methanobacteriota_A;c__Methanococci;o__Methanococcales;f__Methanocaldococcaceae;g__Methanocaldococcus;s__Methanocaldococcus sp000025525	Ganon2	Sequence	12	1.51165	0	0	0	0.00804246	0	0
DW-63-V18.prefetch	secondary	false	1090760043	Species	Nostoc sp023522315	Bacteria	d__Bacteria;p__Cyanobacteriota;c__Cyanobacteriia;o__Cyanobacteriales;f__Nostocaceae;g__Nostoc;s__Nostoc sp023522315	Kraken2	Sequence	8	1.00777	0	0	0	0.00536164	0	0
DW-63-V18.prefetch	secondary	false	1090760043	Species	Nostoc sp023522315	Bacteria	d__Bacteria;p__Cyanobacteriota;c__Cyanobacteriia;o__Cyanobacteriales;f__Nostocaceae;g__Nostoc;s__Nostoc sp023522315	Metabuli	Sequence	8	1.00777	0	0	0	0.00536164	0	0
DW-63-V18.prefetch	secondary	false	1090760043	Species	Nostoc sp023522315	Bacteria	d__Bacteria;p__Cyanobacteriota;c__Cyanobacteriia;o__Cyanobacteriales;f__Nostocaceae;g__Nostoc;s__Nostoc sp023522315	Ganon2	Sequence	8	1.00777	0	0	0	0.00536164	0	0
DW-63-V18.prefetch	secondary	false	1004016418	Species	Escherichia sp004211955	Bacteria	d__Bacteria;p__Pseudomonadota;c__Gammaproteobacteria;o__Enterobacterales;f__Enterobacteriaceae;g__Escherichia;s__Escherichia sp004211955	Kraken2	Sequence	10	1.25971	0	0	0	0.00670205	0	0
DW-63-V18.prefetch	secondary	false	1004016418	Species	Escherichia sp004211955	Bacteria	d__Bacteria;p__Pseudomonadota;c__Gammaproteobacteria;o__Enterobacterales;f__Enterobacteriaceae;g__Escherichia;s__Escherichia sp004211955	Metabuli	Sequence	10	1.25971	0	0	0	0.00670205	0	0
DW-63-V18.prefetch	secondary	false	1004016418	Species	Escherichia sp004211955	Bacteria	d__Bacteria;p__Pseudomonadota;c__Gammaproteobacteria;o__Enterobacterales;f__Enterobacteriaceae;g__Escherichia;s__Escherichia sp004211955	Ganon2	Sequence	14	1.76359	0	0	0	0.00938287	0	0
DW-63-V18.prefetch	secondary	false	468464302	Species	Hydrotalea flava	Bacteria	d__Bacteria;p__Bacteroidota;c__Bacteroidia;o__Chitinophagales;f__Chitinophagaceae;g__Hydrotalea;s__Hydrotalea flava	Kraken2	Sequence	10	1.25971	0	0	0	0.00670205	0	0
DW-63-V18.prefetch	secondary	false	468464302	Species	Hydrotalea flava	Bacteria	d__Bacteria;p__Bacteroidota;c__Bacteroidia;o__Chitinophagales;f__Chitinophagaceae;g__Hydrotalea;s__Hydrotalea flava	Metabuli	Sequence	10	1.25971	0	0	0	0.00670205	0	0
DW-63-V18.prefetch	secondary	false	468464302	Species	Hydrotalea flava	Bacteria	d__Bacteria;p__Bacteroidota;c__Bacteroidia;o__Chitinophagales;f__Chitinophagaceae;g__Hydrotalea;s__Hydrotalea flava	Ganon2	Sequence	10	1.25971	0	0	0	0.00670205	0	0
DW-63-V18.prefetch	secondary	false	2133081119	Species	Nitrosocosmicus sp016782225	Archaea	d__Archaea;p__Thermoproteota;c__Nitrososphaeria;o__Nitrososphaerales;f__Nitrososphaeraceae;g__Nitrosocosmicus;s__Nitrosocosmicus sp016782225	Kraken2	Sequence	20	2.51941	0	0	0	0.0134041	0	0
DW-63-V18.prefetch	secondary	false	2133081119	Species	Nitrosocosmicus sp016782225	Archaea	d__Archaea;p__Thermoproteota;c__Nitrososphaeria;o__Nitrososphaerales;f__Nitrososphaeraceae;g__Nitrosocosmicus;s__Nitrosocosmicus sp016782225	Metabuli	Sequence	20	2.51941	0	0	0	0.0134041	0	0
DW-63-V18.prefetch	secondary	false	2133081119	Species	Nitrosocosmicus sp016782225	Archaea	d__Archaea;p__Thermoproteota;c__Nitrososphaeria;o__Nitrososphaerales;f__Nitrososphaeraceae;g__Nitrosocosmicus;s__Nitrosocosmicus sp016782225	Ganon2	Sequence	20	2.51941	0	0	0	0.0134041	0	0
DW-63-V18.prefetch	secondary	false	1050991924	Species	Faecalibacterium sp014858325	Bacteria	d__Bacteria;p__Bacillota_A;c__Clostridia;o__Oscillospirales;f__Ruminococcaceae;g__Faecalibacterium;s__Faecalibacterium sp014858325	Kraken2	Sequence	8	1.00777	0	0	0	0.00536164	0	0
DW-63-V18.prefetch	secondary	false	1050991924	Species	Faecalibacterium sp014858325	Bacteria	d__Bacteria;p__Bacillota_A;c__Clostridia;o__Oscillospirales;f__Ruminococcaceae;g__Faecalibacterium;s__Faecalibacterium sp014858325	Metabuli	Sequence	8	1.00777	0	0	0	0.00536164	0	0
DW-63-V18.prefetch	secondary	false	1050991924	Species	Faecalibacterium sp014858325	Bacteria	d__Bacteria;p__Bacillota_A;c__Clostridia;o__Oscillospirales;f__Ruminococcaceae;g__Faecalibacterium;s__Faecalibacterium sp014858325	Ganon2	Sequence	8	1.00777	0	0	0	0.00536164	0	0
DW-63-V18.prefetch	secondary	false	1712070022	Species	Brevundimonas sp003248455	Bacteria	d__Bacteria;p__Pseudomonadota;c__Alphaproteobacteria;o__Caulobacterales;f__Caulobacteraceae;g__Brevundimonas;s__Brevundimonas sp003248455	Kraken2	Sequence	22	2.77136	0	0	0	0.0147445	0	0
DW-63-V18.prefetch	secondary	false	1712070022	Species	Brevundimonas sp003248455	Bacteria	d__Bacteria;p__Pseudomonadota;c__Alphaproteobacteria;o__Caulobacterales;f__Caulobacteraceae;g__Brevundimonas;s__Brevundimonas sp003248455	Metabuli	Sequence	14	1.76359	0	0	0	0.00938287	0	0
DW-63-V18.prefetch	secondary	false	1712070022	Species	Brevundimonas sp003248455	Bacteria	d__Bacteria;p__Pseudomonadota;c__Alphaproteobacteria;o__Caulobacterales;f__Caulobacteraceae;g__Brevundimonas;s__Brevundimonas sp003248455	Ganon2	Sequence	26	3.27524	0	0	0	0.0174253	0	0
DW-63-V18.prefetch	secondary	false	700217794	Species	Acinetobacter nosocomialis	Bacteria	d__Bacteria;p__Pseudomonadota;c__Gammaproteobacteria;o__Pseudomonadales;f__Moraxellaceae;g__Acinetobacter;s__Acinetobacter nosocomialis	Kraken2	Sequence	10	1.25971	0	0	0	0.00670205	0	0
DW-63-V18.prefetch	secondary	false	700217794	Species	Acinetobacter nosocomialis	Bacteria	d__Bacteria;p__Pseudomonadota;c__Gammaproteobacteria;o__Pseudomonadales;f__Moraxellaceae;g__Acinetobacter;s__Acinetobacter nosocomialis	Metabuli	Sequence	10	1.25971	0	0	0	0.00670205	0	0
DW-63-V18.prefetch	secondary	false	700217794	Species	Acinetobacter nosocomialis	Bacteria	d__Bacteria;p__Pseudomonadota;c__Gammaproteobacteria;o__Pseudomonadales;f__Moraxellaceae;g__Acinetobacter;s__Acinetobacter nosocomialis	Ganon2	Sequence	10	1.25971	0	0	0	0.00670205	0	0
DW-63-V18.prefetch	secondary	false	394105846	Species	Acinetobacter beijerinckii	Bacteria	d__Bacteria;p__Pseudomonadota;c__Gammaproteobacteria;o__Pseudomonadales;f__Moraxellaceae;g__Acinetobacter;s__Acinetobacter beijerinckii	Kraken2	Sequence	10	1.25971	0	0	0	0.00670205	0	0
DW-63-V18.prefetch	secondary	false	394105846	Species	Acinetobacter beijerinckii	Bacteria	d__Bacteria;p__Pseudomonadota;c__Gammaproteobacteria;o__Pseudomonadales;f__Moraxellaceae;g__Acinetobacter;s__Acinetobacter beijerinckii	Metabuli	Sequence	10	1.25971	0	0	0	0.00670205	0	0
DW-63-V18.prefetch	secondary	false	394105846	Species	Acinetobacter beijerinckii	Bacteria	d__Bacteria;p__Pseudomonadota;c__Gammaproteobacteria;o__Pseudomonadales;f__Moraxellaceae;g__Acinetobacter;s__Acinetobacter beijerinckii	Ganon2	Sequence	14	1.76359	0	0	0	0.00938287	0	0
DW-63-V18.prefetch	secondary	false	1155778786	Species	Alkanindiges illinoisensis_A	Bacteria	d__Bacteria;p__Pseudomonadota;c__Gammaproteobacteria;o__Pseudomonadales;f__Moraxellaceae;g__Alkanindiges;s__Alkanindiges illinoisensis_A	Kraken2	Sequence	10	1.25971	0	0	0	0.00670205	0	0
DW-63-V18.prefetch	secondary	false	1155778786	Species	Alkanindiges illinoisensis_A	Bacteria	d__Bacteria;p__Pseudomonadota;c__Gammaproteobacteria;o__Pseudomonadales;f__Moraxellaceae;g__Alkanindiges;s__Alkanindiges illinoisensis_A	Metabuli	Sequence	10	1.25971	0	0	0	0.00670205	0	0
DW-63-V18.prefetch	secondary	false	1155778786	Species	Alkanindiges illinoisensis_A	Bacteria	d__Bacteria;p__Pseudomonadota;c__Gammaproteobacteria;o__Pseudomonadales;f__Moraxellaceae;g__Alkanindiges;s__Alkanindiges illinoisensis_A	Ganon2	Sequence	10	1.25971	0	0	0	0.00670205	0	0
DW-63-V18.prefetch	secondary	false	274711438	Species	Mucilaginibacter glaciei	Bacteria	d__Bacteria;p__Bacteroidota;c__Bacteroidia;o__Sphingobacteriales;f__Sphingobacteriaceae;g__Mucilaginibacter;s__Mucilaginibacter glaciei	Kraken2	Sequence	12	1.51165	0	0	0	0.00804246	0	0
DW-63-V18.prefetch	secondary	false	274711438	Species	Mucilaginibacter glaciei	Bacteria	d__Bacteria;p__Bacteroidota;c__Bacteroidia;o__Sphingobacteriales;f__Sphingobacteriaceae;g__Mucilaginibacter;s__Mucilaginibacter glaciei	Metabuli	Sequence	12	1.51165	0	0	0	0.00804246	0	0
DW-63-V18.prefetch	secondary	false	274711438	Species	Mucilaginibacter glaciei	Bacteria	d__Bacteria;p__Bacteroidota;c__Bacteroidia;o__Sphingobacteriales;f__Sphingobacteriaceae;g__Mucilaginibacter;s__Mucilaginibacter glaciei	Ganon2	Sequence	18	2.26747	0	0	0	0.0120637	0	0
DW-63-V18.prefetch	secondary	false	611343401	Species	Neisseria cerebrosa	Bacteria	d__Bacteria;p__Pseudomonadota;c__Gammaproteobacteria;o__Burkholderiales;f__Neisseriaceae;g__Neisseria;s__Neisseria cerebrosa	Kraken2	Sequence	8	1.00777	0	0	0	0.00536164	0	0
DW-63-V18.prefetch	secondary	false	611343401	Species	Neisseria cerebrosa	Bacteria	d__Bacteria;p__Pseudomonadota;c__Gammaproteobacteria;o__Burkholderiales;f__Neisseriaceae;g__Neisseria;s__Neisseria cerebrosa	Metabuli	Sequence	8	1.00777	0	0	0	0.00536164	0	0
DW-63-V18.prefetch	secondary	false	611343401	Species	Neisseria cerebrosa	Bacteria	d__Bacteria;p__Pseudomonadota;c__Gammaproteobacteria;o__Burkholderiales;f__Neisseriaceae;g__Neisseria;s__Neisseria cerebrosa	Ganon2	Sequence	8	1.00777	0	0	0	0.00536164	0	0
DW-63-V18.prefetch	secondary	false	1087230018	Species	Nitrospira_D sp019636945	Bacteria	d__Bacteria;p__Nitrospirota;c__Nitrospiria;o__Nitrospirales;f__Nitrospiraceae;g__Nitrospira_D;s__Nitrospira_D sp019636945	Kraken2	Sequence	10	1.25971	0	0	0	0.00670205	0	0
DW-63-V18.prefetch	secondary	false	1087230018	Species	Nitrospira_D sp019636945	Bacteria	d__Bacteria;p__Nitrospirota;c__Nitrospiria;o__Nitrospirales;f__Nitrospiraceae;g__Nitrospira_D;s__Nitrospira_D sp019636945	Metabuli	Sequence	8	1.00777	0	0	0	0.00536164	0	0
DW-63-V18.prefetch	secondary	false	1087230018	Species	Nitrospira_D sp019636945	Bacteria	d__Bacteria;p__Nitrospirota;c__Nitrospiria;o__Nitrospirales;f__Nitrospiraceae;g__Nitrospira_D;s__Nitrospira_D sp019636945	Ganon2	Sequence	10	1.25971	0	0	0	0.00670205	0	0
DW-63-V18.prefetch	secondary	false	1696347061	Species	Acinetobacter idrijaensis	Bacteria	d__Bacteria;p__Pseudomonadota;c__Gammaproteobacteria;o__Pseudomonadales;f__Moraxellaceae;g__Acinetobacter;s__Acinetobacter idrijaensis	Kraken2	Sequence	10	1.25971	0	0	0	0.00670205	0	0
DW-63-V18.prefetch	secondary	false	1696347061	Species	Acinetobacter idrijaensis	Bacteria	d__Bacteria;p__Pseudomonadota;c__Gammaproteobacteria;o__Pseudomonadales;f__Moraxellaceae;g__Acinetobacter;s__Acinetobacter idrijaensis	Metabuli	Sequence	10	1.25971	0	0	0	0.00670205	0	0
DW-63-V18.prefetch	secondary	false	1696347061	Species	Acinetobacter idrijaensis	Bacteria	d__Bacteria;p__Pseudomonadota;c__Gammaproteobacteria;o__Pseudomonadales;f__Moraxellaceae;g__Acinetobacter;s__Acinetobacter idrijaensis	Ganon2	Sequence	174	21.9189	0	0	0	0.116616	0	0
DW-63-V18.prefetch	secondary	false	1474094014	Species	Corynebacterium yonathiae	Bacteria	d__Bacteria;p__Actinomycetota;c__Actinomycetes;o__Mycobacteriales;f__Mycobacteriaceae;g__Corynebacterium;s__Corynebacterium yonathiae	Kraken2	Sequence	8	1.00777	0	0	0	0.00536164	0	0
DW-63-V18.prefetch	secondary	false	1474094014	Species	Corynebacterium yonathiae	Bacteria	d__Bacteria;p__Actinomycetota;c__Actinomycetes;o__Mycobacteriales;f__Mycobacteriaceae;g__Corynebacterium;s__Corynebacterium yonathiae	Metabuli	Sequence	8	1.00777	0	0	0	0.00536164	0	0
DW-63-V18.prefetch	secondary	false	1474094014	Species	Corynebacterium yonathiae	Bacteria	d__Bacteria;p__Actinomycetota;c__Actinomycetes;o__Mycobacteriales;f__Mycobacteriaceae;g__Corynebacterium;s__Corynebacterium yonathiae	Ganon2	Sequence	8	1.00777	0	0	0	0.00536164	0	0
DW-63-V18.prefetch	secondary	false	60660511	Species	Olivibacter jilunii	Bacteria	d__Bacteria;p__Bacteroidota;c__Bacteroidia;o__Sphingobacteriales;f__Sphingobacteriaceae;g__Olivibacter;s__Olivibacter jilunii	Kraken2	Sequence	14	1.76359	0	0	0	0.00938287	0	0
DW-63-V18.prefetch	secondary	false	60660511	Species	Olivibacter jilunii	Bacteria	d__Bacteria;p__Bacteroidota;c__Bacteroidia;o__Sphingobacteriales;f__Sphingobacteriaceae;g__Olivibacter;s__Olivibacter jilunii	Metabuli	Sequence	14	1.76359	0	0	0	0.00938287	0	0
DW-63-V18.prefetch	secondary	false	60660511	Species	Olivibacter jilunii	Bacteria	d__Bacteria;p__Bacteroidota;c__Bacteroidia;o__Sphingobacteriales;f__Sphingobacteriaceae;g__Olivibacter;s__Olivibacter jilunii	Ganon2	Sequence	14	1.76359	0	0	0	0.00938287	0	0
DW-63-V18.prefetch	secondary	false	14824569	Species	Bosea sp001556125	Bacteria	d__Bacteria;p__Pseudomonadota;c__Alphaproteobacteria;o__Rhizobiales;f__Beijerinckiaceae;g__Bosea;s__Bosea sp001556125	Kraken2	Sequence	16	2.01553	0	0	0	0.0107233	0	0
DW-63-V18.prefetch	secondary	false	14824569	Species	Bosea sp001556125	Bacteria	d__Bacteria;p__Pseudomonadota;c__Alphaproteobacteria;o__Rhizobiales;f__Beijerinckiaceae;g__Bosea;s__Bosea sp001556125	Metabuli	Sequence	24	3.0233	0	0	0	0.0160849	0	0
DW-63-V18.prefetch	secondary	false	14824569	Species	Bosea sp001556125	Bacteria	d__Bacteria;p__Pseudomonadota;c__Alphaproteobacteria;o__Rhizobiales;f__Beijerinckiaceae;g__Bosea;s__Bosea sp001556125	Ganon2	Sequence	26	3.27524	0	0	0	0.0174253	0	0
DW-63-V18.prefetch	secondary	false	1591131376	Species	JAEULV01 sp016793065	Bacteria	d__Bacteria;p__Pseudomonadota;c__Alphaproteobacteria;o__Rhizobiales;f__Ancalomicrobiaceae;g__JAEULV01;s__JAEULV01 sp016793065	Kraken2	Sequence	10	1.25971	0	0	0	0.00670205	0	0
DW-63-V18.prefetch	secondary	false	1591131376	Species	JAEULV01 sp016793065	Bacteria	d__Bacteria;p__Pseudomonadota;c__Alphaproteobacteria;o__Rhizobiales;f__Ancalomicrobiaceae;g__JAEULV01;s__JAEULV01 sp016793065	Metabuli	Sequence	10	1.25971	0	0	0	0.00670205	0	0
DW-63-V18.prefetch	secondary	false	1591131376	Species	JAEULV01 sp016793065	Bacteria	d__Bacteria;p__Pseudomonadota;c__Alphaproteobacteria;o__Rhizobiales;f__Ancalomicrobiaceae;g__JAEULV01;s__JAEULV01 sp016793065	Ganon2	Sequence	10	1.25971	0	0	0	0.00670205	0	0
DW-63-V18.prefetch	secondary	false	491255879	Species	Gordonia hongkongensis	Bacteria	d__Bacteria;p__Actinomycetota;c__Actinomycetes;o__Mycobacteriales;f__Mycobacteriaceae;g__Gordonia;s__Gordonia hongkongensis	Kraken2	Sequence	16	2.01553	0	0	0	0.0107233	0	0
DW-63-V18.prefetch	secondary	false	491255879	Species	Gordonia hongkongensis	Bacteria	d__Bacteria;p__Actinomycetota;c__Actinomycetes;o__Mycobacteriales;f__Mycobacteriaceae;g__Gordonia;s__Gordonia hongkongensis	Metabuli	Sequence	14	1.76359	0	0	0	0.00938287	0	0
DW-63-V18.prefetch	secondary	false	491255879	Species	Gordonia hongkongensis	Bacteria	d__Bacteria;p__Actinomycetota;c__Actinomycetes;o__Mycobacteriales;f__Mycobacteriaceae;g__Gordonia;s__Gordonia hongkongensis	Ganon2	Sequence	16	2.01553	0	0	0	0.0107233	0	0
DW-63-V18.prefetch	secondary	false	490014900	Species	Kaistella sp030686865	Bacteria	d__Bacteria;p__Bacteroidota;c__Bacteroidia;o__Flavobacteriales;f__Weeksellaceae;g__Kaistella;s__Kaistella sp030686865	Kraken2	Sequence	8	1.00777	0	0	0	0.00536164	0	0
DW-63-V18.prefetch	secondary	false	490014900	Species	Kaistella sp030686865	Bacteria	d__Bacteria;p__Bacteroidota;c__Bacteroidia;o__Flavobacteriales;f__Weeksellaceae;g__Kaistella;s__Kaistella sp030686865	Metabuli	Sequence	8	1.00777	0	0	0	0.00536164	0	0
DW-63-V18.prefetch	secondary	false	490014900	Species	Kaistella sp030686865	Bacteria	d__Bacteria;p__Bacteroidota;c__Bacteroidia;o__Flavobacteriales;f__Weeksellaceae;g__Kaistella;s__Kaistella sp030686865	Ganon2	Sequence	8	1.00777	0	0	0	0.00536164	0	0
DW-63-V19.prefetch	secondary	true	1060258448	Species	Spirillospora cremea	Bacteria	d__Bacteria;p__Actinomycetota;c__Actinomycetes;o__Streptosporangiales;f__Streptosporangiaceae;g__Spirillospora;s__Spirillospora cremea	Blast	Bases	0	0	1	309	0.0400017	0.000149483	0	0
DW-63-V19.prefetch	secondary	true	1060258448	Species	Spirillospora cremea	Bacteria	d__Bacteria;p__Actinomycetota;c__Actinomycetes;o__Streptosporangiales;f__Streptosporangiaceae;g__Spirillospora;s__Spirillospora cremea	Kraken2	Sequence	86	1.68111	0	0	0	0.00416738	0	0
DW-63-V19.prefetch	secondary	true	1060258448	Species	Spirillospora cremea	Bacteria	d__Bacteria;p__Actinomycetota;c__Actinomycetes;o__Streptosporangiales;f__Streptosporangiaceae;g__Spirillospora;s__Spirillospora cremea	Metabuli	Sequence	188	3.67498	0	0	0	0.00911008	0	0
DW-63-V19.prefetch	secondary	true	1060258448	Species	Spirillospora cremea	Bacteria	d__Bacteria;p__Actinomycetota;c__Actinomycetes;o__Streptosporangiales;f__Streptosporangiaceae;g__Spirillospora;s__Spirillospora cremea	Ganon2	Sequence	222	4.3396	0	0	0	0.0107576	0	0
DW-63-V19.prefetch	secondary	true	1780900298	Species	Streptomyces griseoincarnatus	Bacteria	d__Bacteria;p__Actinomycetota;c__Actinomycetes;o__Streptomycetales;f__Streptomycetaceae;g__Streptomyces;s__Streptomyces griseoincarnatus	Blast	Bases	0	0	1	614	0.0794856	0.00029703	0	0
DW-63-V19.prefetch	secondary	true	1780900298	Species	Streptomyces griseoincarnatus	Bacteria	d__Bacteria;p__Actinomycetota;c__Actinomycetes;o__Streptomycetales;f__Streptomycetaceae;g__Streptomyces;s__Streptomyces griseoincarnatus	Kraken2	Sequence	178	3.4795	0	0	0	0.0086255	0	0
DW-63-V19.prefetch	secondary	true	1780900298	Species	Streptomyces griseoincarnatus	Bacteria	d__Bacteria;p__Actinomycetota;c__Actinomycetes;o__Streptomycetales;f__Streptomycetaceae;g__Streptomyces;s__Streptomyces griseoincarnatus	Metabuli	Sequence	146	2.85397	0	0	0	0.00707485	0	0
DW-63-V19.prefetch	secondary	true	1780900298	Species	Streptomyces griseoincarnatus	Bacteria	d__Bacteria;p__Actinomycetota;c__Actinomycetes;o__Streptomycetales;f__Streptomycetaceae;g__Streptomyces;s__Streptomyces griseoincarnatus	Ganon2	Sequence	150	2.93216	0	0	0	0.00726868	0	0
DW-63-V20.prefetch	secondary	true	1584880118	Species	Streptosporangium violaceochromogenes	Bacteria	d__Bacteria;p__Actinomycetota;c__Actinomycetes;o__Streptosporangiales;f__Streptosporangiaceae;g__Streptosporangium;s__Streptosporangium violaceochromogenes	Kraken2	Sequence	52	2.81298	0	0	0	0.00425162	0	0
DW-63-V20.prefetch	secondary	true	1584880118	Species	Streptosporangium violaceochromogenes	Bacteria	d__Bacteria;p__Actinomycetota;c__Actinomycetes;o__Streptosporangiales;f__Streptosporangiaceae;g__Streptosporangium;s__Streptosporangium violaceochromogenes	Metabuli	Sequence	28	1.51468	0	0	0	0.00228933	0	0
DW-63-V20.prefetch	secondary	true	1584880118	Species	Streptosporangium violaceochromogenes	Bacteria	d__Bacteria;p__Actinomycetota;c__Actinomycetes;o__Streptosporangiales;f__Streptosporangiaceae;g__Streptosporangium;s__Streptosporangium violaceochromogenes	Ganon2	Sequence	32	1.73107	0	0	0	0.00261638	0	0
DW-63-V20.prefetch	secondary	true	1358369151	Species	Streptococcus parasanguinis_G	Bacteria	d__Bacteria;p__Bacillota;c__Bacilli;o__Lactobacillales;f__Streptococcaceae;g__Streptococcus;s__Streptococcus parasanguinis_G	Kraken2	Sequence	194	10.4946	0	0	0	0.0158618	0	0
DW-63-V20.prefetch	secondary	true	1358369151	Species	Streptococcus parasanguinis_G	Bacteria	d__Bacteria;p__Bacillota;c__Bacilli;o__Lactobacillales;f__Streptococcaceae;g__Streptococcus;s__Streptococcus parasanguinis_G	Metabuli	Sequence	30	1.62287	0	0	0	0.00245286	0	0
DW-63-V20.prefetch	secondary	true	1358369151	Species	Streptococcus parasanguinis_G	Bacteria	d__Bacteria;p__Bacillota;c__Bacilli;o__Lactobacillales;f__Streptococcaceae;g__Streptococcus;s__Streptococcus parasanguinis_G	Ganon2	Sequence	88	4.76043	0	0	0	0.00719504	0	0
DW-63-V20.prefetch	secondary	true	1060258448	Species	Spirillospora cremea	Bacteria	d__Bacteria;p__Actinomycetota;c__Actinomycetes;o__Streptosporangiales;f__Streptosporangiaceae;g__Spirillospora;s__Spirillospora cremea	Kraken2	Sequence	84	4.54405	0	0	0	0.006868	0	0
DW-63-V20.prefetch	secondary	true	1060258448	Species	Spirillospora cremea	Bacteria	d__Bacteria;p__Actinomycetota;c__Actinomycetes;o__Streptosporangiales;f__Streptosporangiaceae;g__Spirillospora;s__Spirillospora cremea	Metabuli	Sequence	130	7.03245	0	0	0	0.010629	0	0
DW-63-V20.prefetch	secondary	true	1060258448	Species	Spirillospora cremea	Bacteria	d__Bacteria;p__Actinomycetota;c__Actinomycetes;o__Streptosporangiales;f__Streptosporangiaceae;g__Spirillospora;s__Spirillospora cremea	Ganon2	Sequence	94	5.085	0	0	0	0.00768562	0	0
DW-63-V20.prefetch	secondary	true	1780900298	Species	Streptomyces griseoincarnatus	Bacteria	d__Bacteria;p__Actinomycetota;c__Actinomycetes;o__Streptomycetales;f__Streptomycetaceae;g__Streptomyces;s__Streptomyces griseoincarnatus	Kraken2	Sequence	68	3.67851	0	0	0	0.00555981	0	0
DW-63-V20.prefetch	secondary	true	1780900298	Species	Streptomyces griseoincarnatus	Bacteria	d__Bacteria;p__Actinomycetota;c__Actinomycetes;o__Streptomycetales;f__Streptomycetaceae;g__Streptomyces;s__Streptomyces griseoincarnatus	Metabuli	Sequence	58	3.13756	0	0	0	0.00474219	0	0
DW-63-V20.prefetch	secondary	true	1780900298	Species	Streptomyces griseoincarnatus	Bacteria	d__Bacteria;p__Actinomycetota;c__Actinomycetes;o__Streptomycetales;f__Streptomycetaceae;g__Streptomyces;s__Streptomyces griseoincarnatus	Ganon2	Sequence	54	2.92117	0	0	0	0.00441514	0	0
DW-63-V20.prefetch	secondary	true	97641244	Species	Psychrobacter cibarius_A	Bacteria	d__Bacteria;p__Pseudomonadota;c__Gammaproteobacteria;o__Pseudomonadales;f__Moraxellaceae;g__Psychrobacter;s__Psychrobacter cibarius_A	Kraken2	Sequence	88	4.76043	0	0	0	0.00719504	0	0
DW-63-V20.prefetch	secondary	true	97641244	Species	Psychrobacter cibarius_A	Bacteria	d__Bacteria;p__Pseudomonadota;c__Gammaproteobacteria;o__Pseudomonadales;f__Moraxellaceae;g__Psychrobacter;s__Psychrobacter cibarius_A	Metabuli	Sequence	46	2.48841	0	0	0	0.00376105	0	0
DW-63-V20.prefetch	secondary	true	97641244	Species	Psychrobacter cibarius_A	Bacteria	d__Bacteria;p__Pseudomonadota;c__Gammaproteobacteria;o__Pseudomonadales;f__Moraxellaceae;g__Psychrobacter;s__Psychrobacter cibarius_A	Ganon2	Sequence	42	2.27202	0	0	0	0.003434	0	0
DW-63-V21.prefetch	secondary	false	773201972	Species	Staphylococcus aureus	Bacteria	d__Bacteria;p__Bacillota;c__Bacilli;o__Staphylococcales;f__Staphylococcaceae;g__Staphylococcus;s__Staphylococcus aureus	Kraken2	Sequence	34	2.45773	0	0	0	0.00623622	0	0
DW-63-V21.prefetch	secondary	false	773201972	Species	Staphylococcus aureus	Bacteria	d__Bacteria;p__Bacillota;c__Bacilli;o__Staphylococcales;f__Staphylococcaceae;g__Staphylococcus;s__Staphylococcus aureus	Metabuli	Sequence	34	2.45773	0	0	0	0.00623622	0	0
DW-63-V21.prefetch	secondary	false	773201972	Species	Staphylococcus aureus	Bacteria	d__Bacteria;p__Bacillota;c__Bacilli;o__Staphylococcales;f__Staphylococcaceae;g__Staphylococcus;s__Staphylococcus aureus	Ganon2	Sequence	34	2.45773	0	0	0	0.00623622	0	0
DW-63-V21.prefetch	secondary	false	1267552858	Species	Corynebacterium kroppenstedtii_B	Bacteria	d__Bacteria;p__Actinomycetota;c__Actinomycetes;o__Mycobacteriales;f__Mycobacteriaceae;g__Corynebacterium;s__Corynebacterium kroppenstedtii_B	Kraken2	Sequence	42	3.03602	0	0	0	0.00770357	0	0
DW-63-V21.prefetch	secondary	false	1267552858	Species	Corynebacterium kroppenstedtii_B	Bacteria	d__Bacteria;p__Actinomycetota;c__Actinomycetes;o__Mycobacteriales;f__Mycobacteriaceae;g__Corynebacterium;s__Corynebacterium kroppenstedtii_B	Metabuli	Sequence	42	3.03602	0	0	0	0.00770357	0	0
DW-63-V21.prefetch	secondary	false	1267552858	Species	Corynebacterium kroppenstedtii_B	Bacteria	d__Bacteria;p__Actinomycetota;c__Actinomycetes;o__Mycobacteriales;f__Mycobacteriaceae;g__Corynebacterium;s__Corynebacterium kroppenstedtii_B	Ganon2	Sequence	42	3.03602	0	0	0	0.00770357	0	0
DW-63-V21.prefetch	secondary	false	1153547644	Species	Sediminibacterium sp016183765	Bacteria	d__Bacteria;p__Bacteroidota;c__Bacteroidia;o__Chitinophagales;f__Chitinophagaceae;g__Sediminibacterium;s__Sediminibacterium sp016183765	Kraken2	Sequence	14	1.01201	0	0	0	0.00256786	0	0
DW-63-V21.prefetch	secondary	false	1153547644	Species	Sediminibacterium sp016183765	Bacteria	d__Bacteria;p__Bacteroidota;c__Bacteroidia;o__Chitinophagales;f__Chitinophagaceae;g__Sediminibacterium;s__Sediminibacterium sp016183765	Metabuli	Sequence	14	1.01201	0	0	0	0.00256786	0	0
DW-63-V21.prefetch	secondary	false	1153547644	Species	Sediminibacterium sp016183765	Bacteria	d__Bacteria;p__Bacteroidota;c__Bacteroidia;o__Chitinophagales;f__Chitinophagaceae;g__Sediminibacterium;s__Sediminibacterium sp016183765	Ganon2	Sequence	14	1.01201	0	0	0	0.00256786	0	0
DW-63-V22.prefetch	primary	false	1342195902	Species	Streptococcus pneumoniae_C	Bacteria	d__Bacteria;p__Bacillota;c__Bacilli;o__Lactobacillales;f__Streptococcaceae;g__Streptococcus;s__Streptococcus pneumoniae_C	Blast	Bases	0	0	10	5176	2.3598	0.00221854	0	0
DW-63-V22.prefetch	primary	false	1342195902	Species	Streptococcus pneumoniae_C	Bacteria	d__Bacteria;p__Bacillota;c__Bacilli;o__Lactobacillales;f__Streptococcaceae;g__Streptococcus;s__Streptococcus pneumoniae_C	Kraken2	Sequence	312	21.4789	0	0	0	0.0137564	0	0
DW-63-V22.prefetch	primary	false	1342195902	Species	Streptococcus pneumoniae_C	Bacteria	d__Bacteria;p__Bacillota;c__Bacilli;o__Lactobacillales;f__Streptococcaceae;g__Streptococcus;s__Streptococcus pneumoniae_C	Metabuli	Sequence	256	17.6237	0	0	0	0.0112873	0	0
DW-63-V22.prefetch	primary	false	1342195902	Species	Streptococcus pneumoniae_C	Bacteria	d__Bacteria;p__Bacillota;c__Bacilli;o__Lactobacillales;f__Streptococcaceae;g__Streptococcus;s__Streptococcus pneumoniae_C	Ganon2	Sequence	728	50.1174	0	0	0	0.0320983	0	0
DW-63-V22.prefetch	primary	false	1586615928	Species	Streptococcus pneumoniae_A	Bacteria	d__Bacteria;p__Bacillota;c__Bacilli;o__Lactobacillales;f__Streptococcaceae;g__Streptococcus;s__Streptococcus pneumoniae_A	Blast	Bases	0	0	21	9595	4.37447	0.00411261	0	0
DW-63-V22.prefetch	primary	false	1586615928	Species	Streptococcus pneumoniae_A	Bacteria	d__Bacteria;p__Bacillota;c__Bacilli;o__Lactobacillales;f__Streptococcaceae;g__Streptococcus;s__Streptococcus pneumoniae_A	Kraken2	Sequence	206	14.1816	0	0	0	0.00908276	0	0
DW-63-V22.prefetch	primary	false	1586615928	Species	Streptococcus pneumoniae_A	Bacteria	d__Bacteria;p__Bacillota;c__Bacilli;o__Lactobacillales;f__Streptococcaceae;g__Streptococcus;s__Streptococcus pneumoniae_A	Metabuli	Sequence	164	11.2902	0	0	0	0.00723094	0	0
DW-63-V22.prefetch	primary	false	1586615928	Species	Streptococcus pneumoniae_A	Bacteria	d__Bacteria;p__Bacillota;c__Bacilli;o__Lactobacillales;f__Streptococcaceae;g__Streptococcus;s__Streptococcus pneumoniae_A	Ganon2	Sequence	704	48.4652	0	0	0	0.0310401	0	0
DW-63-V22.prefetch	primary	false	771081040	Species	Streptococcus pneumoniae_E	Bacteria	d__Bacteria;p__Bacillota;c__Bacilli;o__Lactobacillales;f__Streptococcaceae;g__Streptococcus;s__Streptococcus pneumoniae_E	Blast	Bases	0	0	33	15653	7.13638	0.00670919	0	0
DW-63-V22.prefetch	primary	false	771081040	Species	Streptococcus pneumoniae_E	Bacteria	d__Bacteria;p__Bacillota;c__Bacilli;o__Lactobacillales;f__Streptococcaceae;g__Streptococcus;s__Streptococcus pneumoniae_E	Kraken2	Sequence	300	20.6528	0	0	0	0.0132273	0	0
DW-63-V22.prefetch	primary	false	771081040	Species	Streptococcus pneumoniae_E	Bacteria	d__Bacteria;p__Bacillota;c__Bacilli;o__Lactobacillales;f__Streptococcaceae;g__Streptococcus;s__Streptococcus pneumoniae_E	Metabuli	Sequence	354	24.3703	0	0	0	0.0156082	0	0
DW-63-V22.prefetch	primary	false	771081040	Species	Streptococcus pneumoniae_E	Bacteria	d__Bacteria;p__Bacillota;c__Bacilli;o__Lactobacillales;f__Streptococcaceae;g__Streptococcus;s__Streptococcus pneumoniae_E	Ganon2	Sequence	1120	77.1037	0	0	0	0.049382	0	0
DW-63-V22.prefetch	primary	false	600217785	Species	Streptococcus pseudopneumoniae	Bacteria	d__Bacteria;p__Bacillota;c__Bacilli;o__Lactobacillales;f__Streptococcaceae;g__Streptococcus;s__Streptococcus pseudopneumoniae	Blast	Bases	0	0	106	46227	21.0754	0.0198138	0	0
DW-63-V22.prefetch	primary	false	600217785	Species	Streptococcus pseudopneumoniae	Bacteria	d__Bacteria;p__Bacillota;c__Bacilli;o__Lactobacillales;f__Streptococcaceae;g__Streptococcus;s__Streptococcus pseudopneumoniae	Kraken2	Sequence	1088	74.9007	0	0	0	0.0479711	0	0
DW-63-V22.prefetch	primary	false	600217785	Species	Streptococcus pseudopneumoniae	Bacteria	d__Bacteria;p__Bacillota;c__Bacilli;o__Lactobacillales;f__Streptococcaceae;g__Streptococcus;s__Streptococcus pseudopneumoniae	Metabuli	Sequence	1122	77.2414	0	0	0	0.0494702	0	0
DW-63-V22.prefetch	primary	false	600217785	Species	Streptococcus pseudopneumoniae	Bacteria	d__Bacteria;p__Bacillota;c__Bacilli;o__Lactobacillales;f__Streptococcaceae;g__Streptococcus;s__Streptococcus pseudopneumoniae	Ganon2	Sequence	2992	205.977	0	0	0	0.131921	0	0
DW-63-V22.prefetch	primary	false	891083107	Species	Streptococcus pneumoniae	Bacteria	d__Bacteria;p__Bacillota;c__Bacilli;o__Lactobacillales;f__Streptococcaceae;g__Streptococcus;s__Streptococcus pneumoniae	Blast	Bases	0	0	1238	577045	263.081	0.247333	0	0
DW-63-V22.prefetch	primary	false	891083107	Species	Streptococcus pneumoniae	Bacteria	d__Bacteria;p__Bacillota;c__Bacilli;o__Lactobacillales;f__Streptococcaceae;g__Streptococcus;s__Streptococcus pneumoniae	Kraken2	Sequence	26956	1855.72	0	0	0	1.18852	0	0
DW-63-V22.prefetch	primary	false	891083107	Species	Streptococcus pneumoniae	Bacteria	d__Bacteria;p__Bacillota;c__Bacilli;o__Lactobacillales;f__Streptococcaceae;g__Streptococcus;s__Streptococcus pneumoniae	Metabuli	Sequence	27946	1923.87	0	0	0	1.23217	0	0
DW-63-V22.prefetch	primary	false	891083107	Species	Streptococcus pneumoniae	Bacteria	d__Bacteria;p__Bacillota;c__Bacilli;o__Lactobacillales;f__Streptococcaceae;g__Streptococcus;s__Streptococcus pneumoniae	Ganon2	Sequence	54158	3728.38	0	0	0	2.38789	0	0
DW-63-V22.prefetch	primary	false	1248317694	Species	Levilactobacillus bambusae	Bacteria	d__Bacteria;p__Bacillota;c__Bacilli;o__Lactobacillales;f__Lactobacillaceae;g__Levilactobacillus;s__Levilactobacillus bambusae	Blast	Bases	0	0	13	5140	2.34338	0.00220311	0	0
DW-63-V22.prefetch	primary	false	1248317694	Species	Levilactobacillus bambusae	Bacteria	d__Bacteria;p__Bacillota;c__Bacilli;o__Lactobacillales;f__Lactobacillaceae;g__Levilactobacillus;s__Levilactobacillus bambusae	Kraken2	Sequence	192	13.2178	0	0	0	0.00846549	0	0
DW-63-V22.prefetch	primary	false	1248317694	Species	Levilactobacillus bambusae	Bacteria	d__Bacteria;p__Bacillota;c__Bacilli;o__Lactobacillales;f__Lactobacillaceae;g__Levilactobacillus;s__Levilactobacillus bambusae	Metabuli	Sequence	210	14.4569	0	0	0	0.00925913	0	0
DW-63-V22.prefetch	primary	false	1248317694	Species	Levilactobacillus bambusae	Bacteria	d__Bacteria;p__Bacillota;c__Bacilli;o__Lactobacillales;f__Lactobacillaceae;g__Levilactobacillus;s__Levilactobacillus bambusae	Ganon2	Sequence	304	20.9281	0	0	0	0.0134037	0	0
DW-63-V22.prefetch	primary	false	553339838	Species	Streptococcus pneumoniae_B	Bacteria	d__Bacteria;p__Bacillota;c__Bacilli;o__Lactobacillales;f__Streptococcaceae;g__Streptococcus;s__Streptococcus pneumoniae_B	Blast	Bases	0	0	23	10938	4.98676	0.00468825	0	0
DW-63-V22.prefetch	primary	false	553339838	Species	Streptococcus pneumoniae_B	Bacteria	d__Bacteria;p__Bacillota;c__Bacilli;o__Lactobacillales;f__Streptococcaceae;g__Streptococcus;s__Streptococcus pneumoniae_B	Kraken2	Sequence	184	12.667	0	0	0	0.00811276	0	0
DW-63-V22.prefetch	primary	false	553339838	Species	Streptococcus pneumoniae_B	Bacteria	d__Bacteria;p__Bacillota;c__Bacilli;o__Lactobacillales;f__Streptococcaceae;g__Streptococcus;s__Streptococcus pneumoniae_B	Metabuli	Sequence	206	14.1816	0	0	0	0.00908276	0	0
DW-63-V22.prefetch	primary	false	553339838	Species	Streptococcus pneumoniae_B	Bacteria	d__Bacteria;p__Bacillota;c__Bacilli;o__Lactobacillales;f__Streptococcaceae;g__Streptococcus;s__Streptococcus pneumoniae_B	Ganon2	Sequence	470	32.356	0	0	0	0.0207228	0	0
DW-63-V22.prefetch	secondary	false	289427414	Species	Streptococcus mitis_J	Bacteria	d__Bacteria;p__Bacillota;c__Bacilli;o__Lactobacillales;f__Streptococcaceae;g__Streptococcus;s__Streptococcus mitis_J	Blast	Bases	0	0	7	2800	1.27655	0.00120014	0	0
DW-63-V22.prefetch	secondary	false	289427414	Species	Streptococcus mitis_J	Bacteria	d__Bacteria;p__Bacillota;c__Bacilli;o__Lactobacillales;f__Streptococcaceae;g__Streptococcus;s__Streptococcus mitis_J	Kraken2	Sequence	76	5.23204	0	0	0	0.00335092	0	0
DW-63-V22.prefetch	secondary	false	289427414	Species	Streptococcus mitis_J	Bacteria	d__Bacteria;p__Bacillota;c__Bacilli;o__Lactobacillales;f__Streptococcaceae;g__Streptococcus;s__Streptococcus mitis_J	Metabuli	Sequence	94	6.4712	0	0	0	0.00414456	0	0
DW-63-V22.prefetch	secondary	false	289427414	Species	Streptococcus mitis_J	Bacteria	d__Bacteria;p__Bacillota;c__Bacilli;o__Lactobacillales;f__Streptococcaceae;g__Streptococcus;s__Streptococcus mitis_J	Ganon2	Sequence	308	21.2035	0	0	0	0.0135801	0	0
DW-63-V22.prefetch	secondary	false	303833113	Species	Pseudomonas_E sp008369295	Bacteria	d__Bacteria;p__Pseudomonadota;c__Gammaproteobacteria;o__Pseudomonadales;f__Pseudomonadaceae;g__Pseudomonas_E;s__Pseudomonas_E sp008369295	Blast	Bases	0	0	2	878	0.40029	0.000376328	0	0
DW-63-V22.prefetch	secondary	false	303833113	Species	Pseudomonas_E sp008369295	Bacteria	d__Bacteria;p__Pseudomonadota;c__Gammaproteobacteria;o__Pseudomonadales;f__Pseudomonadaceae;g__Pseudomonas_E;s__Pseudomonas_E sp008369295	Kraken2	Sequence	16	1.10148	0	0	0	0.000705457	0	0
DW-63-V22.prefetch	secondary	false	303833113	Species	Pseudomonas_E sp008369295	Bacteria	d__Bacteria;p__Pseudomonadota;c__Gammaproteobacteria;o__Pseudomonadales;f__Pseudomonadaceae;g__Pseudomonas_E;s__Pseudomonas_E sp008369295	Metabuli	Sequence	22	1.51454	0	0	0	0.000970004	0	0
DW-63-V22.prefetch	secondary	false	303833113	Species	Pseudomonas_E sp008369295	Bacteria	d__Bacteria;p__Pseudomonadota;c__Gammaproteobacteria;o__Pseudomonadales;f__Pseudomonadaceae;g__Pseudomonas_E;s__Pseudomonas_E sp008369295	Ganon2	Sequence	24	1.65222	0	0	0	0.00105819	0	0
DW-63-V22.prefetch	secondary	false	1234731522	Species	Streptococcus sp916048145	Bacteria	d__Bacteria;p__Bacillota;c__Bacilli;o__Lactobacillales;f__Streptococcaceae;g__Streptococcus;s__Streptococcus sp916048145	Blast	Bases	0	0	1	751	0.342389	0.000321894	0	0
DW-63-V22.prefetch	secondary	false	1234731522	Species	Streptococcus sp916048145	Bacteria	d__Bacteria;p__Bacillota;c__Bacilli;o__Lactobacillales;f__Streptococcaceae;g__Streptococcus;s__Streptococcus sp916048145	Kraken2	Sequence	38	2.61602	0	0	0	0.00167546	0	0
DW-63-V22.prefetch	secondary	false	1234731522	Species	Streptococcus sp916048145	Bacteria	d__Bacteria;p__Bacillota;c__Bacilli;o__Lactobacillales;f__Streptococcaceae;g__Streptococcus;s__Streptococcus sp916048145	Metabuli	Sequence	18	1.23917	0	0	0	0.00079364	0	0
DW-63-V22.prefetch	secondary	false	1234731522	Species	Streptococcus sp916048145	Bacteria	d__Bacteria;p__Bacillota;c__Bacilli;o__Lactobacillales;f__Streptococcaceae;g__Streptococcus;s__Streptococcus sp916048145	Ganon2	Sequence	36	2.47833	0	0	0	0.00158728	0	0
DW-63-V22.prefetch	secondary	false	1407410231	Species	Streptococcus sp946901205	Bacteria	d__Bacteria;p__Bacillota;c__Bacilli;o__Lactobacillales;f__Streptococcaceae;g__Streptococcus;s__Streptococcus sp946901205	Blast	Bases	0	0	1	350	0.159569	0.000150017	0	0
DW-63-V22.prefetch	secondary	false	1407410231	Species	Streptococcus sp946901205	Bacteria	d__Bacteria;p__Bacillota;c__Bacilli;o__Lactobacillales;f__Streptococcaceae;g__Streptococcus;s__Streptococcus sp946901205	Kraken2	Sequence	70	4.81898	0	0	0	0.00308638	0	0
DW-63-V22.prefetch	secondary	false	1407410231	Species	Streptococcus sp946901205	Bacteria	d__Bacteria;p__Bacillota;c__Bacilli;o__Lactobacillales;f__Streptococcaceae;g__Streptococcus;s__Streptococcus sp946901205	Metabuli	Sequence	58	3.99287	0	0	0	0.00255728	0	0
DW-63-V22.prefetch	secondary	false	1407410231	Species	Streptococcus sp946901205	Bacteria	d__Bacteria;p__Bacillota;c__Bacilli;o__Lactobacillales;f__Streptococcaceae;g__Streptococcus;s__Streptococcus sp946901205	Ganon2	Sequence	70	4.81898	0	0	0	0.00308638	0	0
DW-63-V22.prefetch	secondary	false	1222771775	Species	Streptococcus mitis_CW	Bacteria	d__Bacteria;p__Bacillota;c__Bacilli;o__Lactobacillales;f__Streptococcaceae;g__Streptococcus;s__Streptococcus mitis_CW	Kraken2	Sequence	34	2.34065	0	0	0	0.0014991	0	0
DW-63-V22.prefetch	secondary	false	1222771775	Species	Streptococcus mitis_CW	Bacteria	d__Bacteria;p__Bacillota;c__Bacilli;o__Lactobacillales;f__Streptococcaceae;g__Streptococcus;s__Streptococcus mitis_CW	Metabuli	Sequence	32	2.20296	0	0	0	0.00141091	0	0
DW-63-V22.prefetch	secondary	false	1222771775	Species	Streptococcus mitis_CW	Bacteria	d__Bacteria;p__Bacillota;c__Bacilli;o__Lactobacillales;f__Streptococcaceae;g__Streptococcus;s__Streptococcus mitis_CW	Ganon2	Sequence	62	4.26824	0	0	0	0.00273365	0	0
DW-63-V22.prefetch	secondary	false	1934741049	Species	Streptococcus mitis_CJ	Bacteria	d__Bacteria;p__Bacillota;c__Bacilli;o__Lactobacillales;f__Streptococcaceae;g__Streptococcus;s__Streptococcus mitis_CJ	Blast	Bases	0	0	4	1541	0.702559	0.000660504	0	0
DW-63-V22.prefetch	secondary	false	1934741049	Species	Streptococcus mitis_CJ	Bacteria	d__Bacteria;p__Bacillota;c__Bacilli;o__Lactobacillales;f__Streptococcaceae;g__Streptococcus;s__Streptococcus mitis_CJ	Kraken2	Sequence	50	3.44213	0	0	0	0.00220455	0	0
DW-63-V22.prefetch	secondary	false	1934741049	Species	Streptococcus mitis_CJ	Bacteria	d__Bacteria;p__Bacillota;c__Bacilli;o__Lactobacillales;f__Streptococcaceae;g__Streptococcus;s__Streptococcus mitis_CJ	Metabuli	Sequence	60	4.13056	0	0	0	0.00264547	0	0
DW-63-V22.prefetch	secondary	false	1934741049	Species	Streptococcus mitis_CJ	Bacteria	d__Bacteria;p__Bacillota;c__Bacilli;o__Lactobacillales;f__Streptococcaceae;g__Streptococcus;s__Streptococcus mitis_CJ	Ganon2	Sequence	206	14.1816	0	0	0	0.00908276	0	0
DW-63-V22.prefetch	secondary	false	965813834	Species	Streptococcus sp905221035	Bacteria	d__Bacteria;p__Bacillota;c__Bacilli;o__Lactobacillales;f__Streptococcaceae;g__Streptococcus;s__Streptococcus sp905221035	Blast	Bases	0	0	1	512	0.233427	0.000219454	0	0
DW-63-V22.prefetch	secondary	false	965813834	Species	Streptococcus sp905221035	Bacteria	d__Bacteria;p__Bacillota;c__Bacilli;o__Lactobacillales;f__Streptococcaceae;g__Streptococcus;s__Streptococcus sp905221035	Kraken2	Sequence	20	1.37685	0	0	0	0.000881822	0	0
DW-63-V22.prefetch	secondary	false	965813834	Species	Streptococcus sp905221035	Bacteria	d__Bacteria;p__Bacillota;c__Bacilli;o__Lactobacillales;f__Streptococcaceae;g__Streptococcus;s__Streptococcus sp905221035	Metabuli	Sequence	16	1.10148	0	0	0	0.000705457	0	0
DW-63-V22.prefetch	secondary	false	965813834	Species	Streptococcus sp905221035	Bacteria	d__Bacteria;p__Bacillota;c__Bacilli;o__Lactobacillales;f__Streptococcaceae;g__Streptococcus;s__Streptococcus sp905221035	Ganon2	Sequence	24	1.65222	0	0	0	0.00105819	0	0
DW-63-V22.prefetch	secondary	false	683233459	Species	Streptococcus mitis_O	Bacteria	d__Bacteria;p__Bacillota;c__Bacilli;o__Lactobacillales;f__Streptococcaceae;g__Streptococcus;s__Streptococcus mitis_O	Blast	Bases	0	0	1	404	0.184188	0.000173163	0	0
DW-63-V22.prefetch	secondary	false	683233459	Species	Streptococcus mitis_O	Bacteria	d__Bacteria;p__Bacillota;c__Bacilli;o__Lactobacillales;f__Streptococcaceae;g__Streptococcus;s__Streptococcus mitis_O	Kraken2	Sequence	36	2.47833	0	0	0	0.00158728	0	0
DW-63-V22.prefetch	secondary	false	683233459	Species	Streptococcus mitis_O	Bacteria	d__Bacteria;p__Bacillota;c__Bacilli;o__Lactobacillales;f__Streptococcaceae;g__Streptococcus;s__Streptococcus mitis_O	Metabuli	Sequence	42	2.89139	0	0	0	0.00185183	0	0
DW-63-V22.prefetch	secondary	false	683233459	Species	Streptococcus mitis_O	Bacteria	d__Bacteria;p__Bacillota;c__Bacilli;o__Lactobacillales;f__Streptococcaceae;g__Streptococcus;s__Streptococcus mitis_O	Ganon2	Sequence	44	3.02907	0	0	0	0.00194001	0	0
DW-63-V22.prefetch	secondary	false	433024353	Species	Streptococcus sp013277115	Bacteria	d__Bacteria;p__Bacillota;c__Bacilli;o__Lactobacillales;f__Streptococcaceae;g__Streptococcus;s__Streptococcus sp013277115	Blast	Bases	0	0	2	663	0.302269	0.000284175	0	0
DW-63-V22.prefetch	secondary	false	433024353	Species	Streptococcus sp013277115	Bacteria	d__Bacteria;p__Bacillota;c__Bacilli;o__Lactobacillales;f__Streptococcaceae;g__Streptococcus;s__Streptococcus sp013277115	Kraken2	Sequence	22	1.51454	0	0	0	0.000970004	0	0
DW-63-V22.prefetch	secondary	false	433024353	Species	Streptococcus sp013277115	Bacteria	d__Bacteria;p__Bacillota;c__Bacilli;o__Lactobacillales;f__Streptococcaceae;g__Streptococcus;s__Streptococcus sp013277115	Metabuli	Sequence	16	1.10148	0	0	0	0.000705457	0	0
DW-63-V22.prefetch	secondary	false	433024353	Species	Streptococcus sp013277115	Bacteria	d__Bacteria;p__Bacillota;c__Bacilli;o__Lactobacillales;f__Streptococcaceae;g__Streptococcus;s__Streptococcus sp013277115	Ganon2	Sequence	18	1.23917	0	0	0	0.00079364	0	0
DW-63-V22.prefetch	secondary	false	1320458964	Species	Streptococcus mitis_F	Bacteria	d__Bacteria;p__Bacillota;c__Bacilli;o__Lactobacillales;f__Streptococcaceae;g__Streptococcus;s__Streptococcus mitis_F	Kraken2	Sequence	40	2.7537	0	0	0	0.00176364	0	0
DW-63-V22.prefetch	secondary	false	1320458964	Species	Streptococcus mitis_F	Bacteria	d__Bacteria;p__Bacillota;c__Bacilli;o__Lactobacillales;f__Streptococcaceae;g__Streptococcus;s__Streptococcus mitis_F	Metabuli	Sequence	20	1.37685	0	0	0	0.000881822	0	0
DW-63-V22.prefetch	secondary	false	1320458964	Species	Streptococcus mitis_F	Bacteria	d__Bacteria;p__Bacillota;c__Bacilli;o__Lactobacillales;f__Streptococcaceae;g__Streptococcus;s__Streptococcus mitis_F	Ganon2	Sequence	38	2.61602	0	0	0	0.00167546	0	0
DW-63-V22.prefetch	secondary	false	814476291	Species	Streptococcus pseudopneumoniae_D	Bacteria	d__Bacteria;p__Bacillota;c__Bacilli;o__Lactobacillales;f__Streptococcaceae;g__Streptococcus;s__Streptococcus pseudopneumoniae_D	Blast	Bases	0	0	1	324	0.147715	0.000138873	0	0
DW-63-V22.prefetch	secondary	false	814476291	Species	Streptococcus pseudopneumoniae_D	Bacteria	d__Bacteria;p__Bacillota;c__Bacilli;o__Lactobacillales;f__Streptococcaceae;g__Streptococcus;s__Streptococcus pseudopneumoniae_D	Kraken2	Sequence	76	5.23204	0	0	0	0.00335092	0	0
DW-63-V22.prefetch	secondary	false	814476291	Species	Streptococcus pseudopneumoniae_D	Bacteria	d__Bacteria;p__Bacillota;c__Bacilli;o__Lactobacillales;f__Streptococcaceae;g__Streptococcus;s__Streptococcus pseudopneumoniae_D	Metabuli	Sequence	20	1.37685	0	0	0	0.000881822	0	0
DW-63-V22.prefetch	secondary	false	814476291	Species	Streptococcus pseudopneumoniae_D	Bacteria	d__Bacteria;p__Bacillota;c__Bacilli;o__Lactobacillales;f__Streptococcaceae;g__Streptococcus;s__Streptococcus pseudopneumoniae_D	Ganon2	Sequence	66	4.54361	0	0	0	0.00291001	0	0
DW-63-V22.prefetch	secondary	false	170653719	Species	Streptococcus sp013277415	Bacteria	d__Bacteria;p__Bacillota;c__Bacilli;o__Lactobacillales;f__Streptococcaceae;g__Streptococcus;s__Streptococcus sp013277415	Blast	Bases	0	0	5	2761	1.25877	0.00118342	0	0
DW-63-V22.prefetch	secondary	false	170653719	Species	Streptococcus sp013277415	Bacteria	d__Bacteria;p__Bacillota;c__Bacilli;o__Lactobacillales;f__Streptococcaceae;g__Streptococcus;s__Streptococcus sp013277415	Kraken2	Sequence	78	5.36972	0	0	0	0.0034391	0	0
DW-63-V22.prefetch	secondary	false	170653719	Species	Streptococcus sp013277415	Bacteria	d__Bacteria;p__Bacillota;c__Bacilli;o__Lactobacillales;f__Streptococcaceae;g__Streptococcus;s__Streptococcus sp013277415	Metabuli	Sequence	68	4.6813	0	0	0	0.00299819	0	0
DW-63-V22.prefetch	secondary	false	170653719	Species	Streptococcus sp013277415	Bacteria	d__Bacteria;p__Bacillota;c__Bacilli;o__Lactobacillales;f__Streptococcaceae;g__Streptococcus;s__Streptococcus sp013277415	Ganon2	Sequence	180	12.3917	0	0	0	0.0079364	0	0
DW-63-V22.prefetch	secondary	false	1937848869	Species	Streptococcus mitis_CV	Bacteria	d__Bacteria;p__Bacillota;c__Bacilli;o__Lactobacillales;f__Streptococcaceae;g__Streptococcus;s__Streptococcus mitis_CV	Blast	Bases	0	0	1	438	0.199689	0.000187736	0	0
DW-63-V22.prefetch	secondary	false	1937848869	Species	Streptococcus mitis_CV	Bacteria	d__Bacteria;p__Bacillota;c__Bacilli;o__Lactobacillales;f__Streptococcaceae;g__Streptococcus;s__Streptococcus mitis_CV	Kraken2	Sequence	16	1.10148	0	0	0	0.000705457	0	0
DW-63-V22.prefetch	secondary	false	1937848869	Species	Streptococcus mitis_CV	Bacteria	d__Bacteria;p__Bacillota;c__Bacilli;o__Lactobacillales;f__Streptococcaceae;g__Streptococcus;s__Streptococcus mitis_CV	Metabuli	Sequence	24	1.65222	0	0	0	0.00105819	0	0
DW-63-V22.prefetch	secondary	false	1937848869	Species	Streptococcus mitis_CV	Bacteria	d__Bacteria;p__Bacillota;c__Bacilli;o__Lactobacillales;f__Streptococcaceae;g__Streptococcus;s__Streptococcus mitis_CV	Ganon2	Sequence	36	2.47833	0	0	0	0.00158728	0	0
DW-63-V22.prefetch	secondary	false	327899564	Species	Streptococcus mitis_BY	Bacteria	d__Bacteria;p__Bacillota;c__Bacilli;o__Lactobacillales;f__Streptococcaceae;g__Streptococcus;s__Streptococcus mitis_BY	Kraken2	Sequence	16	1.10148	0	0	0	0.000705457	0	0
DW-63-V22.prefetch	secondary	false	327899564	Species	Streptococcus mitis_BY	Bacteria	d__Bacteria;p__Bacillota;c__Bacilli;o__Lactobacillales;f__Streptococcaceae;g__Streptococcus;s__Streptococcus mitis_BY	Metabuli	Sequence	18	1.23917	0	0	0	0.00079364	0	0
DW-63-V22.prefetch	secondary	false	327899564	Species	Streptococcus mitis_BY	Bacteria	d__Bacteria;p__Bacillota;c__Bacilli;o__Lactobacillales;f__Streptococcaceae;g__Streptococcus;s__Streptococcus mitis_BY	Ganon2	Sequence	36	2.47833	0	0	0	0.00158728	0	0
DW-63-V22.prefetch	secondary	false	274301505	Species	Streptococcus sp943914425	Bacteria	d__Bacteria;p__Bacillota;c__Bacilli;o__Lactobacillales;f__Streptococcaceae;g__Streptococcus;s__Streptococcus sp943914425	Kraken2	Sequence	28	1.92759	0	0	0	0.00123455	0	0
DW-63-V22.prefetch	secondary	false	274301505	Species	Streptococcus sp943914425	Bacteria	d__Bacteria;p__Bacillota;c__Bacilli;o__Lactobacillales;f__Streptococcaceae;g__Streptococcus;s__Streptococcus sp943914425	Metabuli	Sequence	22	1.51454	0	0	0	0.000970004	0	0
DW-63-V22.prefetch	secondary	false	274301505	Species	Streptococcus sp943914425	Bacteria	d__Bacteria;p__Bacillota;c__Bacilli;o__Lactobacillales;f__Streptococcaceae;g__Streptococcus;s__Streptococcus sp943914425	Ganon2	Sequence	20	1.37685	0	0	0	0.000881822	0	0
DW-63-V22.prefetch	secondary	false	1273605857	Species	Streptococcus mitis_M	Bacteria	d__Bacteria;p__Bacillota;c__Bacilli;o__Lactobacillales;f__Streptococcaceae;g__Streptococcus;s__Streptococcus mitis_M	Blast	Bases	0	0	1	325	0.148171	0.000139302	0	0
DW-63-V22.prefetch	secondary	false	1273605857	Species	Streptococcus mitis_M	Bacteria	d__Bacteria;p__Bacillota;c__Bacilli;o__Lactobacillales;f__Streptococcaceae;g__Streptococcus;s__Streptococcus mitis_M	Kraken2	Sequence	18	1.23917	0	0	0	0.00079364	0	0
DW-63-V22.prefetch	secondary	false	1273605857	Species	Streptococcus mitis_M	Bacteria	d__Bacteria;p__Bacillota;c__Bacilli;o__Lactobacillales;f__Streptococcaceae;g__Streptococcus;s__Streptococcus mitis_M	Metabuli	Sequence	20	1.37685	0	0	0	0.000881822	0	0
DW-63-V22.prefetch	secondary	false	1273605857	Species	Streptococcus mitis_M	Bacteria	d__Bacteria;p__Bacillota;c__Bacilli;o__Lactobacillales;f__Streptococcaceae;g__Streptococcus;s__Streptococcus mitis_M	Ganon2	Sequence	24	1.65222	0	0	0	0.00105819	0	0
DW-63-V22.prefetch	secondary	false	712640103	Species	Streptococcus sp030439915	Bacteria	d__Bacteria;p__Bacillota;c__Bacilli;o__Lactobacillales;f__Streptococcaceae;g__Streptococcus;s__Streptococcus sp030439915	Blast	Bases	0	0	1	659	0.300445	0.000282461	0	0
DW-63-V22.prefetch	secondary	false	712640103	Species	Streptococcus sp030439915	Bacteria	d__Bacteria;p__Bacillota;c__Bacilli;o__Lactobacillales;f__Streptococcaceae;g__Streptococcus;s__Streptococcus sp030439915	Kraken2	Sequence	80	5.50741	0	0	0	0.00352729	0	0
DW-63-V22.prefetch	secondary	false	712640103	Species	Streptococcus sp030439915	Bacteria	d__Bacteria;p__Bacillota;c__Bacilli;o__Lactobacillales;f__Streptococcaceae;g__Streptococcus;s__Streptococcus sp030439915	Metabuli	Sequence	68	4.6813	0	0	0	0.00299819	0	0
DW-63-V22.prefetch	secondary	false	712640103	Species	Streptococcus sp030439915	Bacteria	d__Bacteria;p__Bacillota;c__Bacilli;o__Lactobacillales;f__Streptococcaceae;g__Streptococcus;s__Streptococcus sp030439915	Ganon2	Sequence	166	11.4279	0	0	0	0.00731912	0	0
DW-63-V22.prefetch	secondary	false	135063064	Species	Streptococcus sp905221065	Bacteria	d__Bacteria;p__Bacillota;c__Bacilli;o__Lactobacillales;f__Streptococcaceae;g__Streptococcus;s__Streptococcus sp905221065	Blast	Bases	0	0	2	733	0.334183	0.000314179	0	0
DW-63-V22.prefetch	secondary	false	135063064	Species	Streptococcus sp905221065	Bacteria	d__Bacteria;p__Bacillota;c__Bacilli;o__Lactobacillales;f__Streptococcaceae;g__Streptococcus;s__Streptococcus sp905221065	Kraken2	Sequence	38	2.61602	0	0	0	0.00167546	0	0
DW-63-V22.prefetch	secondary	false	135063064	Species	Streptococcus sp905221065	Bacteria	d__Bacteria;p__Bacillota;c__Bacilli;o__Lactobacillales;f__Streptococcaceae;g__Streptococcus;s__Streptococcus sp905221065	Metabuli	Sequence	26	1.78991	0	0	0	0.00114637	0	0
DW-63-V22.prefetch	secondary	false	135063064	Species	Streptococcus sp905221065	Bacteria	d__Bacteria;p__Bacillota;c__Bacilli;o__Lactobacillales;f__Streptococcaceae;g__Streptococcus;s__Streptococcus sp905221065	Ganon2	Sequence	114	7.84806	0	0	0	0.00502638	0	0
DW-63-V22.prefetch	secondary	false	274388751	Species	Streptococcus sp905221085	Bacteria	d__Bacteria;p__Bacillota;c__Bacilli;o__Lactobacillales;f__Streptococcaceae;g__Streptococcus;s__Streptococcus sp905221085	Blast	Bases	0	0	1	304	0.138597	0.000130301	0	0
DW-63-V22.prefetch	secondary	false	274388751	Species	Streptococcus sp905221085	Bacteria	d__Bacteria;p__Bacillota;c__Bacilli;o__Lactobacillales;f__Streptococcaceae;g__Streptococcus;s__Streptococcus sp905221085	Kraken2	Sequence	26	1.78991	0	0	0	0.00114637	0	0
DW-63-V22.prefetch	secondary	false	274388751	Species	Streptococcus sp905221085	Bacteria	d__Bacteria;p__Bacillota;c__Bacilli;o__Lactobacillales;f__Streptococcaceae;g__Streptococcus;s__Streptococcus sp905221085	Metabuli	Sequence	20	1.37685	0	0	0	0.000881822	0	0
DW-63-V22.prefetch	secondary	false	274388751	Species	Streptococcus sp905221085	Bacteria	d__Bacteria;p__Bacillota;c__Bacilli;o__Lactobacillales;f__Streptococcaceae;g__Streptococcus;s__Streptococcus sp905221085	Ganon2	Sequence	38	2.61602	0	0	0	0.00167546	0	0
DW-63-V22.prefetch	secondary	false	1883504301	Species	Streptococcus suis_L	Bacteria	d__Bacteria;p__Bacillota;c__Bacilli;o__Lactobacillales;f__Streptococcaceae;g__Streptococcus;s__Streptococcus suis_L	Blast	Bases	0	0	1	355	0.161848	0.00015216	0	0
DW-63-V22.prefetch	secondary	false	1883504301	Species	Streptococcus suis_L	Bacteria	d__Bacteria;p__Bacillota;c__Bacilli;o__Lactobacillales;f__Streptococcaceae;g__Streptococcus;s__Streptococcus suis_L	Kraken2	Sequence	30	2.06528	0	0	0	0.00132273	0	0
DW-63-V22.prefetch	secondary	false	1883504301	Species	Streptococcus suis_L	Bacteria	d__Bacteria;p__Bacillota;c__Bacilli;o__Lactobacillales;f__Streptococcaceae;g__Streptococcus;s__Streptococcus suis_L	Metabuli	Sequence	24	1.65222	0	0	0	0.00105819	0	0
DW-63-V22.prefetch	secondary	false	1883504301	Species	Streptococcus suis_L	Bacteria	d__Bacteria;p__Bacillota;c__Bacilli;o__Lactobacillales;f__Streptococcaceae;g__Streptococcus;s__Streptococcus suis_L	Ganon2	Sequence	54	3.7175	0	0	0	0.00238092	0	0
DW-63-V22.prefetch	secondary	false	179991874	Species	Streptococcus sp002355895	Bacteria	d__Bacteria;p__Bacillota;c__Bacilli;o__Lactobacillales;f__Streptococcaceae;g__Streptococcus;s__Streptococcus sp002355895	Blast	Bases	0	0	1	372	0.169599	0.000159447	0	0
DW-63-V22.prefetch	secondary	false	179991874	Species	Streptococcus sp002355895	Bacteria	d__Bacteria;p__Bacillota;c__Bacilli;o__Lactobacillales;f__Streptococcaceae;g__Streptococcus;s__Streptococcus sp002355895	Kraken2	Sequence	34	2.34065	0	0	0	0.0014991	0	0
DW-63-V22.prefetch	secondary	false	179991874	Species	Streptococcus sp002355895	Bacteria	d__Bacteria;p__Bacillota;c__Bacilli;o__Lactobacillales;f__Streptococcaceae;g__Streptococcus;s__Streptococcus sp002355895	Metabuli	Sequence	18	1.23917	0	0	0	0.00079364	0	0
DW-63-V22.prefetch	secondary	false	179991874	Species	Streptococcus sp002355895	Bacteria	d__Bacteria;p__Bacillota;c__Bacilli;o__Lactobacillales;f__Streptococcaceae;g__Streptococcus;s__Streptococcus sp002355895	Ganon2	Sequence	34	2.34065	0	0	0	0.0014991	0	0
DW-63-V22.prefetch	secondary	false	1436971442	Species	Streptococcus mitis_I	Bacteria	d__Bacteria;p__Bacillota;c__Bacilli;o__Lactobacillales;f__Streptococcaceae;g__Streptococcus;s__Streptococcus mitis_I	Blast	Bases	0	0	1	392	0.178717	0.000168019	0	0
DW-63-V22.prefetch	secondary	false	1436971442	Species	Streptococcus mitis_I	Bacteria	d__Bacteria;p__Bacillota;c__Bacilli;o__Lactobacillales;f__Streptococcaceae;g__Streptococcus;s__Streptococcus mitis_I	Kraken2	Sequence	44	3.02907	0	0	0	0.00194001	0	0
DW-63-V22.prefetch	secondary	false	1436971442	Species	Streptococcus mitis_I	Bacteria	d__Bacteria;p__Bacillota;c__Bacilli;o__Lactobacillales;f__Streptococcaceae;g__Streptococcus;s__Streptococcus mitis_I	Metabuli	Sequence	18	1.23917	0	0	0	0.00079364	0	0
DW-63-V22.prefetch	secondary	false	1436971442	Species	Streptococcus mitis_I	Bacteria	d__Bacteria;p__Bacillota;c__Bacilli;o__Lactobacillales;f__Streptococcaceae;g__Streptococcus;s__Streptococcus mitis_I	Ganon2	Sequence	52	3.57981	0	0	0	0.00229274	0	0
DW-63-V22.prefetch	secondary	false	215463076	Species	Streptococcus sp020089495	Bacteria	d__Bacteria;p__Bacillota;c__Bacilli;o__Lactobacillales;f__Streptococcaceae;g__Streptococcus;s__Streptococcus sp020089495	Blast	Bases	0	0	1	414	0.188747	0.000177449	0	0
DW-63-V22.prefetch	secondary	false	215463076	Species	Streptococcus sp020089495	Bacteria	d__Bacteria;p__Bacillota;c__Bacilli;o__Lactobacillales;f__Streptococcaceae;g__Streptococcus;s__Streptococcus sp020089495	Kraken2	Sequence	26	1.78991	0	0	0	0.00114637	0	0
DW-63-V22.prefetch	secondary	false	215463076	Species	Streptococcus sp020089495	Bacteria	d__Bacteria;p__Bacillota;c__Bacilli;o__Lactobacillales;f__Streptococcaceae;g__Streptococcus;s__Streptococcus sp020089495	Metabuli	Sequence	20	1.37685	0	0	0	0.000881822	0	0
DW-63-V22.prefetch	secondary	false	215463076	Species	Streptococcus sp020089495	Bacteria	d__Bacteria;p__Bacillota;c__Bacilli;o__Lactobacillales;f__Streptococcaceae;g__Streptococcus;s__Streptococcus sp020089495	Ganon2	Sequence	104	7.15963	0	0	0	0.00458547	0	0
DW-63-V22.prefetch	secondary	false	518615507	Species	Streptococcus mitis_BB	Bacteria	d__Bacteria;p__Bacillota;c__Bacilli;o__Lactobacillales;f__Streptococcaceae;g__Streptococcus;s__Streptococcus mitis_BB	Kraken2	Sequence	32	2.20296	0	0	0	0.00141091	0	0
DW-63-V22.prefetch	secondary	false	518615507	Species	Streptococcus mitis_BB	Bacteria	d__Bacteria;p__Bacillota;c__Bacilli;o__Lactobacillales;f__Streptococcaceae;g__Streptococcus;s__Streptococcus mitis_BB	Metabuli	Sequence	22	1.51454	0	0	0	0.000970004	0	0
DW-63-V22.prefetch	secondary	false	518615507	Species	Streptococcus mitis_BB	Bacteria	d__Bacteria;p__Bacillota;c__Bacilli;o__Lactobacillales;f__Streptococcaceae;g__Streptococcus;s__Streptococcus mitis_BB	Ganon2	Sequence	20	1.37685	0	0	0	0.000881822	0	0
DW-63-V22.prefetch	secondary	false	940704674	Species	Streptococcus mitis_BW	Bacteria	d__Bacteria;p__Bacillota;c__Bacilli;o__Lactobacillales;f__Streptococcaceae;g__Streptococcus;s__Streptococcus mitis_BW	Kraken2	Sequence	76	5.23204	0	0	0	0.00335092	0	0
DW-63-V22.prefetch	secondary	false	940704674	Species	Streptococcus mitis_BW	Bacteria	d__Bacteria;p__Bacillota;c__Bacilli;o__Lactobacillales;f__Streptococcaceae;g__Streptococcus;s__Streptococcus mitis_BW	Metabuli	Sequence	30	2.06528	0	0	0	0.00132273	0	0
DW-63-V22.prefetch	secondary	false	940704674	Species	Streptococcus mitis_BW	Bacteria	d__Bacteria;p__Bacillota;c__Bacilli;o__Lactobacillales;f__Streptococcaceae;g__Streptococcus;s__Streptococcus mitis_BW	Ganon2	Sequence	68	4.6813	0	0	0	0.00299819	0	0
DW-63-V22.prefetch	secondary	false	358052769	Species	Streptococcus sp013277455	Bacteria	d__Bacteria;p__Bacillota;c__Bacilli;o__Lactobacillales;f__Streptococcaceae;g__Streptococcus;s__Streptococcus sp013277455	Blast	Bases	0	0	1	394	0.179629	0.000168876	0	0
DW-63-V22.prefetch	secondary	false	358052769	Species	Streptococcus sp013277455	Bacteria	d__Bacteria;p__Bacillota;c__Bacilli;o__Lactobacillales;f__Streptococcaceae;g__Streptococcus;s__Streptococcus sp013277455	Kraken2	Sequence	48	3.30444	0	0	0	0.00211637	0	0
DW-63-V22.prefetch	secondary	false	358052769	Species	Streptococcus sp013277455	Bacteria	d__Bacteria;p__Bacillota;c__Bacilli;o__Lactobacillales;f__Streptococcaceae;g__Streptococcus;s__Streptococcus sp013277455	Metabuli	Sequence	30	2.06528	0	0	0	0.00132273	0	0
DW-63-V22.prefetch	secondary	false	358052769	Species	Streptococcus sp013277455	Bacteria	d__Bacteria;p__Bacillota;c__Bacilli;o__Lactobacillales;f__Streptococcaceae;g__Streptococcus;s__Streptococcus sp013277455	Ganon2	Sequence	76	5.23204	0	0	0	0.00335092	0	0
DW-63-V22.prefetch	secondary	false	1211870706	Species	Streptococcus mitis_Q	Bacteria	d__Bacteria;p__Bacillota;c__Bacilli;o__Lactobacillales;f__Streptococcaceae;g__Streptococcus;s__Streptococcus mitis_Q	Blast	Bases	0	0	1	315	0.143612	0.000135015	0	0
DW-63-V22.prefetch	secondary	false	1211870706	Species	Streptococcus mitis_Q	Bacteria	d__Bacteria;p__Bacillota;c__Bacilli;o__Lactobacillales;f__Streptococcaceae;g__Streptococcus;s__Streptococcus mitis_Q	Kraken2	Sequence	66	4.54361	0	0	0	0.00291001	0	0
DW-63-V22.prefetch	secondary	false	1211870706	Species	Streptococcus mitis_Q	Bacteria	d__Bacteria;p__Bacillota;c__Bacilli;o__Lactobacillales;f__Streptococcaceae;g__Streptococcus;s__Streptococcus mitis_Q	Metabuli	Sequence	30	2.06528	0	0	0	0.00132273	0	0
DW-63-V22.prefetch	secondary	false	1211870706	Species	Streptococcus mitis_Q	Bacteria	d__Bacteria;p__Bacillota;c__Bacilli;o__Lactobacillales;f__Streptococcaceae;g__Streptococcus;s__Streptococcus mitis_Q	Ganon2	Sequence	46	3.16676	0	0	0	0.00202819	0	0
DW-63-V22.prefetch	secondary	false	1613260823	Species	Streptococcus mitis_CD	Bacteria	d__Bacteria;p__Bacillota;c__Bacilli;o__Lactobacillales;f__Streptococcaceae;g__Streptococcus;s__Streptococcus mitis_CD	Blast	Bases	0	0	1	333	0.151818	0.000142731	0	0
DW-63-V22.prefetch	secondary	false	1613260823	Species	Streptococcus mitis_CD	Bacteria	d__Bacteria;p__Bacillota;c__Bacilli;o__Lactobacillales;f__Streptococcaceae;g__Streptococcus;s__Streptococcus mitis_CD	Kraken2	Sequence	28	1.92759	0	0	0	0.00123455	0	0
DW-63-V22.prefetch	secondary	false	1613260823	Species	Streptococcus mitis_CD	Bacteria	d__Bacteria;p__Bacillota;c__Bacilli;o__Lactobacillales;f__Streptococcaceae;g__Streptococcus;s__Streptococcus mitis_CD	Metabuli	Sequence	18	1.23917	0	0	0	0.00079364	0	0
DW-63-V22.prefetch	secondary	false	1613260823	Species	Streptococcus mitis_CD	Bacteria	d__Bacteria;p__Bacillota;c__Bacilli;o__Lactobacillales;f__Streptococcaceae;g__Streptococcus;s__Streptococcus mitis_CD	Ganon2	Sequence	94	6.4712	0	0	0	0.00414456	0	0
DW-63-V22.prefetch	secondary	false	118667145	Species	Streptococcus sp943912555	Bacteria	d__Bacteria;p__Bacillota;c__Bacilli;o__Lactobacillales;f__Streptococcaceae;g__Streptococcus;s__Streptococcus sp943912555	Blast	Bases	0	0	2	702	0.32005	0.000300891	0	0
DW-63-V22.prefetch	secondary	false	118667145	Species	Streptococcus sp943912555	Bacteria	d__Bacteria;p__Bacillota;c__Bacilli;o__Lactobacillales;f__Streptococcaceae;g__Streptococcus;s__Streptococcus sp943912555	Kraken2	Sequence	20	1.37685	0	0	0	0.000881822	0	0
DW-63-V22.prefetch	secondary	false	118667145	Species	Streptococcus sp943912555	Bacteria	d__Bacteria;p__Bacillota;c__Bacilli;o__Lactobacillales;f__Streptococcaceae;g__Streptococcus;s__Streptococcus sp943912555	Metabuli	Sequence	46	3.16676	0	0	0	0.00202819	0	0
DW-63-V22.prefetch	secondary	false	118667145	Species	Streptococcus sp943912555	Bacteria	d__Bacteria;p__Bacillota;c__Bacilli;o__Lactobacillales;f__Streptococcaceae;g__Streptococcus;s__Streptococcus sp943912555	Ganon2	Sequence	58	3.99287	0	0	0	0.00255728	0	0
DW-63-V22.prefetch	secondary	false	547324470	Species	Streptococcus mitis_BF	Bacteria	d__Bacteria;p__Bacillota;c__Bacilli;o__Lactobacillales;f__Streptococcaceae;g__Streptococcus;s__Streptococcus mitis_BF	Blast	Bases	0	0	1	429	0.195586	0.000183878	0	0
DW-63-V22.prefetch	secondary	false	547324470	Species	Streptococcus mitis_BF	Bacteria	d__Bacteria;p__Bacillota;c__Bacilli;o__Lactobacillales;f__Streptococcaceae;g__Streptococcus;s__Streptococcus mitis_BF	Kraken2	Sequence	90	6.19583	0	0	0	0.0039682	0	0
DW-63-V22.prefetch	secondary	false	547324470	Species	Streptococcus mitis_BF	Bacteria	d__Bacteria;p__Bacillota;c__Bacilli;o__Lactobacillales;f__Streptococcaceae;g__Streptococcus;s__Streptococcus mitis_BF	Metabuli	Sequence	44	3.02907	0	0	0	0.00194001	0	0
DW-63-V22.prefetch	secondary	false	547324470	Species	Streptococcus mitis_BF	Bacteria	d__Bacteria;p__Bacillota;c__Bacilli;o__Lactobacillales;f__Streptococcaceae;g__Streptococcus;s__Streptococcus mitis_BF	Ganon2	Sequence	132	9.08722	0	0	0	0.00582002	0	0
DW-63-V22.prefetch	secondary	false	857542659	Species	Streptococcus sp013277475	Bacteria	d__Bacteria;p__Bacillota;c__Bacilli;o__Lactobacillales;f__Streptococcaceae;g__Streptococcus;s__Streptococcus sp013277475	Blast	Bases	0	0	3	1901	0.866687	0.000814807	0	0
DW-63-V22.prefetch	secondary	false	857542659	Species	Streptococcus sp013277475	Bacteria	d__Bacteria;p__Bacillota;c__Bacilli;o__Lactobacillales;f__Streptococcaceae;g__Streptococcus;s__Streptococcus sp013277475	Kraken2	Sequence	58	3.99287	0	0	0	0.00255728	0	0
DW-63-V22.prefetch	secondary	false	857542659	Species	Streptococcus sp013277475	Bacteria	d__Bacteria;p__Bacillota;c__Bacilli;o__Lactobacillales;f__Streptococcaceae;g__Streptococcus;s__Streptococcus sp013277475	Metabuli	Sequence	88	6.05815	0	0	0	0.00388002	0	0
DW-63-V22.prefetch	secondary	false	857542659	Species	Streptococcus sp013277475	Bacteria	d__Bacteria;p__Bacillota;c__Bacilli;o__Lactobacillales;f__Streptococcaceae;g__Streptococcus;s__Streptococcus sp013277475	Ganon2	Sequence	216	14.87	0	0	0	0.00952368	0	0
DW-63-V22.prefetch	secondary	false	687475067	Species	Streptococcus mitis_AQ	Bacteria	d__Bacteria;p__Bacillota;c__Bacilli;o__Lactobacillales;f__Streptococcaceae;g__Streptococcus;s__Streptococcus mitis_AQ	Blast	Bases	0	0	2	845	0.385245	0.000362184	0	0
DW-63-V22.prefetch	secondary	false	687475067	Species	Streptococcus mitis_AQ	Bacteria	d__Bacteria;p__Bacillota;c__Bacilli;o__Lactobacillales;f__Streptococcaceae;g__Streptococcus;s__Streptococcus mitis_AQ	Kraken2	Sequence	46	3.16676	0	0	0	0.00202819	0	0
DW-63-V22.prefetch	secondary	false	687475067	Species	Streptococcus mitis_AQ	Bacteria	d__Bacteria;p__Bacillota;c__Bacilli;o__Lactobacillales;f__Streptococcaceae;g__Streptococcus;s__Streptococcus mitis_AQ	Metabuli	Sequence	30	2.06528	0	0	0	0.00132273	0	0
DW-63-V22.prefetch	secondary	false	687475067	Species	Streptococcus mitis_AQ	Bacteria	d__Bacteria;p__Bacillota;c__Bacilli;o__Lactobacillales;f__Streptococcaceae;g__Streptococcus;s__Streptococcus mitis_AQ	Ganon2	Sequence	28	1.92759	0	0	0	0.00123455	0	0
DW-63-V22.prefetch	secondary	false	385453665	Species	Streptococcus sp001650315	Bacteria	d__Bacteria;p__Bacillota;c__Bacilli;o__Lactobacillales;f__Streptococcaceae;g__Streptococcus;s__Streptococcus sp001650315	Blast	Bases	0	0	2	917	0.418071	0.000393045	0	0
DW-63-V22.prefetch	secondary	false	385453665	Species	Streptococcus sp001650315	Bacteria	d__Bacteria;p__Bacillota;c__Bacilli;o__Lactobacillales;f__Streptococcaceae;g__Streptococcus;s__Streptococcus sp001650315	Kraken2	Sequence	30	2.06528	0	0	0	0.00132273	0	0
DW-63-V22.prefetch	secondary	false	385453665	Species	Streptococcus sp001650315	Bacteria	d__Bacteria;p__Bacillota;c__Bacilli;o__Lactobacillales;f__Streptococcaceae;g__Streptococcus;s__Streptococcus sp001650315	Metabuli	Sequence	16	1.10148	0	0	0	0.000705457	0	0
DW-63-V22.prefetch	secondary	false	385453665	Species	Streptococcus sp001650315	Bacteria	d__Bacteria;p__Bacillota;c__Bacilli;o__Lactobacillales;f__Streptococcaceae;g__Streptococcus;s__Streptococcus sp001650315	Ganon2	Sequence	64	4.40593	0	0	0	0.00282183	0	0
DW-63-V22.prefetch	secondary	false	1993936384	Species	Streptococcus mitis_BK	Bacteria	d__Bacteria;p__Bacillota;c__Bacilli;o__Lactobacillales;f__Streptococcaceae;g__Streptococcus;s__Streptococcus mitis_BK	Kraken2	Sequence	22	1.51454	0	0	0	0.000970004	0	0
DW-63-V22.prefetch	secondary	false	1993936384	Species	Streptococcus mitis_BK	Bacteria	d__Bacteria;p__Bacillota;c__Bacilli;o__Lactobacillales;f__Streptococcaceae;g__Streptococcus;s__Streptococcus mitis_BK	Metabuli	Sequence	16	1.10148	0	0	0	0.000705457	0	0
DW-63-V22.prefetch	secondary	false	1993936384	Species	Streptococcus mitis_BK	Bacteria	d__Bacteria;p__Bacillota;c__Bacilli;o__Lactobacillales;f__Streptococcaceae;g__Streptococcus;s__Streptococcus mitis_BK	Ganon2	Sequence	18	1.23917	0	0	0	0.00079364	0	0
DW-63-V22.prefetch	secondary	false	1466400671	Species	Streptococcus australis_A	Bacteria	d__Bacteria;p__Bacillota;c__Bacilli;o__Lactobacillales;f__Streptococcaceae;g__Streptococcus;s__Streptococcus australis_A	Blast	Bases	0	0	1	541	0.246648	0.000231883	0	0
DW-63-V22.prefetch	secondary	false	1466400671	Species	Streptococcus australis_A	Bacteria	d__Bacteria;p__Bacillota;c__Bacilli;o__Lactobacillales;f__Streptococcaceae;g__Streptococcus;s__Streptococcus australis_A	Kraken2	Sequence	60	4.13056	0	0	0	0.00264547	0	0
DW-63-V22.prefetch	secondary	false	1466400671	Species	Streptococcus australis_A	Bacteria	d__Bacteria;p__Bacillota;c__Bacilli;o__Lactobacillales;f__Streptococcaceae;g__Streptococcus;s__Streptococcus australis_A	Metabuli	Sequence	36	2.47833	0	0	0	0.00158728	0	0
DW-63-V22.prefetch	secondary	false	1466400671	Species	Streptococcus australis_A	Bacteria	d__Bacteria;p__Bacillota;c__Bacilli;o__Lactobacillales;f__Streptococcaceae;g__Streptococcus;s__Streptococcus australis_A	Ganon2	Sequence	78	5.36972	0	0	0	0.0034391	0	0
DW-63-V22.prefetch	secondary	false	1435581439	Species	Streptococcus mitis_H	Bacteria	d__Bacteria;p__Bacillota;c__Bacilli;o__Lactobacillales;f__Streptococcaceae;g__Streptococcus;s__Streptococcus mitis_H	Kraken2	Sequence	38	2.61602	0	0	0	0.00167546	0	0
DW-63-V22.prefetch	secondary	false	1435581439	Species	Streptococcus mitis_H	Bacteria	d__Bacteria;p__Bacillota;c__Bacilli;o__Lactobacillales;f__Streptococcaceae;g__Streptococcus;s__Streptococcus mitis_H	Metabuli	Sequence	26	1.78991	0	0	0	0.00114637	0	0
DW-63-V22.prefetch	secondary	false	1435581439	Species	Streptococcus mitis_H	Bacteria	d__Bacteria;p__Bacillota;c__Bacilli;o__Lactobacillales;f__Streptococcaceae;g__Streptococcus;s__Streptococcus mitis_H	Ganon2	Sequence	32	2.20296	0	0	0	0.00141091	0	0
DW-63-V22.prefetch	secondary	false	989340625	Species	Streptococcus oralis_BK	Bacteria	d__Bacteria;p__Bacillota;c__Bacilli;o__Lactobacillales;f__Streptococcaceae;g__Streptococcus;s__Streptococcus oralis_BK	Blast	Bases	0	0	1	629	0.286768	0.000269602	0	0
DW-63-V22.prefetch	secondary	false	989340625	Species	Streptococcus oralis_BK	Bacteria	d__Bacteria;p__Bacillota;c__Bacilli;o__Lactobacillales;f__Streptococcaceae;g__Streptococcus;s__Streptococcus oralis_BK	Kraken2	Sequence	16	1.10148	0	0	0	0.000705457	0	0
DW-63-V22.prefetch	secondary	false	989340625	Species	Streptococcus oralis_BK	Bacteria	d__Bacteria;p__Bacillota;c__Bacilli;o__Lactobacillales;f__Streptococcaceae;g__Streptococcus;s__Streptococcus oralis_BK	Metabuli	Sequence	20	1.37685	0	0	0	0.000881822	0	0
DW-63-V22.prefetch	secondary	false	989340625	Species	Streptococcus oralis_BK	Bacteria	d__Bacteria;p__Bacillota;c__Bacilli;o__Lactobacillales;f__Streptococcaceae;g__Streptococcus;s__Streptococcus oralis_BK	Ganon2	Sequence	38	2.61602	0	0	0	0.00167546	0	0
DW-63-V22.prefetch	secondary	false	2084763289	Species	Streptococcus sp002238115	Bacteria	d__Bacteria;p__Bacillota;c__Bacilli;o__Lactobacillales;f__Streptococcaceae;g__Streptococcus;s__Streptococcus sp002238115	Kraken2	Sequence	52	3.57981	0	0	0	0.00229274	0	0
DW-63-V22.prefetch	secondary	false	2084763289	Species	Streptococcus sp002238115	Bacteria	d__Bacteria;p__Bacillota;c__Bacilli;o__Lactobacillales;f__Streptococcaceae;g__Streptococcus;s__Streptococcus sp002238115	Metabuli	Sequence	32	2.20296	0	0	0	0.00141091	0	0
DW-63-V22.prefetch	secondary	false	2084763289	Species	Streptococcus sp002238115	Bacteria	d__Bacteria;p__Bacillota;c__Bacilli;o__Lactobacillales;f__Streptococcaceae;g__Streptococcus;s__Streptococcus sp002238115	Ganon2	Sequence	330	22.7181	0	0	0	0.0145501	0	0
DW-63-V22.prefetch	secondary	false	2011192126	Species	Streptococcus sp901875575	Bacteria	d__Bacteria;p__Bacillota;c__Bacilli;o__Lactobacillales;f__Streptococcaceae;g__Streptococcus;s__Streptococcus sp901875575	Kraken2	Sequence	58	3.99287	0	0	0	0.00255728	0	0
DW-63-V22.prefetch	secondary	false	2011192126	Species	Streptococcus sp901875575	Bacteria	d__Bacteria;p__Bacillota;c__Bacilli;o__Lactobacillales;f__Streptococcaceae;g__Streptococcus;s__Streptococcus sp901875575	Metabuli	Sequence	18	1.23917	0	0	0	0.00079364	0	0
DW-63-V22.prefetch	secondary	false	2011192126	Species	Streptococcus sp901875575	Bacteria	d__Bacteria;p__Bacillota;c__Bacilli;o__Lactobacillales;f__Streptococcaceae;g__Streptococcus;s__Streptococcus sp901875575	Ganon2	Sequence	48	3.30444	0	0	0	0.00211637	0	0
DW-63-V22.prefetch	secondary	false	1797151209	Species	Streptococcus mitis_C	Bacteria	d__Bacteria;p__Bacillota;c__Bacilli;o__Lactobacillales;f__Streptococcaceae;g__Streptococcus;s__Streptococcus mitis_C	Blast	Bases	0	0	3	1455	0.663351	0.000623642	0	0
DW-63-V22.prefetch	secondary	false	1797151209	Species	Streptococcus mitis_C	Bacteria	d__Bacteria;p__Bacillota;c__Bacilli;o__Lactobacillales;f__Streptococcaceae;g__Streptococcus;s__Streptococcus mitis_C	Kraken2	Sequence	62	4.26824	0	0	0	0.00273365	0	0
DW-63-V22.prefetch	secondary	false	1797151209	Species	Streptococcus mitis_C	Bacteria	d__Bacteria;p__Bacillota;c__Bacilli;o__Lactobacillales;f__Streptococcaceae;g__Streptococcus;s__Streptococcus mitis_C	Metabuli	Sequence	42	2.89139	0	0	0	0.00185183	0	0
DW-63-V22.prefetch	secondary	false	1797151209	Species	Streptococcus mitis_C	Bacteria	d__Bacteria;p__Bacillota;c__Bacilli;o__Lactobacillales;f__Streptococcaceae;g__Streptococcus;s__Streptococcus mitis_C	Ganon2	Sequence	78	5.36972	0	0	0	0.0034391	0	0
DW-63-V22.prefetch	secondary	false	522069369	Species	Streptococcus oralis_E	Bacteria	d__Bacteria;p__Bacillota;c__Bacilli;o__Lactobacillales;f__Streptococcaceae;g__Streptococcus;s__Streptococcus oralis_E	Blast	Bases	0	0	1	985	0.449073	0.000422191	0	0
DW-63-V22.prefetch	secondary	false	522069369	Species	Streptococcus oralis_E	Bacteria	d__Bacteria;p__Bacillota;c__Bacilli;o__Lactobacillales;f__Streptococcaceae;g__Streptococcus;s__Streptococcus oralis_E	Kraken2	Sequence	56	3.85518	0	0	0	0.0024691	0	0
DW-63-V22.prefetch	secondary	false	522069369	Species	Streptococcus oralis_E	Bacteria	d__Bacteria;p__Bacillota;c__Bacilli;o__Lactobacillales;f__Streptococcaceae;g__Streptococcus;s__Streptococcus oralis_E	Metabuli	Sequence	34	2.34065	0	0	0	0.0014991	0	0
DW-63-V22.prefetch	secondary	false	522069369	Species	Streptococcus oralis_E	Bacteria	d__Bacteria;p__Bacillota;c__Bacilli;o__Lactobacillales;f__Streptococcaceae;g__Streptococcus;s__Streptococcus oralis_E	Ganon2	Sequence	60	4.13056	0	0	0	0.00264547	0	0
DW-63-V22.prefetch	secondary	false	242216491	Species	Streptococcus mitis_A	Bacteria	d__Bacteria;p__Bacillota;c__Bacilli;o__Lactobacillales;f__Streptococcaceae;g__Streptococcus;s__Streptococcus mitis_A	Blast	Bases	0	0	2	794	0.361993	0.000340324	0	0
DW-63-V22.prefetch	secondary	false	242216491	Species	Streptococcus mitis_A	Bacteria	d__Bacteria;p__Bacillota;c__Bacilli;o__Lactobacillales;f__Streptococcaceae;g__Streptococcus;s__Streptococcus mitis_A	Kraken2	Sequence	24	1.65222	0	0	0	0.00105819	0	0
DW-63-V22.prefetch	secondary	false	242216491	Species	Streptococcus mitis_A	Bacteria	d__Bacteria;p__Bacillota;c__Bacilli;o__Lactobacillales;f__Streptococcaceae;g__Streptococcus;s__Streptococcus mitis_A	Metabuli	Sequence	44	3.02907	0	0	0	0.00194001	0	0
DW-63-V22.prefetch	secondary	false	242216491	Species	Streptococcus mitis_A	Bacteria	d__Bacteria;p__Bacillota;c__Bacilli;o__Lactobacillales;f__Streptococcaceae;g__Streptococcus;s__Streptococcus mitis_A	Ganon2	Sequence	58	3.99287	0	0	0	0.00255728	0	0
DW-63-V22.prefetch	secondary	false	1435107909	Species	Streptococcus sp013277515	Bacteria	d__Bacteria;p__Bacillota;c__Bacilli;o__Lactobacillales;f__Streptococcaceae;g__Streptococcus;s__Streptococcus sp013277515	Blast	Bases	0	0	9	4656	2.12272	0.00199566	0	0
DW-63-V22.prefetch	secondary	false	1435107909	Species	Streptococcus sp013277515	Bacteria	d__Bacteria;p__Bacillota;c__Bacilli;o__Lactobacillales;f__Streptococcaceae;g__Streptococcus;s__Streptococcus sp013277515	Kraken2	Sequence	130	8.94954	0	0	0	0.00573184	0	0
DW-63-V22.prefetch	secondary	false	1435107909	Species	Streptococcus sp013277515	Bacteria	d__Bacteria;p__Bacillota;c__Bacilli;o__Lactobacillales;f__Streptococcaceae;g__Streptococcus;s__Streptococcus sp013277515	Metabuli	Sequence	90	6.19583	0	0	0	0.0039682	0	0
DW-63-V22.prefetch	secondary	false	1435107909	Species	Streptococcus sp013277515	Bacteria	d__Bacteria;p__Bacillota;c__Bacilli;o__Lactobacillales;f__Streptococcaceae;g__Streptococcus;s__Streptococcus sp013277515	Ganon2	Sequence	364	25.0587	0	0	0	0.0160492	0	0
DW-63-V22.prefetch	secondary	false	1425788144	Species	Streptococcus sp905221245	Bacteria	d__Bacteria;p__Bacillota;c__Bacilli;o__Lactobacillales;f__Streptococcaceae;g__Streptococcus;s__Streptococcus sp905221245	Blast	Bases	0	0	1	484	0.220661	0.000207452	0	0
DW-63-V22.prefetch	secondary	false	1425788144	Species	Streptococcus sp905221245	Bacteria	d__Bacteria;p__Bacillota;c__Bacilli;o__Lactobacillales;f__Streptococcaceae;g__Streptococcus;s__Streptococcus sp905221245	Kraken2	Sequence	28	1.92759	0	0	0	0.00123455	0	0
DW-63-V22.prefetch	secondary	false	1425788144	Species	Streptococcus sp905221245	Bacteria	d__Bacteria;p__Bacillota;c__Bacilli;o__Lactobacillales;f__Streptococcaceae;g__Streptococcus;s__Streptococcus sp905221245	Metabuli	Sequence	16	1.10148	0	0	0	0.000705457	0	0
DW-63-V22.prefetch	secondary	false	1425788144	Species	Streptococcus sp905221245	Bacteria	d__Bacteria;p__Bacillota;c__Bacilli;o__Lactobacillales;f__Streptococcaceae;g__Streptococcus;s__Streptococcus sp905221245	Ganon2	Sequence	32	2.20296	0	0	0	0.00141091	0	0
DW-63-V22.prefetch	secondary	false	725799727	Species	Streptococcus pseudopneumoniae_H	Bacteria	d__Bacteria;p__Bacillota;c__Bacilli;o__Lactobacillales;f__Streptococcaceae;g__Streptococcus;s__Streptococcus pseudopneumoniae_H	Blast	Bases	0	0	1	337	0.153642	0.000144445	0	0
DW-63-V22.prefetch	secondary	false	725799727	Species	Streptococcus pseudopneumoniae_H	Bacteria	d__Bacteria;p__Bacillota;c__Bacilli;o__Lactobacillales;f__Streptococcaceae;g__Streptococcus;s__Streptococcus pseudopneumoniae_H	Kraken2	Sequence	60	4.13056	0	0	0	0.00264547	0	0
DW-63-V22.prefetch	secondary	false	725799727	Species	Streptococcus pseudopneumoniae_H	Bacteria	d__Bacteria;p__Bacillota;c__Bacilli;o__Lactobacillales;f__Streptococcaceae;g__Streptococcus;s__Streptococcus pseudopneumoniae_H	Metabuli	Sequence	72	4.95667	0	0	0	0.00317456	0	0
DW-63-V22.prefetch	secondary	false	725799727	Species	Streptococcus pseudopneumoniae_H	Bacteria	d__Bacteria;p__Bacillota;c__Bacilli;o__Lactobacillales;f__Streptococcaceae;g__Streptococcus;s__Streptococcus pseudopneumoniae_H	Ganon2	Sequence	92	6.33352	0	0	0	0.00405638	0	0
DW-63-V22.prefetch	secondary	false	1632577990	Species	Streptococcus sp905221195	Bacteria	d__Bacteria;p__Bacillota;c__Bacilli;o__Lactobacillales;f__Streptococcaceae;g__Streptococcus;s__Streptococcus sp905221195	Kraken2	Sequence	30	2.06528	0	0	0	0.00132273	0	0
DW-63-V22.prefetch	secondary	false	1632577990	Species	Streptococcus sp905221195	Bacteria	d__Bacteria;p__Bacillota;c__Bacilli;o__Lactobacillales;f__Streptococcaceae;g__Streptococcus;s__Streptococcus sp905221195	Metabuli	Sequence	18	1.23917	0	0	0	0.00079364	0	0
DW-63-V22.prefetch	secondary	false	1632577990	Species	Streptococcus sp905221195	Bacteria	d__Bacteria;p__Bacillota;c__Bacilli;o__Lactobacillales;f__Streptococcaceae;g__Streptococcus;s__Streptococcus sp905221195	Ganon2	Sequence	18	1.23917	0	0	0	0.00079364	0	0
DW-63-V22.prefetch	secondary	false	607171060	Species	Streptococcus sp946902915	Bacteria	d__Bacteria;p__Bacillota;c__Bacilli;o__Lactobacillales;f__Streptococcaceae;g__Streptococcus;s__Streptococcus sp946902915	Blast	Bases	0	0	4	2097	0.956046	0.000898816	0	0
DW-63-V22.prefetch	secondary	false	607171060	Species	Streptococcus sp946902915	Bacteria	d__Bacteria;p__Bacillota;c__Bacilli;o__Lactobacillales;f__Streptococcaceae;g__Streptococcus;s__Streptococcus sp946902915	Kraken2	Sequence	148	10.1887	0	0	0	0.00652548	0	0
DW-63-V22.prefetch	secondary	false	607171060	Species	Streptococcus sp946902915	Bacteria	d__Bacteria;p__Bacillota;c__Bacilli;o__Lactobacillales;f__Streptococcaceae;g__Streptococcus;s__Streptococcus sp946902915	Metabuli	Sequence	90	6.19583	0	0	0	0.0039682	0	0
DW-63-V22.prefetch	secondary	false	607171060	Species	Streptococcus sp946902915	Bacteria	d__Bacteria;p__Bacillota;c__Bacilli;o__Lactobacillales;f__Streptococcaceae;g__Streptococcus;s__Streptococcus sp946902915	Ganon2	Sequence	290	19.9644	0	0	0	0.0127864	0	0
DW-63-V22.prefetch	secondary	false	1818332554	Species	Streptococcus sp905221095	Bacteria	d__Bacteria;p__Bacillota;c__Bacilli;o__Lactobacillales;f__Streptococcaceae;g__Streptococcus;s__Streptococcus sp905221095	Blast	Bases	0	0	3	1404	0.640099	0.000601783	0	0
DW-63-V22.prefetch	secondary	false	1818332554	Species	Streptococcus sp905221095	Bacteria	d__Bacteria;p__Bacillota;c__Bacilli;o__Lactobacillales;f__Streptococcaceae;g__Streptococcus;s__Streptococcus sp905221095	Kraken2	Sequence	18	1.23917	0	0	0	0.00079364	0	0
DW-63-V22.prefetch	secondary	false	1818332554	Species	Streptococcus sp905221095	Bacteria	d__Bacteria;p__Bacillota;c__Bacilli;o__Lactobacillales;f__Streptococcaceae;g__Streptococcus;s__Streptococcus sp905221095	Metabuli	Sequence	28	1.92759	0	0	0	0.00123455	0	0
DW-63-V22.prefetch	secondary	false	1818332554	Species	Streptococcus sp905221095	Bacteria	d__Bacteria;p__Bacillota;c__Bacilli;o__Lactobacillales;f__Streptococcaceae;g__Streptococcus;s__Streptococcus sp905221095	Ganon2	Sequence	58	3.99287	0	0	0	0.00255728	0	0
DW-63-V22.prefetch	secondary	false	2136243981	Species	Streptococcus mitis_D	Bacteria	d__Bacteria;p__Bacillota;c__Bacilli;o__Lactobacillales;f__Streptococcaceae;g__Streptococcus;s__Streptococcus mitis_D	Kraken2	Sequence	64	4.40593	0	0	0	0.00282183	0	0
DW-63-V22.prefetch	secondary	false	2136243981	Species	Streptococcus mitis_D	Bacteria	d__Bacteria;p__Bacillota;c__Bacilli;o__Lactobacillales;f__Streptococcaceae;g__Streptococcus;s__Streptococcus mitis_D	Metabuli	Sequence	38	2.61602	0	0	0	0.00167546	0	0
DW-63-V22.prefetch	secondary	false	2136243981	Species	Streptococcus mitis_D	Bacteria	d__Bacteria;p__Bacillota;c__Bacilli;o__Lactobacillales;f__Streptococcaceae;g__Streptococcus;s__Streptococcus mitis_D	Ganon2	Sequence	92	6.33352	0	0	0	0.00405638	0	0
DW-63-V22.prefetch	secondary	false	1729699944	Species	Streptococcus mitis_BN	Bacteria	d__Bacteria;p__Bacillota;c__Bacilli;o__Lactobacillales;f__Streptococcaceae;g__Streptococcus;s__Streptococcus mitis_BN	Blast	Bases	0	0	2	761	0.346948	0.00032618	0	0
DW-63-V22.prefetch	secondary	false	1729699944	Species	Streptococcus mitis_BN	Bacteria	d__Bacteria;p__Bacillota;c__Bacilli;o__Lactobacillales;f__Streptococcaceae;g__Streptococcus;s__Streptococcus mitis_BN	Kraken2	Sequence	58	3.99287	0	0	0	0.00255728	0	0
DW-63-V22.prefetch	secondary	false	1729699944	Species	Streptococcus mitis_BN	Bacteria	d__Bacteria;p__Bacillota;c__Bacilli;o__Lactobacillales;f__Streptococcaceae;g__Streptococcus;s__Streptococcus mitis_BN	Metabuli	Sequence	26	1.78991	0	0	0	0.00114637	0	0
DW-63-V22.prefetch	secondary	false	1729699944	Species	Streptococcus mitis_BN	Bacteria	d__Bacteria;p__Bacillota;c__Bacilli;o__Lactobacillales;f__Streptococcaceae;g__Streptococcus;s__Streptococcus mitis_BN	Ganon2	Sequence	88	6.05815	0	0	0	0.00388002	0	0
DW-63-V22.prefetch	secondary	false	1701055305	Species	Streptococcus sp003428885	Bacteria	d__Bacteria;p__Bacillota;c__Bacilli;o__Lactobacillales;f__Streptococcaceae;g__Streptococcus;s__Streptococcus sp003428885	Blast	Bases	0	0	2	1410	0.642835	0.000604354	0	0
DW-63-V22.prefetch	secondary	false	1701055305	Species	Streptococcus sp003428885	Bacteria	d__Bacteria;p__Bacillota;c__Bacilli;o__Lactobacillales;f__Streptococcaceae;g__Streptococcus;s__Streptococcus sp003428885	Kraken2	Sequence	116	7.98574	0	0	0	0.00511457	0	0
DW-63-V22.prefetch	secondary	false	1701055305	Species	Streptococcus sp003428885	Bacteria	d__Bacteria;p__Bacillota;c__Bacilli;o__Lactobacillales;f__Streptococcaceae;g__Streptococcus;s__Streptococcus sp003428885	Metabuli	Sequence	62	4.26824	0	0	0	0.00273365	0	0
DW-63-V22.prefetch	secondary	false	1701055305	Species	Streptococcus sp003428885	Bacteria	d__Bacteria;p__Bacillota;c__Bacilli;o__Lactobacillales;f__Streptococcaceae;g__Streptococcus;s__Streptococcus sp003428885	Ganon2	Sequence	126	8.67417	0	0	0	0.00555548	0	0
DW-63-V22.prefetch	secondary	false	2072159701	Species	Streptococcus mitis_CR	Bacteria	d__Bacteria;p__Bacillota;c__Bacilli;o__Lactobacillales;f__Streptococcaceae;g__Streptococcus;s__Streptococcus mitis_CR	Kraken2	Sequence	34	2.34065	0	0	0	0.0014991	0	0
DW-63-V22.prefetch	secondary	false	2072159701	Species	Streptococcus mitis_CR	Bacteria	d__Bacteria;p__Bacillota;c__Bacilli;o__Lactobacillales;f__Streptococcaceae;g__Streptococcus;s__Streptococcus mitis_CR	Metabuli	Sequence	38	2.61602	0	0	0	0.00167546	0	0
DW-63-V22.prefetch	secondary	false	2072159701	Species	Streptococcus mitis_CR	Bacteria	d__Bacteria;p__Bacillota;c__Bacilli;o__Lactobacillales;f__Streptococcaceae;g__Streptococcus;s__Streptococcus mitis_CR	Ganon2	Sequence	34	2.34065	0	0	0	0.0014991	0	0
DW-63-V22.prefetch	secondary	false	1873439679	Species	Streptococcus pseudopneumoniae_C	Bacteria	d__Bacteria;p__Bacillota;c__Bacilli;o__Lactobacillales;f__Streptococcaceae;g__Streptococcus;s__Streptococcus pseudopneumoniae_C	Blast	Bases	0	0	1	524	0.238897	0.000224597	0	0
DW-63-V22.prefetch	secondary	false	1873439679	Species	Streptococcus pseudopneumoniae_C	Bacteria	d__Bacteria;p__Bacillota;c__Bacilli;o__Lactobacillales;f__Streptococcaceae;g__Streptococcus;s__Streptococcus pseudopneumoniae_C	Kraken2	Sequence	62	4.26824	0	0	0	0.00273365	0	0
DW-63-V22.prefetch	secondary	false	1873439679	Species	Streptococcus pseudopneumoniae_C	Bacteria	d__Bacteria;p__Bacillota;c__Bacilli;o__Lactobacillales;f__Streptococcaceae;g__Streptococcus;s__Streptococcus pseudopneumoniae_C	Metabuli	Sequence	56	3.85518	0	0	0	0.0024691	0	0
DW-63-V22.prefetch	secondary	false	1873439679	Species	Streptococcus pseudopneumoniae_C	Bacteria	d__Bacteria;p__Bacillota;c__Bacilli;o__Lactobacillales;f__Streptococcaceae;g__Streptococcus;s__Streptococcus pseudopneumoniae_C	Ganon2	Sequence	434	29.8777	0	0	0	0.0191355	0	0
DW-63-V22.prefetch	secondary	false	1173265013	Species	Streptococcus mitis_P	Bacteria	d__Bacteria;p__Bacillota;c__Bacilli;o__Lactobacillales;f__Streptococcaceae;g__Streptococcus;s__Streptococcus mitis_P	Blast	Bases	0	0	1	437	0.199233	0.000187307	0	0
DW-63-V22.prefetch	secondary	false	1173265013	Species	Streptococcus mitis_P	Bacteria	d__Bacteria;p__Bacillota;c__Bacilli;o__Lactobacillales;f__Streptococcaceae;g__Streptococcus;s__Streptococcus mitis_P	Kraken2	Sequence	48	3.30444	0	0	0	0.00211637	0	0
DW-63-V22.prefetch	secondary	false	1173265013	Species	Streptococcus mitis_P	Bacteria	d__Bacteria;p__Bacillota;c__Bacilli;o__Lactobacillales;f__Streptococcaceae;g__Streptococcus;s__Streptococcus mitis_P	Metabuli	Sequence	18	1.23917	0	0	0	0.00079364	0	0
DW-63-V22.prefetch	secondary	false	1173265013	Species	Streptococcus mitis_P	Bacteria	d__Bacteria;p__Bacillota;c__Bacilli;o__Lactobacillales;f__Streptococcaceae;g__Streptococcus;s__Streptococcus mitis_P	Ganon2	Sequence	44	3.02907	0	0	0	0.00194001	0	0
DW-63-V22.prefetch	secondary	false	1187411768	Species	Streptococcus pseudopneumoniae_R	Bacteria	d__Bacteria;p__Bacillota;c__Bacilli;o__Lactobacillales;f__Streptococcaceae;g__Streptococcus;s__Streptococcus pseudopneumoniae_R	Blast	Bases	0	0	5	2856	1.30208	0.00122414	0	0
DW-63-V22.prefetch	secondary	false	1187411768	Species	Streptococcus pseudopneumoniae_R	Bacteria	d__Bacteria;p__Bacillota;c__Bacilli;o__Lactobacillales;f__Streptococcaceae;g__Streptococcus;s__Streptococcus pseudopneumoniae_R	Kraken2	Sequence	68	4.6813	0	0	0	0.00299819	0	0
DW-63-V22.prefetch	secondary	false	1187411768	Species	Streptococcus pseudopneumoniae_R	Bacteria	d__Bacteria;p__Bacillota;c__Bacilli;o__Lactobacillales;f__Streptococcaceae;g__Streptococcus;s__Streptococcus pseudopneumoniae_R	Metabuli	Sequence	58	3.99287	0	0	0	0.00255728	0	0
DW-63-V22.prefetch	secondary	false	1187411768	Species	Streptococcus pseudopneumoniae_R	Bacteria	d__Bacteria;p__Bacillota;c__Bacilli;o__Lactobacillales;f__Streptococcaceae;g__Streptococcus;s__Streptococcus pseudopneumoniae_R	Ganon2	Sequence	210	14.4569	0	0	0	0.00925913	0	0
DW-63-V22.prefetch	secondary	false	498510508	Species	Streptococcus toyakuensis	Bacteria	d__Bacteria;p__Bacillota;c__Bacilli;o__Lactobacillales;f__Streptococcaceae;g__Streptococcus;s__Streptococcus toyakuensis	Blast	Bases	0	0	8	3349	1.52685	0.00143545	0	0
DW-63-V22.prefetch	secondary	false	498510508	Species	Streptococcus toyakuensis	Bacteria	d__Bacteria;p__Bacillota;c__Bacilli;o__Lactobacillales;f__Streptococcaceae;g__Streptococcus;s__Streptococcus toyakuensis	Kraken2	Sequence	68	4.6813	0	0	0	0.00299819	0	0
DW-63-V22.prefetch	secondary	false	498510508	Species	Streptococcus toyakuensis	Bacteria	d__Bacteria;p__Bacillota;c__Bacilli;o__Lactobacillales;f__Streptococcaceae;g__Streptococcus;s__Streptococcus toyakuensis	Metabuli	Sequence	70	4.81898	0	0	0	0.00308638	0	0
DW-63-V22.prefetch	secondary	false	498510508	Species	Streptococcus toyakuensis	Bacteria	d__Bacteria;p__Bacillota;c__Bacilli;o__Lactobacillales;f__Streptococcaceae;g__Streptococcus;s__Streptococcus toyakuensis	Ganon2	Sequence	246	16.9353	0	0	0	0.0108464	0	0
DW-63-V22.prefetch	secondary	false	988855155	Species	Streptococcus mitis_AV	Bacteria	d__Bacteria;p__Bacillota;c__Bacilli;o__Lactobacillales;f__Streptococcaceae;g__Streptococcus;s__Streptococcus mitis_AV	Kraken2	Sequence	50	3.44213	0	0	0	0.00220455	0	0
DW-63-V22.prefetch	secondary	false	988855155	Species	Streptococcus mitis_AV	Bacteria	d__Bacteria;p__Bacillota;c__Bacilli;o__Lactobacillales;f__Streptococcaceae;g__Streptococcus;s__Streptococcus mitis_AV	Metabuli	Sequence	22	1.51454	0	0	0	0.000970004	0	0
DW-63-V22.prefetch	secondary	false	988855155	Species	Streptococcus mitis_AV	Bacteria	d__Bacteria;p__Bacillota;c__Bacilli;o__Lactobacillales;f__Streptococcaceae;g__Streptococcus;s__Streptococcus mitis_AV	Ganon2	Sequence	132	9.08722	0	0	0	0.00582002	0	0
DW-63-V22.prefetch	secondary	false	610582313	Species	Streptococcus sp905221115	Bacteria	d__Bacteria;p__Bacillota;c__Bacilli;o__Lactobacillales;f__Streptococcaceae;g__Streptococcus;s__Streptococcus sp905221115	Blast	Bases	0	0	1	426	0.194218	0.000182592	0	0
DW-63-V22.prefetch	secondary	false	610582313	Species	Streptococcus sp905221115	Bacteria	d__Bacteria;p__Bacillota;c__Bacilli;o__Lactobacillales;f__Streptococcaceae;g__Streptococcus;s__Streptococcus sp905221115	Kraken2	Sequence	86	5.92046	0	0	0	0.00379183	0	0
DW-63-V22.prefetch	secondary	false	610582313	Species	Streptococcus sp905221115	Bacteria	d__Bacteria;p__Bacillota;c__Bacilli;o__Lactobacillales;f__Streptococcaceae;g__Streptococcus;s__Streptococcus sp905221115	Metabuli	Sequence	34	2.34065	0	0	0	0.0014991	0	0
DW-63-V22.prefetch	secondary	false	610582313	Species	Streptococcus sp905221115	Bacteria	d__Bacteria;p__Bacillota;c__Bacilli;o__Lactobacillales;f__Streptococcaceae;g__Streptococcus;s__Streptococcus sp905221115	Ganon2	Sequence	152	10.4641	0	0	0	0.00670185	0	0
DW-63-V22.prefetch	secondary	false	2059147609	Species	Streptococcus sp905221375	Bacteria	d__Bacteria;p__Bacillota;c__Bacilli;o__Lactobacillales;f__Streptococcaceae;g__Streptococcus;s__Streptococcus sp905221375	Blast	Bases	0	0	1	421	0.191939	0.000180449	0	0
DW-63-V22.prefetch	secondary	false	2059147609	Species	Streptococcus sp905221375	Bacteria	d__Bacteria;p__Bacillota;c__Bacilli;o__Lactobacillales;f__Streptococcaceae;g__Streptococcus;s__Streptococcus sp905221375	Kraken2	Sequence	54	3.7175	0	0	0	0.00238092	0	0
DW-63-V22.prefetch	secondary	false	2059147609	Species	Streptococcus sp905221375	Bacteria	d__Bacteria;p__Bacillota;c__Bacilli;o__Lactobacillales;f__Streptococcaceae;g__Streptococcus;s__Streptococcus sp905221375	Metabuli	Sequence	36	2.47833	0	0	0	0.00158728	0	0
DW-63-V22.prefetch	secondary	false	2059147609	Species	Streptococcus sp905221375	Bacteria	d__Bacteria;p__Bacillota;c__Bacilli;o__Lactobacillales;f__Streptococcaceae;g__Streptococcus;s__Streptococcus sp905221375	Ganon2	Sequence	84	5.78278	0	0	0	0.00370365	0	0
DW-63-V22.prefetch	secondary	false	956295979	Species	Streptococcus sp000187745	Bacteria	d__Bacteria;p__Bacillota;c__Bacilli;o__Lactobacillales;f__Streptococcaceae;g__Streptococcus;s__Streptococcus sp000187745	Blast	Bases	0	0	1	575	0.262149	0.000246457	0	0
DW-63-V22.prefetch	secondary	false	956295979	Species	Streptococcus sp000187745	Bacteria	d__Bacteria;p__Bacillota;c__Bacilli;o__Lactobacillales;f__Streptococcaceae;g__Streptococcus;s__Streptococcus sp000187745	Kraken2	Sequence	98	6.74657	0	0	0	0.00432093	0	0
DW-63-V22.prefetch	secondary	false	956295979	Species	Streptococcus sp000187745	Bacteria	d__Bacteria;p__Bacillota;c__Bacilli;o__Lactobacillales;f__Streptococcaceae;g__Streptococcus;s__Streptococcus sp000187745	Metabuli	Sequence	28	1.92759	0	0	0	0.00123455	0	0
DW-63-V22.prefetch	secondary	false	956295979	Species	Streptococcus sp000187745	Bacteria	d__Bacteria;p__Bacillota;c__Bacilli;o__Lactobacillales;f__Streptococcaceae;g__Streptococcus;s__Streptococcus sp000187745	Ganon2	Sequence	54	3.7175	0	0	0	0.00238092	0	0
DW-63-V22.prefetch	secondary	false	1533828149	Species	Streptococcus sp934216185	Bacteria	d__Bacteria;p__Bacillota;c__Bacilli;o__Lactobacillales;f__Streptococcaceae;g__Streptococcus;s__Streptococcus sp934216185	Blast	Bases	0	0	1	403	0.183732	0.000172734	0	0
DW-63-V22.prefetch	secondary	false	1533828149	Species	Streptococcus sp934216185	Bacteria	d__Bacteria;p__Bacillota;c__Bacilli;o__Lactobacillales;f__Streptococcaceae;g__Streptococcus;s__Streptococcus sp934216185	Kraken2	Sequence	38	2.61602	0	0	0	0.00167546	0	0
DW-63-V22.prefetch	secondary	false	1533828149	Species	Streptococcus sp934216185	Bacteria	d__Bacteria;p__Bacillota;c__Bacilli;o__Lactobacillales;f__Streptococcaceae;g__Streptococcus;s__Streptococcus sp934216185	Metabuli	Sequence	54	3.7175	0	0	0	0.00238092	0	0
DW-63-V22.prefetch	secondary	false	1533828149	Species	Streptococcus sp934216185	Bacteria	d__Bacteria;p__Bacillota;c__Bacilli;o__Lactobacillales;f__Streptococcaceae;g__Streptococcus;s__Streptococcus sp934216185	Ganon2	Sequence	34	2.34065	0	0	0	0.0014991	0	0
DW-63-V22.prefetch	secondary	false	31873634	Species	Streptococcus sp905221225	Bacteria	d__Bacteria;p__Bacillota;c__Bacilli;o__Lactobacillales;f__Streptococcaceae;g__Streptococcus;s__Streptococcus sp905221225	Kraken2	Sequence	32	2.20296	0	0	0	0.00141091	0	0
DW-63-V22.prefetch	secondary	false	31873634	Species	Streptococcus sp905221225	Bacteria	d__Bacteria;p__Bacillota;c__Bacilli;o__Lactobacillales;f__Streptococcaceae;g__Streptococcus;s__Streptococcus sp905221225	Metabuli	Sequence	24	1.65222	0	0	0	0.00105819	0	0
DW-63-V22.prefetch	secondary	false	31873634	Species	Streptococcus sp905221225	Bacteria	d__Bacteria;p__Bacillota;c__Bacilli;o__Lactobacillales;f__Streptococcaceae;g__Streptococcus;s__Streptococcus sp905221225	Ganon2	Sequence	48	3.30444	0	0	0	0.00211637	0	0
DW-63-V22.prefetch	secondary	false	860328087	Species	Streptococcus sp013276795	Bacteria	d__Bacteria;p__Bacillota;c__Bacilli;o__Lactobacillales;f__Streptococcaceae;g__Streptococcus;s__Streptococcus sp013276795	Blast	Bases	0	0	2	1334	0.608186	0.000571779	0	0
DW-63-V22.prefetch	secondary	false	860328087	Species	Streptococcus sp013276795	Bacteria	d__Bacteria;p__Bacillota;c__Bacilli;o__Lactobacillales;f__Streptococcaceae;g__Streptococcus;s__Streptococcus sp013276795	Kraken2	Sequence	62	4.26824	0	0	0	0.00273365	0	0
DW-63-V22.prefetch	secondary	false	860328087	Species	Streptococcus sp013276795	Bacteria	d__Bacteria;p__Bacillota;c__Bacilli;o__Lactobacillales;f__Streptococcaceae;g__Streptococcus;s__Streptococcus sp013276795	Metabuli	Sequence	70	4.81898	0	0	0	0.00308638	0	0
DW-63-V22.prefetch	secondary	false	860328087	Species	Streptococcus sp013276795	Bacteria	d__Bacteria;p__Bacillota;c__Bacilli;o__Lactobacillales;f__Streptococcaceae;g__Streptococcus;s__Streptococcus sp013276795	Ganon2	Sequence	154	10.6018	0	0	0	0.00679003	0	0
DW-63-V22.prefetch	secondary	false	1872435116	Species	Streptococcus mitis_K	Bacteria	d__Bacteria;p__Bacillota;c__Bacilli;o__Lactobacillales;f__Streptococcaceae;g__Streptococcus;s__Streptococcus mitis_K	Kraken2	Sequence	76	5.23204	0	0	0	0.00335092	0	0
DW-63-V22.prefetch	secondary	false	1872435116	Species	Streptococcus mitis_K	Bacteria	d__Bacteria;p__Bacillota;c__Bacilli;o__Lactobacillales;f__Streptococcaceae;g__Streptococcus;s__Streptococcus mitis_K	Metabuli	Sequence	20	1.37685	0	0	0	0.000881822	0	0
DW-63-V22.prefetch	secondary	false	1872435116	Species	Streptococcus mitis_K	Bacteria	d__Bacteria;p__Bacillota;c__Bacilli;o__Lactobacillales;f__Streptococcaceae;g__Streptococcus;s__Streptococcus mitis_K	Ganon2	Sequence	60	4.13056	0	0	0	0.00264547	0	0
DW-63-V22.prefetch	secondary	false	324493696	Species	Streptococcus mitis_AR	Bacteria	d__Bacteria;p__Bacillota;c__Bacilli;o__Lactobacillales;f__Streptococcaceae;g__Streptococcus;s__Streptococcus mitis_AR	Blast	Bases	0	0	1	534	0.243457	0.000228883	0	0
DW-63-V22.prefetch	secondary	false	324493696	Species	Streptococcus mitis_AR	Bacteria	d__Bacteria;p__Bacillota;c__Bacilli;o__Lactobacillales;f__Streptococcaceae;g__Streptococcus;s__Streptococcus mitis_AR	Kraken2	Sequence	32	2.20296	0	0	0	0.00141091	0	0
DW-63-V22.prefetch	secondary	false	324493696	Species	Streptococcus mitis_AR	Bacteria	d__Bacteria;p__Bacillota;c__Bacilli;o__Lactobacillales;f__Streptococcaceae;g__Streptococcus;s__Streptococcus mitis_AR	Metabuli	Sequence	24	1.65222	0	0	0	0.00105819	0	0
DW-63-V22.prefetch	secondary	false	324493696	Species	Streptococcus mitis_AR	Bacteria	d__Bacteria;p__Bacillota;c__Bacilli;o__Lactobacillales;f__Streptococcaceae;g__Streptococcus;s__Streptococcus mitis_AR	Ganon2	Sequence	560	38.5518	0	0	0	0.024691	0	0
DW-63-V22.prefetch	secondary	false	991691924	Species	Streptococcus sp905221155	Bacteria	d__Bacteria;p__Bacillota;c__Bacilli;o__Lactobacillales;f__Streptococcaceae;g__Streptococcus;s__Streptococcus sp905221155	Kraken2	Sequence	42	2.89139	0	0	0	0.00185183	0	0
DW-63-V22.prefetch	secondary	false	991691924	Species	Streptococcus sp905221155	Bacteria	d__Bacteria;p__Bacillota;c__Bacilli;o__Lactobacillales;f__Streptococcaceae;g__Streptococcus;s__Streptococcus sp905221155	Metabuli	Sequence	34	2.34065	0	0	0	0.0014991	0	0
DW-63-V22.prefetch	secondary	false	991691924	Species	Streptococcus sp905221155	Bacteria	d__Bacteria;p__Bacillota;c__Bacilli;o__Lactobacillales;f__Streptococcaceae;g__Streptococcus;s__Streptococcus sp905221155	Ganon2	Sequence	38	2.61602	0	0	0	0.00167546	0	0
DW-63-V22.prefetch	secondary	false	1777585631	Species	Streptococcus sp000259505	Bacteria	d__Bacteria;p__Bacillota;c__Bacilli;o__Lactobacillales;f__Streptococcaceae;g__Streptococcus;s__Streptococcus sp000259505	Blast	Bases	0	0	2	752	0.342845	0.000322322	0	0
DW-63-V22.prefetch	secondary	false	1777585631	Species	Streptococcus sp000259505	Bacteria	d__Bacteria;p__Bacillota;c__Bacilli;o__Lactobacillales;f__Streptococcaceae;g__Streptococcus;s__Streptococcus sp000259505	Kraken2	Sequence	58	3.99287	0	0	0	0.00255728	0	0
DW-63-V22.prefetch	secondary	false	1777585631	Species	Streptococcus sp000259505	Bacteria	d__Bacteria;p__Bacillota;c__Bacilli;o__Lactobacillales;f__Streptococcaceae;g__Streptococcus;s__Streptococcus sp000259505	Metabuli	Sequence	18	1.23917	0	0	0	0.00079364	0	0
DW-63-V22.prefetch	secondary	false	1777585631	Species	Streptococcus sp000259505	Bacteria	d__Bacteria;p__Bacillota;c__Bacilli;o__Lactobacillales;f__Streptococcaceae;g__Streptococcus;s__Streptococcus sp000259505	Ganon2	Sequence	20	1.37685	0	0	0	0.000881822	0	0
DW-63-V22.prefetch	secondary	false	1148274045	Species	Streptococcus mitis_BA	Bacteria	d__Bacteria;p__Bacillota;c__Bacilli;o__Lactobacillales;f__Streptococcaceae;g__Streptococcus;s__Streptococcus mitis_BA	Blast	Bases	0	0	1	327	0.149083	0.000140159	0	0
DW-63-V22.prefetch	secondary	false	1148274045	Species	Streptococcus mitis_BA	Bacteria	d__Bacteria;p__Bacillota;c__Bacilli;o__Lactobacillales;f__Streptococcaceae;g__Streptococcus;s__Streptococcus mitis_BA	Kraken2	Sequence	86	5.92046	0	0	0	0.00379183	0	0
DW-63-V22.prefetch	secondary	false	1148274045	Species	Streptococcus mitis_BA	Bacteria	d__Bacteria;p__Bacillota;c__Bacilli;o__Lactobacillales;f__Streptococcaceae;g__Streptococcus;s__Streptococcus mitis_BA	Metabuli	Sequence	62	4.26824	0	0	0	0.00273365	0	0
DW-63-V22.prefetch	secondary	false	1148274045	Species	Streptococcus mitis_BA	Bacteria	d__Bacteria;p__Bacillota;c__Bacilli;o__Lactobacillales;f__Streptococcaceae;g__Streptococcus;s__Streptococcus mitis_BA	Ganon2	Sequence	200	13.7685	0	0	0	0.00881822	0	0
DW-63-V22.prefetch	secondary	false	776995916	Species	Streptococcus mitis_DC	Bacteria	d__Bacteria;p__Bacillota;c__Bacilli;o__Lactobacillales;f__Streptococcaceae;g__Streptococcus;s__Streptococcus mitis_DC	Blast	Bases	0	0	3	1312	0.598155	0.00056235	0	0
DW-63-V22.prefetch	secondary	false	776995916	Species	Streptococcus mitis_DC	Bacteria	d__Bacteria;p__Bacillota;c__Bacilli;o__Lactobacillales;f__Streptococcaceae;g__Streptococcus;s__Streptococcus mitis_DC	Kraken2	Sequence	42	2.89139	0	0	0	0.00185183	0	0
DW-63-V22.prefetch	secondary	false	776995916	Species	Streptococcus mitis_DC	Bacteria	d__Bacteria;p__Bacillota;c__Bacilli;o__Lactobacillales;f__Streptococcaceae;g__Streptococcus;s__Streptococcus mitis_DC	Metabuli	Sequence	16	1.10148	0	0	0	0.000705457	0	0
DW-63-V22.prefetch	secondary	false	776995916	Species	Streptococcus mitis_DC	Bacteria	d__Bacteria;p__Bacillota;c__Bacilli;o__Lactobacillales;f__Streptococcaceae;g__Streptococcus;s__Streptococcus mitis_DC	Ganon2	Sequence	72	4.95667	0	0	0	0.00317456	0	0
DW-63-V22.prefetch	secondary	false	1782702843	Species	Streptococcus mitis_BQ	Bacteria	d__Bacteria;p__Bacillota;c__Bacilli;o__Lactobacillales;f__Streptococcaceae;g__Streptococcus;s__Streptococcus mitis_BQ	Blast	Bases	0	0	2	712	0.324609	0.000305178	0	0
DW-63-V22.prefetch	secondary	false	1782702843	Species	Streptococcus mitis_BQ	Bacteria	d__Bacteria;p__Bacillota;c__Bacilli;o__Lactobacillales;f__Streptococcaceae;g__Streptococcus;s__Streptococcus mitis_BQ	Kraken2	Sequence	76	5.23204	0	0	0	0.00335092	0	0
DW-63-V22.prefetch	secondary	false	1782702843	Species	Streptococcus mitis_BQ	Bacteria	d__Bacteria;p__Bacillota;c__Bacilli;o__Lactobacillales;f__Streptococcaceae;g__Streptococcus;s__Streptococcus mitis_BQ	Metabuli	Sequence	36	2.47833	0	0	0	0.00158728	0	0
DW-63-V22.prefetch	secondary	false	1782702843	Species	Streptococcus mitis_BQ	Bacteria	d__Bacteria;p__Bacillota;c__Bacilli;o__Lactobacillales;f__Streptococcaceae;g__Streptococcus;s__Streptococcus mitis_BQ	Ganon2	Sequence	74	5.09435	0	0	0	0.00326274	0	0
DW-63-V22.prefetch	secondary	false	954414163	Species	Streptococcus mitis_BE	Bacteria	d__Bacteria;p__Bacillota;c__Bacilli;o__Lactobacillales;f__Streptococcaceae;g__Streptococcus;s__Streptococcus mitis_BE	Blast	Bases	0	0	3	1275	0.581287	0.000546491	0	0
DW-63-V22.prefetch	secondary	false	954414163	Species	Streptococcus mitis_BE	Bacteria	d__Bacteria;p__Bacillota;c__Bacilli;o__Lactobacillales;f__Streptococcaceae;g__Streptococcus;s__Streptococcus mitis_BE	Kraken2	Sequence	32	2.20296	0	0	0	0.00141091	0	0
DW-63-V22.prefetch	secondary	false	954414163	Species	Streptococcus mitis_BE	Bacteria	d__Bacteria;p__Bacillota;c__Bacilli;o__Lactobacillales;f__Streptococcaceae;g__Streptococcus;s__Streptococcus mitis_BE	Metabuli	Sequence	26	1.78991	0	0	0	0.00114637	0	0
DW-63-V22.prefetch	secondary	false	954414163	Species	Streptococcus mitis_BE	Bacteria	d__Bacteria;p__Bacillota;c__Bacilli;o__Lactobacillales;f__Streptococcaceae;g__Streptococcus;s__Streptococcus mitis_BE	Ganon2	Sequence	68	4.6813	0	0	0	0.00299819	0	0
DW-63-V22.prefetch	secondary	false	892636054	Species	Streptococcus sp002871495	Bacteria	d__Bacteria;p__Bacillota;c__Bacilli;o__Lactobacillales;f__Streptococcaceae;g__Streptococcus;s__Streptococcus sp002871495	Blast	Bases	0	0	3	2144	0.977474	0.000918962	0	0
DW-63-V22.prefetch	secondary	false	892636054	Species	Streptococcus sp002871495	Bacteria	d__Bacteria;p__Bacillota;c__Bacilli;o__Lactobacillales;f__Streptococcaceae;g__Streptococcus;s__Streptococcus sp002871495	Kraken2	Sequence	58	3.99287	0	0	0	0.00255728	0	0
DW-63-V22.prefetch	secondary	false	892636054	Species	Streptococcus sp002871495	Bacteria	d__Bacteria;p__Bacillota;c__Bacilli;o__Lactobacillales;f__Streptococcaceae;g__Streptococcus;s__Streptococcus sp002871495	Metabuli	Sequence	38	2.61602	0	0	0	0.00167546	0	0
DW-63-V22.prefetch	secondary	false	892636054	Species	Streptococcus sp002871495	Bacteria	d__Bacteria;p__Bacillota;c__Bacilli;o__Lactobacillales;f__Streptococcaceae;g__Streptococcus;s__Streptococcus sp002871495	Ganon2	Sequence	116	7.98574	0	0	0	0.00511457	0	0
DW-63-V22.prefetch	secondary	false	210592043	Species	Streptococcus sp013276625	Bacteria	d__Bacteria;p__Bacillota;c__Bacilli;o__Lactobacillales;f__Streptococcaceae;g__Streptococcus;s__Streptococcus sp013276625	Blast	Bases	0	0	12	4895	2.23169	0.0020981	0	0
DW-63-V22.prefetch	secondary	false	210592043	Species	Streptococcus sp013276625	Bacteria	d__Bacteria;p__Bacillota;c__Bacilli;o__Lactobacillales;f__Streptococcaceae;g__Streptococcus;s__Streptococcus sp013276625	Kraken2	Sequence	80	5.50741	0	0	0	0.00352729	0	0
DW-63-V22.prefetch	secondary	false	210592043	Species	Streptococcus sp013276625	Bacteria	d__Bacteria;p__Bacillota;c__Bacilli;o__Lactobacillales;f__Streptococcaceae;g__Streptococcus;s__Streptococcus sp013276625	Metabuli	Sequence	78	5.36972	0	0	0	0.0034391	0	0
DW-63-V22.prefetch	secondary	false	210592043	Species	Streptococcus sp013276625	Bacteria	d__Bacteria;p__Bacillota;c__Bacilli;o__Lactobacillales;f__Streptococcaceae;g__Streptococcus;s__Streptococcus sp013276625	Ganon2	Sequence	146	10.051	0	0	0	0.0064373	0	0
DW-63-V22.prefetch	secondary	false	1870100683	Species	Streptococcus suis_AH	Bacteria	d__Bacteria;p__Bacillota;c__Bacilli;o__Lactobacillales;f__Streptococcaceae;g__Streptococcus;s__Streptococcus suis_AH	Blast	Bases	0	0	2	1232	0.561683	0.00052806	0	0
DW-63-V22.prefetch	secondary	false	1870100683	Species	Streptococcus suis_AH	Bacteria	d__Bacteria;p__Bacillota;c__Bacilli;o__Lactobacillales;f__Streptococcaceae;g__Streptococcus;s__Streptococcus suis_AH	Kraken2	Sequence	18	1.23917	0	0	0	0.00079364	0	0
DW-63-V22.prefetch	secondary	false	1870100683	Species	Streptococcus suis_AH	Bacteria	d__Bacteria;p__Bacillota;c__Bacilli;o__Lactobacillales;f__Streptococcaceae;g__Streptococcus;s__Streptococcus suis_AH	Metabuli	Sequence	20	1.37685	0	0	0	0.000881822	0	0
DW-63-V22.prefetch	secondary	false	1870100683	Species	Streptococcus suis_AH	Bacteria	d__Bacteria;p__Bacillota;c__Bacilli;o__Lactobacillales;f__Streptococcaceae;g__Streptococcus;s__Streptococcus suis_AH	Ganon2	Sequence	24	1.65222	0	0	0	0.00105819	0	0
DW-63-V22.prefetch	secondary	false	857119449	Species	Streptococcus sp903645285	Bacteria	d__Bacteria;p__Bacillota;c__Bacilli;o__Lactobacillales;f__Streptococcaceae;g__Streptococcus;s__Streptococcus sp903645285	Blast	Bases	0	0	3	1376	0.627334	0.000589781	0	0
DW-63-V22.prefetch	secondary	false	857119449	Species	Streptococcus sp903645285	Bacteria	d__Bacteria;p__Bacillota;c__Bacilli;o__Lactobacillales;f__Streptococcaceae;g__Streptococcus;s__Streptococcus sp903645285	Kraken2	Sequence	68	4.6813	0	0	0	0.00299819	0	0
DW-63-V22.prefetch	secondary	false	857119449	Species	Streptococcus sp903645285	Bacteria	d__Bacteria;p__Bacillota;c__Bacilli;o__Lactobacillales;f__Streptococcaceae;g__Streptococcus;s__Streptococcus sp903645285	Metabuli	Sequence	62	4.26824	0	0	0	0.00273365	0	0
DW-63-V22.prefetch	secondary	false	857119449	Species	Streptococcus sp903645285	Bacteria	d__Bacteria;p__Bacillota;c__Bacilli;o__Lactobacillales;f__Streptococcaceae;g__Streptococcus;s__Streptococcus sp903645285	Ganon2	Sequence	104	7.15963	0	0	0	0.00458547	0	0
DW-63-V22.prefetch	secondary	false	692389464	Species	Streptococcus sp905221235	Bacteria	d__Bacteria;p__Bacillota;c__Bacilli;o__Lactobacillales;f__Streptococcaceae;g__Streptococcus;s__Streptococcus sp905221235	Blast	Bases	0	0	2	751	0.342389	0.000321894	0	0
DW-63-V22.prefetch	secondary	false	692389464	Species	Streptococcus sp905221235	Bacteria	d__Bacteria;p__Bacillota;c__Bacilli;o__Lactobacillales;f__Streptococcaceae;g__Streptococcus;s__Streptococcus sp905221235	Kraken2	Sequence	46	3.16676	0	0	0	0.00202819	0	0
DW-63-V22.prefetch	secondary	false	692389464	Species	Streptococcus sp905221235	Bacteria	d__Bacteria;p__Bacillota;c__Bacilli;o__Lactobacillales;f__Streptococcaceae;g__Streptococcus;s__Streptococcus sp905221235	Metabuli	Sequence	28	1.92759	0	0	0	0.00123455	0	0
DW-63-V22.prefetch	secondary	false	692389464	Species	Streptococcus sp905221235	Bacteria	d__Bacteria;p__Bacillota;c__Bacilli;o__Lactobacillales;f__Streptococcaceae;g__Streptococcus;s__Streptococcus sp905221235	Ganon2	Sequence	68	4.6813	0	0	0	0.00299819	0	0
DW-63-V22.prefetch	secondary	false	424972657	Species	Streptococcus mitis_AI	Bacteria	d__Bacteria;p__Bacillota;c__Bacilli;o__Lactobacillales;f__Streptococcaceae;g__Streptococcus;s__Streptococcus mitis_AI	Blast	Bases	0	0	4	1568	0.714869	0.000672076	0	0
DW-63-V22.prefetch	secondary	false	424972657	Species	Streptococcus mitis_AI	Bacteria	d__Bacteria;p__Bacillota;c__Bacilli;o__Lactobacillales;f__Streptococcaceae;g__Streptococcus;s__Streptococcus mitis_AI	Kraken2	Sequence	24	1.65222	0	0	0	0.00105819	0	0
DW-63-V22.prefetch	secondary	false	424972657	Species	Streptococcus mitis_AI	Bacteria	d__Bacteria;p__Bacillota;c__Bacilli;o__Lactobacillales;f__Streptococcaceae;g__Streptococcus;s__Streptococcus mitis_AI	Metabuli	Sequence	34	2.34065	0	0	0	0.0014991	0	0
DW-63-V22.prefetch	secondary	false	424972657	Species	Streptococcus mitis_AI	Bacteria	d__Bacteria;p__Bacillota;c__Bacilli;o__Lactobacillales;f__Streptococcaceae;g__Streptococcus;s__Streptococcus mitis_AI	Ganon2	Sequence	38	2.61602	0	0	0	0.00167546	0	0
DW-63-V22.prefetch	secondary	false	308472020	Species	Streptococcus sp915066115	Bacteria	d__Bacteria;p__Bacillota;c__Bacilli;o__Lactobacillales;f__Streptococcaceae;g__Streptococcus;s__Streptococcus sp915066115	Blast	Bases	0	0	1	387	0.176438	0.000165876	0	0
DW-63-V22.prefetch	secondary	false	308472020	Species	Streptococcus sp915066115	Bacteria	d__Bacteria;p__Bacillota;c__Bacilli;o__Lactobacillales;f__Streptococcaceae;g__Streptococcus;s__Streptococcus sp915066115	Kraken2	Sequence	44	3.02907	0	0	0	0.00194001	0	0
DW-63-V22.prefetch	secondary	false	308472020	Species	Streptococcus sp915066115	Bacteria	d__Bacteria;p__Bacillota;c__Bacilli;o__Lactobacillales;f__Streptococcaceae;g__Streptococcus;s__Streptococcus sp915066115	Metabuli	Sequence	40	2.7537	0	0	0	0.00176364	0	0
DW-63-V22.prefetch	secondary	false	308472020	Species	Streptococcus sp915066115	Bacteria	d__Bacteria;p__Bacillota;c__Bacilli;o__Lactobacillales;f__Streptococcaceae;g__Streptococcus;s__Streptococcus sp915066115	Ganon2	Sequence	66	4.54361	0	0	0	0.00291001	0	0
DW-63-V22.prefetch	secondary	false	1390583306	Species	Streptococcus sp013276955	Bacteria	d__Bacteria;p__Bacillota;c__Bacilli;o__Lactobacillales;f__Streptococcaceae;g__Streptococcus;s__Streptococcus sp013276955	Blast	Bases	0	0	8	3902	1.77897	0.00167248	0	0
DW-63-V22.prefetch	secondary	false	1390583306	Species	Streptococcus sp013276955	Bacteria	d__Bacteria;p__Bacillota;c__Bacilli;o__Lactobacillales;f__Streptococcaceae;g__Streptococcus;s__Streptococcus sp013276955	Kraken2	Sequence	94	6.4712	0	0	0	0.00414456	0	0
DW-63-V22.prefetch	secondary	false	1390583306	Species	Streptococcus sp013276955	Bacteria	d__Bacteria;p__Bacillota;c__Bacilli;o__Lactobacillales;f__Streptococcaceae;g__Streptococcus;s__Streptococcus sp013276955	Metabuli	Sequence	110	7.57268	0	0	0	0.00485002	0	0
DW-63-V22.prefetch	secondary	false	1390583306	Species	Streptococcus sp013276955	Bacteria	d__Bacteria;p__Bacillota;c__Bacilli;o__Lactobacillales;f__Streptococcaceae;g__Streptococcus;s__Streptococcus sp013276955	Ganon2	Sequence	250	17.2106	0	0	0	0.0110228	0	0
DW-63-V22.prefetch	secondary	false	910857399	Species	Streptococcus mitis_CG	Bacteria	d__Bacteria;p__Bacillota;c__Bacilli;o__Lactobacillales;f__Streptococcaceae;g__Streptococcus;s__Streptococcus mitis_CG	Blast	Bases	0	0	2	835	0.380686	0.000357898	0	0
DW-63-V22.prefetch	secondary	false	910857399	Species	Streptococcus mitis_CG	Bacteria	d__Bacteria;p__Bacillota;c__Bacilli;o__Lactobacillales;f__Streptococcaceae;g__Streptococcus;s__Streptococcus mitis_CG	Kraken2	Sequence	34	2.34065	0	0	0	0.0014991	0	0
DW-63-V22.prefetch	secondary	false	910857399	Species	Streptococcus mitis_CG	Bacteria	d__Bacteria;p__Bacillota;c__Bacilli;o__Lactobacillales;f__Streptococcaceae;g__Streptococcus;s__Streptococcus mitis_CG	Metabuli	Sequence	22	1.51454	0	0	0	0.000970004	0	0
DW-63-V22.prefetch	secondary	false	910857399	Species	Streptococcus mitis_CG	Bacteria	d__Bacteria;p__Bacillota;c__Bacilli;o__Lactobacillales;f__Streptococcaceae;g__Streptococcus;s__Streptococcus mitis_CG	Ganon2	Sequence	28	1.92759	0	0	0	0.00123455	0	0
DW-63-V22.prefetch	secondary	false	1543419391	Species	Streptococcus sp013277205	Bacteria	d__Bacteria;p__Bacillota;c__Bacilli;o__Lactobacillales;f__Streptococcaceae;g__Streptococcus;s__Streptococcus sp013277205	Blast	Bases	0	0	2	942	0.429468	0.00040376	0	0
DW-63-V22.prefetch	secondary	false	1543419391	Species	Streptococcus sp013277205	Bacteria	d__Bacteria;p__Bacillota;c__Bacilli;o__Lactobacillales;f__Streptococcaceae;g__Streptococcus;s__Streptococcus sp013277205	Kraken2	Sequence	102	7.02194	0	0	0	0.00449729	0	0
DW-63-V22.prefetch	secondary	false	1543419391	Species	Streptococcus sp013277205	Bacteria	d__Bacteria;p__Bacillota;c__Bacilli;o__Lactobacillales;f__Streptococcaceae;g__Streptococcus;s__Streptococcus sp013277205	Metabuli	Sequence	88	6.05815	0	0	0	0.00388002	0	0
DW-63-V22.prefetch	secondary	false	1543419391	Species	Streptococcus sp013277205	Bacteria	d__Bacteria;p__Bacillota;c__Bacilli;o__Lactobacillales;f__Streptococcaceae;g__Streptococcus;s__Streptococcus sp013277205	Ganon2	Sequence	124	8.53648	0	0	0	0.00546729	0	0
DW-63-V22.prefetch	secondary	false	1035417503	Species	Streptococcus sp905221455	Bacteria	d__Bacteria;p__Bacillota;c__Bacilli;o__Lactobacillales;f__Streptococcaceae;g__Streptococcus;s__Streptococcus sp905221455	Blast	Bases	0	0	1	620	0.282665	0.000265744	0	0
DW-63-V22.prefetch	secondary	false	1035417503	Species	Streptococcus sp905221455	Bacteria	d__Bacteria;p__Bacillota;c__Bacilli;o__Lactobacillales;f__Streptococcaceae;g__Streptococcus;s__Streptococcus sp905221455	Kraken2	Sequence	20	1.37685	0	0	0	0.000881822	0	0
DW-63-V22.prefetch	secondary	false	1035417503	Species	Streptococcus sp905221455	Bacteria	d__Bacteria;p__Bacillota;c__Bacilli;o__Lactobacillales;f__Streptococcaceae;g__Streptococcus;s__Streptococcus sp905221455	Metabuli	Sequence	20	1.37685	0	0	0	0.000881822	0	0
DW-63-V22.prefetch	secondary	false	1035417503	Species	Streptococcus sp905221455	Bacteria	d__Bacteria;p__Bacillota;c__Bacilli;o__Lactobacillales;f__Streptococcaceae;g__Streptococcus;s__Streptococcus sp905221455	Ganon2	Sequence	26	1.78991	0	0	0	0.00114637	0	0
DW-63-V22.prefetch	secondary	false	665093340	Species	Streptococcus mitis_DB	Bacteria	d__Bacteria;p__Bacillota;c__Bacilli;o__Lactobacillales;f__Streptococcaceae;g__Streptococcus;s__Streptococcus mitis_DB	Blast	Bases	0	0	1	458	0.208807	0.000196308	0	0
DW-63-V22.prefetch	secondary	false	665093340	Species	Streptococcus mitis_DB	Bacteria	d__Bacteria;p__Bacillota;c__Bacilli;o__Lactobacillales;f__Streptococcaceae;g__Streptococcus;s__Streptococcus mitis_DB	Kraken2	Sequence	38	2.61602	0	0	0	0.00167546	0	0
DW-63-V22.prefetch	secondary	false	665093340	Species	Streptococcus mitis_DB	Bacteria	d__Bacteria;p__Bacillota;c__Bacilli;o__Lactobacillales;f__Streptococcaceae;g__Streptococcus;s__Streptococcus mitis_DB	Metabuli	Sequence	30	2.06528	0	0	0	0.00132273	0	0
DW-63-V22.prefetch	secondary	false	665093340	Species	Streptococcus mitis_DB	Bacteria	d__Bacteria;p__Bacillota;c__Bacilli;o__Lactobacillales;f__Streptococcaceae;g__Streptococcus;s__Streptococcus mitis_DB	Ganon2	Sequence	62	4.26824	0	0	0	0.00273365	0	0
DW-63-V22.prefetch	secondary	false	1996658093	Species	Streptococcus sp905221205	Bacteria	d__Bacteria;p__Bacillota;c__Bacilli;o__Lactobacillales;f__Streptococcaceae;g__Streptococcus;s__Streptococcus sp905221205	Blast	Bases	0	0	1	659	0.300445	0.000282461	0	0
DW-63-V22.prefetch	secondary	false	1996658093	Species	Streptococcus sp905221205	Bacteria	d__Bacteria;p__Bacillota;c__Bacilli;o__Lactobacillales;f__Streptococcaceae;g__Streptococcus;s__Streptococcus sp905221205	Kraken2	Sequence	44	3.02907	0	0	0	0.00194001	0	0
DW-63-V22.prefetch	secondary	false	1996658093	Species	Streptococcus sp905221205	Bacteria	d__Bacteria;p__Bacillota;c__Bacilli;o__Lactobacillales;f__Streptococcaceae;g__Streptococcus;s__Streptococcus sp905221205	Metabuli	Sequence	26	1.78991	0	0	0	0.00114637	0	0
DW-63-V22.prefetch	secondary	false	1996658093	Species	Streptococcus sp905221205	Bacteria	d__Bacteria;p__Bacillota;c__Bacilli;o__Lactobacillales;f__Streptococcaceae;g__Streptococcus;s__Streptococcus sp905221205	Ganon2	Sequence	72	4.95667	0	0	0	0.00317456	0	0
DW-63-V22.prefetch	secondary	false	782539692	Species	Streptococcus suis_U	Bacteria	d__Bacteria;p__Bacillota;c__Bacilli;o__Lactobacillales;f__Streptococcaceae;g__Streptococcus;s__Streptococcus suis_U	Blast	Bases	0	0	2	1111	0.506517	0.000476197	0	0
DW-63-V22.prefetch	secondary	false	782539692	Species	Streptococcus suis_U	Bacteria	d__Bacteria;p__Bacillota;c__Bacilli;o__Lactobacillales;f__Streptococcaceae;g__Streptococcus;s__Streptococcus suis_U	Kraken2	Sequence	34	2.34065	0	0	0	0.0014991	0	0
DW-63-V22.prefetch	secondary	false	782539692	Species	Streptococcus suis_U	Bacteria	d__Bacteria;p__Bacillota;c__Bacilli;o__Lactobacillales;f__Streptococcaceae;g__Streptococcus;s__Streptococcus suis_U	Metabuli	Sequence	40	2.7537	0	0	0	0.00176364	0	0
DW-63-V22.prefetch	secondary	false	782539692	Species	Streptococcus suis_U	Bacteria	d__Bacteria;p__Bacillota;c__Bacilli;o__Lactobacillales;f__Streptococcaceae;g__Streptococcus;s__Streptococcus suis_U	Ganon2	Sequence	34	2.34065	0	0	0	0.0014991	0	0
DW-63-V22.prefetch	secondary	false	464543970	Species	Streptococcus mitis_E	Bacteria	d__Bacteria;p__Bacillota;c__Bacilli;o__Lactobacillales;f__Streptococcaceae;g__Streptococcus;s__Streptococcus mitis_E	Blast	Bases	0	0	1	372	0.169599	0.000159447	0	0
DW-63-V22.prefetch	secondary	false	464543970	Species	Streptococcus mitis_E	Bacteria	d__Bacteria;p__Bacillota;c__Bacilli;o__Lactobacillales;f__Streptococcaceae;g__Streptococcus;s__Streptococcus mitis_E	Kraken2	Sequence	34	2.34065	0	0	0	0.0014991	0	0
DW-63-V22.prefetch	secondary	false	464543970	Species	Streptococcus mitis_E	Bacteria	d__Bacteria;p__Bacillota;c__Bacilli;o__Lactobacillales;f__Streptococcaceae;g__Streptococcus;s__Streptococcus mitis_E	Metabuli	Sequence	22	1.51454	0	0	0	0.000970004	0	0
DW-63-V22.prefetch	secondary	false	464543970	Species	Streptococcus mitis_E	Bacteria	d__Bacteria;p__Bacillota;c__Bacilli;o__Lactobacillales;f__Streptococcaceae;g__Streptococcus;s__Streptococcus mitis_E	Ganon2	Sequence	32	2.20296	0	0	0	0.00141091	0	0
DW-63-V22.prefetch	secondary	true	940280601	Species	Z2-YC6860 sp936924235	Bacteria	d__Bacteria;p__Pseudomonadota;c__Alphaproteobacteria;o__Rhizobiales;f__Xanthobacteraceae;g__Z2-YC6860;s__Z2-YC6860 sp936924235	Kraken2	Sequence	114	7.84806	0	0	0	0.00502638	0	0
DW-63-V22.prefetch	secondary	true	940280601	Species	Z2-YC6860 sp936924235	Bacteria	d__Bacteria;p__Pseudomonadota;c__Alphaproteobacteria;o__Rhizobiales;f__Xanthobacteraceae;g__Z2-YC6860;s__Z2-YC6860 sp936924235	Metabuli	Sequence	262	18.0368	0	0	0	0.0115519	0	0
DW-63-V22.prefetch	secondary	true	940280601	Species	Z2-YC6860 sp936924235	Bacteria	d__Bacteria;p__Pseudomonadota;c__Alphaproteobacteria;o__Rhizobiales;f__Xanthobacteraceae;g__Z2-YC6860;s__Z2-YC6860 sp936924235	Ganon2	Sequence	32	2.20296	0	0	0	0.00141091	0	0
DW-63-V22.prefetch	secondary	true	2077518713	Species	Streptomyces sp020873915	Bacteria	d__Bacteria;p__Actinomycetota;c__Actinomycetes;o__Streptomycetales;f__Streptomycetaceae;g__Streptomyces;s__Streptomyces sp020873915	Blast	Bases	0	0	1	204	0.0930059	8.74385e-05	0	0
DW-63-V22.prefetch	secondary	true	2077518713	Species	Streptomyces sp020873915	Bacteria	d__Bacteria;p__Actinomycetota;c__Actinomycetes;o__Streptomycetales;f__Streptomycetaceae;g__Streptomyces;s__Streptomyces sp020873915	Kraken2	Sequence	54	3.7175	0	0	0	0.00238092	0	0
DW-63-V22.prefetch	secondary	true	2077518713	Species	Streptomyces sp020873915	Bacteria	d__Bacteria;p__Actinomycetota;c__Actinomycetes;o__Streptomycetales;f__Streptomycetaceae;g__Streptomyces;s__Streptomyces sp020873915	Metabuli	Sequence	86	5.92046	0	0	0	0.00379183	0	0
DW-63-V22.prefetch	secondary	true	2077518713	Species	Streptomyces sp020873915	Bacteria	d__Bacteria;p__Actinomycetota;c__Actinomycetes;o__Streptomycetales;f__Streptomycetaceae;g__Streptomyces;s__Streptomyces sp020873915	Ganon2	Sequence	34	2.34065	0	0	0	0.0014991	0	0
DW-63-V22.prefetch	secondary	true	1060258448	Species	Spirillospora cremea	Bacteria	d__Bacteria;p__Actinomycetota;c__Actinomycetes;o__Streptosporangiales;f__Streptosporangiaceae;g__Spirillospora;s__Spirillospora cremea	Blast	Bases	0	0	1	376	0.171423	0.000161161	0	0
DW-63-V22.prefetch	secondary	true	1060258448	Species	Spirillospora cremea	Bacteria	d__Bacteria;p__Actinomycetota;c__Actinomycetes;o__Streptosporangiales;f__Streptosporangiaceae;g__Spirillospora;s__Spirillospora cremea	Kraken2	Sequence	64	4.40593	0	0	0	0.00282183	0	0
DW-63-V22.prefetch	secondary	true	1060258448	Species	Spirillospora cremea	Bacteria	d__Bacteria;p__Actinomycetota;c__Actinomycetes;o__Streptosporangiales;f__Streptosporangiaceae;g__Spirillospora;s__Spirillospora cremea	Metabuli	Sequence	164	11.2902	0	0	0	0.00723094	0	0
DW-63-V22.prefetch	secondary	true	1060258448	Species	Spirillospora cremea	Bacteria	d__Bacteria;p__Actinomycetota;c__Actinomycetes;o__Streptosporangiales;f__Streptosporangiaceae;g__Spirillospora;s__Spirillospora cremea	Ganon2	Sequence	96	6.60889	0	0	0	0.00423274	0	0
DW-63-V22.prefetch	secondary	true	1780900298	Species	Streptomyces griseoincarnatus	Bacteria	d__Bacteria;p__Actinomycetota;c__Actinomycetes;o__Streptomycetales;f__Streptomycetaceae;g__Streptomyces;s__Streptomyces griseoincarnatus	Kraken2	Sequence	18	1.23917	0	0	0	0.00079364	0	0
DW-63-V22.prefetch	secondary	true	1780900298	Species	Streptomyces griseoincarnatus	Bacteria	d__Bacteria;p__Actinomycetota;c__Actinomycetes;o__Streptomycetales;f__Streptomycetaceae;g__Streptomyces;s__Streptomyces griseoincarnatus	Metabuli	Sequence	70	4.81898	0	0	0	0.00308638	0	0
DW-63-V22.prefetch	secondary	true	1780900298	Species	Streptomyces griseoincarnatus	Bacteria	d__Bacteria;p__Actinomycetota;c__Actinomycetes;o__Streptomycetales;f__Streptomycetaceae;g__Streptomyces;s__Streptomyces griseoincarnatus	Ganon2	Sequence	24	1.65222	0	0	0	0.00105819	0	0
DW-63-V22.prefetch	secondary	true	97641244	Species	Psychrobacter cibarius_A	Bacteria	d__Bacteria;p__Pseudomonadota;c__Gammaproteobacteria;o__Pseudomonadales;f__Moraxellaceae;g__Psychrobacter;s__Psychrobacter cibarius_A	Blast	Bases	0	0	1	364	0.165952	0.000156018	0	0
DW-63-V22.prefetch	secondary	true	97641244	Species	Psychrobacter cibarius_A	Bacteria	d__Bacteria;p__Pseudomonadota;c__Gammaproteobacteria;o__Pseudomonadales;f__Moraxellaceae;g__Psychrobacter;s__Psychrobacter cibarius_A	Kraken2	Sequence	48	3.30444	0	0	0	0.00211637	0	0
DW-63-V22.prefetch	secondary	true	97641244	Species	Psychrobacter cibarius_A	Bacteria	d__Bacteria;p__Pseudomonadota;c__Gammaproteobacteria;o__Pseudomonadales;f__Moraxellaceae;g__Psychrobacter;s__Psychrobacter cibarius_A	Metabuli	Sequence	16	1.10148	0	0	0	0.000705457	0	0
DW-63-V22.prefetch	secondary	true	97641244	Species	Psychrobacter cibarius_A	Bacteria	d__Bacteria;p__Pseudomonadota;c__Gammaproteobacteria;o__Pseudomonadales;f__Moraxellaceae;g__Psychrobacter;s__Psychrobacter cibarius_A	Ganon2	Sequence	34	2.34065	0	0	0	0.0014991	0	0
DW-63-V22.prefetch	secondary	true	99541384	Species	BOG-935 sp937890965	Bacteria	d__Bacteria;p__Pseudomonadota;c__Alphaproteobacteria;o__Caulobacterales;f__Caulobacteraceae;g__BOG-935;s__BOG-935 sp937890965	Kraken2	Sequence	324	22.305	0	0	0	0.0142855	0	0
DW-63-V22.prefetch	secondary	true	99541384	Species	BOG-935 sp937890965	Bacteria	d__Bacteria;p__Pseudomonadota;c__Alphaproteobacteria;o__Caulobacterales;f__Caulobacteraceae;g__BOG-935;s__BOG-935 sp937890965	Metabuli	Sequence	424	29.1893	0	0	0	0.0186946	0	0
DW-63-V22.prefetch	secondary	true	99541384	Species	BOG-935 sp937890965	Bacteria	d__Bacteria;p__Pseudomonadota;c__Alphaproteobacteria;o__Caulobacterales;f__Caulobacteraceae;g__BOG-935;s__BOG-935 sp937890965	Ganon2	Sequence	122	8.3988	0	0	0	0.00537911	0	0
DW-63-V22.prefetch	secondary	true	56287503	Species	Streptococcus mitis_CX	Bacteria	d__Bacteria;p__Bacillota;c__Bacilli;o__Lactobacillales;f__Streptococcaceae;g__Streptococcus;s__Streptococcus mitis_CX	Blast	Bases	0	0	1	501	0.228412	0.000214739	0	0
DW-63-V22.prefetch	secondary	true	56287503	Species	Streptococcus mitis_CX	Bacteria	d__Bacteria;p__Bacillota;c__Bacilli;o__Lactobacillales;f__Streptococcaceae;g__Streptococcus;s__Streptococcus mitis_CX	Kraken2	Sequence	48	3.30444	0	0	0	0.00211637	0	0
DW-63-V22.prefetch	secondary	true	56287503	Species	Streptococcus mitis_CX	Bacteria	d__Bacteria;p__Bacillota;c__Bacilli;o__Lactobacillales;f__Streptococcaceae;g__Streptococcus;s__Streptococcus mitis_CX	Metabuli	Sequence	18	1.23917	0	0	0	0.00079364	0	0
DW-63-V22.prefetch	secondary	true	56287503	Species	Streptococcus mitis_CX	Bacteria	d__Bacteria;p__Bacillota;c__Bacilli;o__Lactobacillales;f__Streptococcaceae;g__Streptococcus;s__Streptococcus mitis_CX	Ganon2	Sequence	36	2.47833	0	0	0	0.00158728	0	0
DW-63-V22.prefetch	secondary	true	1051743529	Species	QQUK01 sp913009765	Bacteria	d__Bacteria;p__Zixibacteria;c__MSB-5A5;o__GN15;f__FEB-12;g__QQUK01;s__QQUK01 sp913009765	Kraken2	Sequence	64	4.40593	0	0	0	0.00282183	0	0
DW-63-V22.prefetch	secondary	true	1051743529	Species	QQUK01 sp913009765	Bacteria	d__Bacteria;p__Zixibacteria;c__MSB-5A5;o__GN15;f__FEB-12;g__QQUK01;s__QQUK01 sp913009765	Metabuli	Sequence	34	2.34065	0	0	0	0.0014991	0	0
DW-63-V22.prefetch	secondary	true	1051743529	Species	QQUK01 sp913009765	Bacteria	d__Bacteria;p__Zixibacteria;c__MSB-5A5;o__GN15;f__FEB-12;g__QQUK01;s__QQUK01 sp913009765	Ganon2	Sequence	78	5.36972	0	0	0	0.0034391	0	0
DW-63-V24.prefetch	target	false	1560967212	Species	Varicellovirus humanalpha3	Viruses	d__Viruses;p__Peploviricota;c__Herviviricetes;o__Herpesvirales;f__Orthoherpesviridae;g__Varicellovirus;s__Varicellovirus humanalpha3	Vircov	Sequence	40	1.57736	0	0	0	0.00206808	1	0
DW-63-V24.prefetch	target	false	1560967212	Species	Varicellovirus humanalpha3	Viruses	d__Viruses;p__Peploviricota;c__Herviviricetes;o__Herpesvirales;f__Orthoherpesviridae;g__Varicellovirus;s__Varicellovirus humanalpha3	Kraken2	Sequence	54	2.12944	0	0	0	0.00279191	1	0
DW-63-V24.prefetch	target	false	1560967212	Species	Varicellovirus humanalpha3	Viruses	d__Viruses;p__Peploviricota;c__Herviviricetes;o__Herpesvirales;f__Orthoherpesviridae;g__Varicellovirus;s__Varicellovirus humanalpha3	Metabuli	Sequence	54	2.12944	0	0	0	0.00279191	1	0
DW-63-V24.prefetch	target	false	1560967212	Species	Varicellovirus humanalpha3	Viruses	d__Viruses;p__Peploviricota;c__Herviviricetes;o__Herpesvirales;f__Orthoherpesviridae;g__Varicellovirus;s__Varicellovirus humanalpha3	Ganon2	Sequence	54	2.12944	0	0	0	0.00279191	1	0
DW-63-V24.prefetch	target	false	2017991233	Species	Lentivirus humimdef1	Viruses	d__Viruses;p__Artverviricota;c__Revtraviricetes;o__Ortervirales;f__Retroviridae;g__Lentivirus;s__Lentivirus humimdef1	Vircov	Sequence	34	3.28269	0	0	0	0.0710613	1	0
DW-63-V24.prefetch	target	false	2017991233	Species	Lentivirus humimdef1	Viruses	d__Viruses;p__Artverviricota;c__Revtraviricetes;o__Ortervirales;f__Retroviridae;g__Lentivirus;s__Lentivirus humimdef1	Kraken2	Sequence	2	0.1931	0	0	0	0.00418008	1	0
DW-63-V24.prefetch	target	false	2017991233	Species	Lentivirus humimdef1	Viruses	d__Viruses;p__Artverviricota;c__Revtraviricetes;o__Ortervirales;f__Retroviridae;g__Lentivirus;s__Lentivirus humimdef1	Ganon2	Sequence	14	1.3517	0	0	0	0.0292605	1	0
DW-63-V24.prefetch	secondary	true	1060258448	Species	Spirillospora cremea	Bacteria	d__Bacteria;p__Actinomycetota;c__Actinomycetes;o__Streptosporangiales;f__Streptosporangiaceae;g__Spirillospora;s__Spirillospora cremea	Kraken2	Sequence	54	2.12944	0	0	0	0.00279191	0	0
DW-63-V24.prefetch	secondary	true	1060258448	Species	Spirillospora cremea	Bacteria	d__Bacteria;p__Actinomycetota;c__Actinomycetes;o__Streptosporangiales;f__Streptosporangiaceae;g__Spirillospora;s__Spirillospora cremea	Metabuli	Sequence	112	4.41661	0	0	0	0.00579062	0	0
DW-63-V24.prefetch	secondary	true	1060258448	Species	Spirillospora cremea	Bacteria	d__Bacteria;p__Actinomycetota;c__Actinomycetes;o__Streptosporangiales;f__Streptosporangiaceae;g__Spirillospora;s__Spirillospora cremea	Ganon2	Sequence	162	6.38831	0	0	0	0.00837572	0	0
DW-63-V24.prefetch	secondary	true	1780900298	Species	Streptomyces griseoincarnatus	Bacteria	d__Bacteria;p__Actinomycetota;c__Actinomycetes;o__Streptomycetales;f__Streptomycetaceae;g__Streptomyces;s__Streptomyces griseoincarnatus	Kraken2	Sequence	58	2.28717	0	0	0	0.00299871	0	0
DW-63-V24.prefetch	secondary	true	1780900298	Species	Streptomyces griseoincarnatus	Bacteria	d__Bacteria;p__Actinomycetota;c__Actinomycetes;o__Streptomycetales;f__Streptomycetaceae;g__Streptomyces;s__Streptomyces griseoincarnatus	Metabuli	Sequence	92	3.62793	0	0	0	0.00475658	0	0
DW-63-V24.prefetch	secondary	true	1780900298	Species	Streptomyces griseoincarnatus	Bacteria	d__Bacteria;p__Actinomycetota;c__Actinomycetes;o__Streptomycetales;f__Streptomycetaceae;g__Streptomyces;s__Streptomyces griseoincarnatus	Ganon2	Sequence	54	2.12944	0	0	0	0.00279191	0	0
DW-63-V26.prefetch	secondary	true	1358369151	Species	Streptococcus parasanguinis_G	Bacteria	d__Bacteria;p__Bacillota;c__Bacilli;o__Lactobacillales;f__Streptococcaceae;g__Streptococcus;s__Streptococcus parasanguinis_G	Kraken2	Sequence	386	9.73862	0	0	0	0.0390637	0	0
DW-63-V26.prefetch	secondary	true	1358369151	Species	Streptococcus parasanguinis_G	Bacteria	d__Bacteria;p__Bacillota;c__Bacilli;o__Lactobacillales;f__Streptococcaceae;g__Streptococcus;s__Streptococcus parasanguinis_G	Metabuli	Sequence	48	1.21102	0	0	0	0.00485766	0	0
DW-63-V26.prefetch	secondary	true	1358369151	Species	Streptococcus parasanguinis_G	Bacteria	d__Bacteria;p__Bacillota;c__Bacilli;o__Lactobacillales;f__Streptococcaceae;g__Streptococcus;s__Streptococcus parasanguinis_G	Ganon2	Sequence	206	5.1973	0	0	0	0.0208475	0	0
DW-63-V26.prefetch	secondary	true	1780900298	Species	Streptomyces griseoincarnatus	Bacteria	d__Bacteria;p__Actinomycetota;c__Actinomycetes;o__Streptomycetales;f__Streptomycetaceae;g__Streptomyces;s__Streptomyces griseoincarnatus	Kraken2	Sequence	44	1.1101	0	0	0	0.00445286	0	0
DW-63-V26.prefetch	secondary	true	1780900298	Species	Streptomyces griseoincarnatus	Bacteria	d__Bacteria;p__Actinomycetota;c__Actinomycetes;o__Streptomycetales;f__Streptomycetaceae;g__Streptomyces;s__Streptomyces griseoincarnatus	Metabuli	Sequence	66	1.66515	0	0	0	0.00667928	0	0
DW-63-V26.prefetch	secondary	true	1780900298	Species	Streptomyces griseoincarnatus	Bacteria	d__Bacteria;p__Actinomycetota;c__Actinomycetes;o__Streptomycetales;f__Streptomycetaceae;g__Streptomyces;s__Streptomyces griseoincarnatus	Ganon2	Sequence	50	1.26148	0	0	0	0.00506006	0	0
DW-63-V27.prefetch	secondary	false	1383783273	Species	Paracoccus salipaludis	Bacteria	d__Bacteria;p__Pseudomonadota;c__Alphaproteobacteria;o__Rhodobacterales;f__Rhodobacteraceae;g__Paracoccus;s__Paracoccus salipaludis	Kraken2	Sequence	34	2.17396	0	0	0	0.00779638	0	0
DW-63-V27.prefetch	secondary	false	1383783273	Species	Paracoccus salipaludis	Bacteria	d__Bacteria;p__Pseudomonadota;c__Alphaproteobacteria;o__Rhodobacterales;f__Rhodobacteraceae;g__Paracoccus;s__Paracoccus salipaludis	Metabuli	Sequence	38	2.42972	0	0	0	0.0087136	0	0
DW-63-V27.prefetch	secondary	false	1383783273	Species	Paracoccus salipaludis	Bacteria	d__Bacteria;p__Pseudomonadota;c__Alphaproteobacteria;o__Rhodobacterales;f__Rhodobacteraceae;g__Paracoccus;s__Paracoccus salipaludis	Ganon2	Sequence	38	2.42972	0	0	0	0.0087136	0	0
DW-63-V27.prefetch	secondary	false	1211870706	Species	Streptococcus mitis_Q	Bacteria	d__Bacteria;p__Bacillota;c__Bacilli;o__Lactobacillales;f__Streptococcaceae;g__Streptococcus;s__Streptococcus mitis_Q	Kraken2	Sequence	68	4.34791	0	0	0	0.0155928	0	0
DW-63-V27.prefetch	secondary	false	1211870706	Species	Streptococcus mitis_Q	Bacteria	d__Bacteria;p__Bacillota;c__Bacilli;o__Lactobacillales;f__Streptococcaceae;g__Streptococcus;s__Streptococcus mitis_Q	Metabuli	Sequence	78	4.98731	0	0	0	0.0178858	0	0
DW-63-V27.prefetch	secondary	false	1211870706	Species	Streptococcus mitis_Q	Bacteria	d__Bacteria;p__Bacillota;c__Bacilli;o__Lactobacillales;f__Streptococcaceae;g__Streptococcus;s__Streptococcus mitis_Q	Ganon2	Sequence	344	21.9953	0	0	0	0.078881	0	0
DW-63-V27.prefetch	secondary	false	399712969	Species	Shewanella putrefaciens	Bacteria	d__Bacteria;p__Pseudomonadota;c__Gammaproteobacteria;o__Enterobacterales;f__Shewanellaceae;g__Shewanella;s__Shewanella putrefaciens	Kraken2	Sequence	16	1.02304	0	0	0	0.00366888	0	0
DW-63-V27.prefetch	secondary	false	399712969	Species	Shewanella putrefaciens	Bacteria	d__Bacteria;p__Pseudomonadota;c__Gammaproteobacteria;o__Enterobacterales;f__Shewanellaceae;g__Shewanella;s__Shewanella putrefaciens	Metabuli	Sequence	18	1.15092	0	0	0	0.00412749	0	0
DW-63-V27.prefetch	secondary	false	399712969	Species	Shewanella putrefaciens	Bacteria	d__Bacteria;p__Pseudomonadota;c__Gammaproteobacteria;o__Enterobacterales;f__Shewanellaceae;g__Shewanella;s__Shewanella putrefaciens	Ganon2	Sequence	18	1.15092	0	0	0	0.00412749	0	0
DW-63-V28.prefetch	secondary	false	1098268649	Species	Phyllobacterium calauticae	Bacteria	d__Bacteria;p__Pseudomonadota;c__Alphaproteobacteria;o__Rhizobiales;f__Rhizobiaceae;g__Phyllobacterium;s__Phyllobacterium calauticae	Kraken2	Sequence	16	1.50095	0	0	0	0.0072431	0	0
DW-63-V28.prefetch	secondary	false	1098268649	Species	Phyllobacterium calauticae	Bacteria	d__Bacteria;p__Pseudomonadota;c__Alphaproteobacteria;o__Rhizobiales;f__Rhizobiaceae;g__Phyllobacterium;s__Phyllobacterium calauticae	Metabuli	Sequence	12	1.12571	0	0	0	0.00543232	0	0
DW-63-V28.prefetch	secondary	false	1098268649	Species	Phyllobacterium calauticae	Bacteria	d__Bacteria;p__Pseudomonadota;c__Alphaproteobacteria;o__Rhizobiales;f__Rhizobiaceae;g__Phyllobacterium;s__Phyllobacterium calauticae	Ganon2	Sequence	16	1.50095	0	0	0	0.0072431	0	0
DW-63-V28.prefetch	secondary	false	2134325667	Species	Gluconacetobacter dulcium	Bacteria	d__Bacteria;p__Pseudomonadota;c__Alphaproteobacteria;o__Acetobacterales;f__Acetobacteraceae;g__Gluconacetobacter;s__Gluconacetobacter dulcium	Kraken2	Sequence	12	1.12571	0	0	0	0.00543232	0	0
DW-63-V28.prefetch	secondary	false	2134325667	Species	Gluconacetobacter dulcium	Bacteria	d__Bacteria;p__Pseudomonadota;c__Alphaproteobacteria;o__Acetobacterales;f__Acetobacteraceae;g__Gluconacetobacter;s__Gluconacetobacter dulcium	Metabuli	Sequence	12	1.12571	0	0	0	0.00543232	0	0
DW-63-V28.prefetch	secondary	false	2134325667	Species	Gluconacetobacter dulcium	Bacteria	d__Bacteria;p__Pseudomonadota;c__Alphaproteobacteria;o__Acetobacterales;f__Acetobacteraceae;g__Gluconacetobacter;s__Gluconacetobacter dulcium	Ganon2	Sequence	16	1.50095	0	0	0	0.0072431	0	0
DW-63-V28.prefetch	secondary	false	74653499	Species	Pseudomonas_E helleri	Bacteria	d__Bacteria;p__Pseudomonadota;c__Gammaproteobacteria;o__Pseudomonadales;f__Pseudomonadaceae;g__Pseudomonas_E;s__Pseudomonas_E helleri	Kraken2	Sequence	22	2.06381	0	0	0	0.00995926	0	0
DW-63-V28.prefetch	secondary	false	74653499	Species	Pseudomonas_E helleri	Bacteria	d__Bacteria;p__Pseudomonadota;c__Gammaproteobacteria;o__Pseudomonadales;f__Pseudomonadaceae;g__Pseudomonas_E;s__Pseudomonas_E helleri	Metabuli	Sequence	22	2.06381	0	0	0	0.00995926	0	0
DW-63-V28.prefetch	secondary	false	74653499	Species	Pseudomonas_E helleri	Bacteria	d__Bacteria;p__Pseudomonadota;c__Gammaproteobacteria;o__Pseudomonadales;f__Pseudomonadaceae;g__Pseudomonas_E;s__Pseudomonas_E helleri	Ganon2	Sequence	24	2.25142	0	0	0	0.0108646	0	0
DW-63-V28.prefetch	secondary	false	821635476	Species	Acinetobacter sp000400715	Bacteria	d__Bacteria;p__Pseudomonadota;c__Gammaproteobacteria;o__Pseudomonadales;f__Moraxellaceae;g__Acinetobacter;s__Acinetobacter sp000400715	Kraken2	Sequence	12	1.12571	0	0	0	0.00543232	0	0
DW-63-V28.prefetch	secondary	false	821635476	Species	Acinetobacter sp000400715	Bacteria	d__Bacteria;p__Pseudomonadota;c__Gammaproteobacteria;o__Pseudomonadales;f__Moraxellaceae;g__Acinetobacter;s__Acinetobacter sp000400715	Metabuli	Sequence	12	1.12571	0	0	0	0.00543232	0	0
DW-63-V28.prefetch	secondary	false	821635476	Species	Acinetobacter sp000400715	Bacteria	d__Bacteria;p__Pseudomonadota;c__Gammaproteobacteria;o__Pseudomonadales;f__Moraxellaceae;g__Acinetobacter;s__Acinetobacter sp000400715	Ganon2	Sequence	12	1.12571	0	0	0	0.00543232	0	0
DW-63-V28.prefetch	secondary	false	1655648514	Species	Rhizobium sp016429255	Bacteria	d__Bacteria;p__Pseudomonadota;c__Alphaproteobacteria;o__Rhizobiales;f__Rhizobiaceae;g__Rhizobium;s__Rhizobium sp016429255	Kraken2	Sequence	24	2.25142	0	0	0	0.0108646	0	0
DW-63-V28.prefetch	secondary	false	1655648514	Species	Rhizobium sp016429255	Bacteria	d__Bacteria;p__Pseudomonadota;c__Alphaproteobacteria;o__Rhizobiales;f__Rhizobiaceae;g__Rhizobium;s__Rhizobium sp016429255	Metabuli	Sequence	20	1.87619	0	0	0	0.00905387	0	0
DW-63-V28.prefetch	secondary	false	1655648514	Species	Rhizobium sp016429255	Bacteria	d__Bacteria;p__Pseudomonadota;c__Alphaproteobacteria;o__Rhizobiales;f__Rhizobiaceae;g__Rhizobium;s__Rhizobium sp016429255	Ganon2	Sequence	20	1.87619	0	0	0	0.00905387	0	0
DW-63-V28.prefetch	secondary	true	1780900298	Species	Streptomyces griseoincarnatus	Bacteria	d__Bacteria;p__Actinomycetota;c__Actinomycetes;o__Streptomycetales;f__Streptomycetaceae;g__Streptomyces;s__Streptomyces griseoincarnatus	Kraken2	Sequence	34	3.18952	0	0	0	0.0153916	0	0
DW-63-V28.prefetch	secondary	true	1780900298	Species	Streptomyces griseoincarnatus	Bacteria	d__Bacteria;p__Actinomycetota;c__Actinomycetes;o__Streptomycetales;f__Streptomycetaceae;g__Streptomyces;s__Streptomyces griseoincarnatus	Metabuli	Sequence	22	2.06381	0	0	0	0.00995926	0	0
DW-63-V28.prefetch	secondary	true	1780900298	Species	Streptomyces griseoincarnatus	Bacteria	d__Bacteria;p__Actinomycetota;c__Actinomycetes;o__Streptomycetales;f__Streptomycetaceae;g__Streptomyces;s__Streptomyces griseoincarnatus	Ganon2	Sequence	26	2.43904	0	0	0	0.01177	0	0
DW-63-V29.prefetch	secondary	false	703482781	Species	Neisseria meningitidis	Bacteria	d__Bacteria;p__Pseudomonadota;c__Gammaproteobacteria;o__Burkholderiales;f__Neisseriaceae;g__Neisseria;s__Neisseria meningitidis	Kraken2	Sequence	76	1.15735	0	0	0	0.00462531	0	0
DW-63-V29.prefetch	secondary	false	703482781	Species	Neisseria meningitidis	Bacteria	d__Bacteria;p__Pseudomonadota;c__Gammaproteobacteria;o__Burkholderiales;f__Neisseriaceae;g__Neisseria;s__Neisseria meningitidis	Metabuli	Sequence	72	1.09644	0	0	0	0.00438187	0	0
DW-63-V29.prefetch	secondary	false	703482781	Species	Neisseria meningitidis	Bacteria	d__Bacteria;p__Pseudomonadota;c__Gammaproteobacteria;o__Burkholderiales;f__Neisseriaceae;g__Neisseria;s__Neisseria meningitidis	Ganon2	Sequence	172	2.61927	0	0	0	0.0104678	0	0
DW-63-V29.prefetch	secondary	true	1780900298	Species	Streptomyces griseoincarnatus	Bacteria	d__Bacteria;p__Actinomycetota;c__Actinomycetes;o__Streptomycetales;f__Streptomycetaceae;g__Streptomyces;s__Streptomyces griseoincarnatus	Kraken2	Sequence	72	1.09644	0	0	0	0.00438187	0	0
DW-63-V29.prefetch	secondary	true	1780900298	Species	Streptomyces griseoincarnatus	Bacteria	d__Bacteria;p__Actinomycetota;c__Actinomycetes;o__Streptomycetales;f__Streptomycetaceae;g__Streptomyces;s__Streptomyces griseoincarnatus	Metabuli	Sequence	108	1.64466	0	0	0	0.00657281	0	0
DW-63-V29.prefetch	secondary	true	1780900298	Species	Streptomyces griseoincarnatus	Bacteria	d__Bacteria;p__Actinomycetota;c__Actinomycetes;o__Streptomycetales;f__Streptomycetaceae;g__Streptomyces;s__Streptomyces griseoincarnatus	Ganon2	Sequence	82	1.24872	0	0	0	0.00499046	0	0
DW-63-V29.prefetch	secondary	true	1060258448	Species	Spirillospora cremea	Bacteria	d__Bacteria;p__Actinomycetota;c__Actinomycetes;o__Streptosporangiales;f__Streptosporangiaceae;g__Spirillospora;s__Spirillospora cremea	Kraken2	Sequence	204	3.10657	0	0	0	0.0124153	0	0
DW-63-V29.prefetch	secondary	true	1060258448	Species	Spirillospora cremea	Bacteria	d__Bacteria;p__Actinomycetota;c__Actinomycetes;o__Streptosporangiales;f__Streptosporangiaceae;g__Spirillospora;s__Spirillospora cremea	Metabuli	Sequence	134	2.04059	0	0	0	0.00815515	0	0
DW-63-V29.prefetch	secondary	true	1060258448	Species	Spirillospora cremea	Bacteria	d__Bacteria;p__Actinomycetota;c__Actinomycetes;o__Streptosporangiales;f__Streptosporangiaceae;g__Spirillospora;s__Spirillospora cremea	Ganon2	Sequence	312	4.75123	0	0	0	0.0189881	0	0
DW-63-V29.prefetch	secondary	true	1358369151	Species	Streptococcus parasanguinis_G	Bacteria	d__Bacteria;p__Bacillota;c__Bacilli;o__Lactobacillales;f__Streptococcaceae;g__Streptococcus;s__Streptococcus parasanguinis_G	Blast	Bases	0	0	1	1000	0.10085	0.000526073	0	0
DW-63-V29.prefetch	secondary	true	1358369151	Species	Streptococcus parasanguinis_G	Bacteria	d__Bacteria;p__Bacillota;c__Bacilli;o__Lactobacillales;f__Streptococcaceae;g__Streptococcus;s__Streptococcus parasanguinis_G	Kraken2	Sequence	1058	16.1115	0	0	0	0.0643891	0	0
DW-63-V29.prefetch	secondary	true	1358369151	Species	Streptococcus parasanguinis_G	Bacteria	d__Bacteria;p__Bacillota;c__Bacilli;o__Lactobacillales;f__Streptococcaceae;g__Streptococcus;s__Streptococcus parasanguinis_G	Metabuli	Sequence	180	2.74109	0	0	0	0.0109547	0	0
DW-63-V29.prefetch	secondary	true	1358369151	Species	Streptococcus parasanguinis_G	Bacteria	d__Bacteria;p__Bacillota;c__Bacilli;o__Lactobacillales;f__Streptococcaceae;g__Streptococcus;s__Streptococcus parasanguinis_G	Ganon2	Sequence	582	8.86287	0	0	0	0.0354201	0	0
DW-63-V30.prefetch	secondary	false	720173552	Species	Chryseobacterium sp023458535	Bacteria	d__Bacteria;p__Bacteroidota;c__Bacteroidia;o__Flavobacteriales;f__Weeksellaceae;g__Chryseobacterium;s__Chryseobacterium sp023458535	Kraken2	Sequence	44	1.57553	0	0	0	0.00409232	0	0
DW-63-V30.prefetch	secondary	false	720173552	Species	Chryseobacterium sp023458535	Bacteria	d__Bacteria;p__Bacteroidota;c__Bacteroidia;o__Flavobacteriales;f__Weeksellaceae;g__Chryseobacterium;s__Chryseobacterium sp023458535	Metabuli	Sequence	48	1.71876	0	0	0	0.00446435	0	0
DW-63-V30.prefetch	secondary	false	720173552	Species	Chryseobacterium sp023458535	Bacteria	d__Bacteria;p__Bacteroidota;c__Bacteroidia;o__Flavobacteriales;f__Weeksellaceae;g__Chryseobacterium;s__Chryseobacterium sp023458535	Ganon2	Sequence	46	1.64715	0	0	0	0.00427834	0	0
DW-63-V30.prefetch	secondary	false	2121383392	Species	Pseudovirus tritici	Viruses	d__Viruses;p__Artverviricota;c__Revtraviricetes;o__Ortervirales;f__Pseudoviridae;g__Pseudovirus;s__Pseudovirus tritici	Vircov	Sequence	12	3.12453	0	0	0	0.0250994	2	0
DW-63-V30.prefetch	secondary	false	2121383392	Species	Pseudovirus tritici	Viruses	d__Viruses;p__Artverviricota;c__Revtraviricetes;o__Ortervirales;f__Pseudoviridae;g__Pseudovirus;s__Pseudovirus tritici	Kraken2	Sequence	12	3.12453	0	0	0	0.0250994	2	0
DW-63-V30.prefetch	secondary	false	2121383392	Species	Pseudovirus tritici	Viruses	d__Viruses;p__Artverviricota;c__Revtraviricetes;o__Ortervirales;f__Pseudoviridae;g__Pseudovirus;s__Pseudovirus tritici	Metabuli	Sequence	12	3.12453	0	0	0	0.0250994	2	0
DW-63-V30.prefetch	secondary	true	1060258448	Species	Spirillospora cremea	Bacteria	d__Bacteria;p__Actinomycetota;c__Actinomycetes;o__Streptosporangiales;f__Streptosporangiaceae;g__Spirillospora;s__Spirillospora cremea	Kraken2	Sequence	50	1.79038	0	0	0	0.00465037	0	0
DW-63-V30.prefetch	secondary	true	1060258448	Species	Spirillospora cremea	Bacteria	d__Bacteria;p__Actinomycetota;c__Actinomycetes;o__Streptosporangiales;f__Streptosporangiaceae;g__Spirillospora;s__Spirillospora cremea	Metabuli	Sequence	60	2.14846	0	0	0	0.00558044	0	0
DW-63-V30.prefetch	secondary	true	1060258448	Species	Spirillospora cremea	Bacteria	d__Bacteria;p__Actinomycetota;c__Actinomycetes;o__Streptosporangiales;f__Streptosporangiaceae;g__Spirillospora;s__Spirillospora cremea	Ganon2	Sequence	104	3.72399	0	0	0	0.00967276	0	0
DW-63-V30.prefetch	secondary	true	1780900298	Species	Streptomyces griseoincarnatus	Bacteria	d__Bacteria;p__Actinomycetota;c__Actinomycetes;o__Streptomycetales;f__Streptomycetaceae;g__Streptomyces;s__Streptomyces griseoincarnatus	Blast	Bases	0	0	1	735	0.174295	0.000691287	0	0
DW-63-V30.prefetch	secondary	true	1780900298	Species	Streptomyces griseoincarnatus	Bacteria	d__Bacteria;p__Actinomycetota;c__Actinomycetes;o__Streptomycetales;f__Streptomycetaceae;g__Streptomyces;s__Streptomyces griseoincarnatus	Kraken2	Sequence	100	3.58076	0	0	0	0.00930073	0	0
DW-63-V30.prefetch	secondary	true	1780900298	Species	Streptomyces griseoincarnatus	Bacteria	d__Bacteria;p__Actinomycetota;c__Actinomycetes;o__Streptomycetales;f__Streptomycetaceae;g__Streptomyces;s__Streptomyces griseoincarnatus	Metabuli	Sequence	84	3.00784	0	0	0	0.00781262	0	0
DW-63-V30.prefetch	secondary	true	1780900298	Species	Streptomyces griseoincarnatus	Bacteria	d__Bacteria;p__Actinomycetota;c__Actinomycetes;o__Streptomycetales;f__Streptomycetaceae;g__Streptomyces;s__Streptomyces griseoincarnatus	Ganon2	Sequence	104	3.72399	0	0	0	0.00967276	0	0
DW-63-V31.prefetch	primary	false	38440432	Species	Parechovirus ahumpari	Viruses	d__Viruses;p__Pisuviricota;c__Pisoniviricetes;o__Picornavirales;f__Picornaviridae;g__Parechovirus;s__Parechovirus ahumpari	Vircov	Sequence	83	21.3693	0	0	0	0.170648	1	0
DW-63-V31.prefetch	primary	false	38440432	Species	Parechovirus ahumpari	Viruses	d__Viruses;p__Pisuviricota;c__Pisoniviricetes;o__Picornavirales;f__Picornaviridae;g__Parechovirus;s__Parechovirus ahumpari	Blast	Bases	0	0	2	800	1.36403	0.0175636	1	0
DW-63-V31.prefetch	primary	false	38440432	Species	Parechovirus ahumpari	Viruses	d__Viruses;p__Pisuviricota;c__Pisoniviricetes;o__Picornavirales;f__Picornaviridae;g__Parechovirus;s__Parechovirus ahumpari	Kraken2	Sequence	142	36.5595	0	0	0	0.291953	1	0
DW-63-V31.prefetch	primary	false	38440432	Species	Parechovirus ahumpari	Viruses	d__Viruses;p__Pisuviricota;c__Pisoniviricetes;o__Picornavirales;f__Picornaviridae;g__Parechovirus;s__Parechovirus ahumpari	Metabuli	Sequence	194	49.9474	0	0	0	0.398865	1	0
DW-63-V31.prefetch	primary	false	38440432	Species	Parechovirus ahumpari	Viruses	d__Viruses;p__Pisuviricota;c__Pisoniviricetes;o__Picornavirales;f__Picornaviridae;g__Parechovirus;s__Parechovirus ahumpari	Ganon2	Sequence	82	21.1118	0	0	0	0.168592	1	0
DW-63-V31.prefetch	secondary	false	793223984	Species	Acinetobacter baumannii	Bacteria	d__Bacteria;p__Pseudomonadota;c__Gammaproteobacteria;o__Pseudomonadales;f__Moraxellaceae;g__Acinetobacter;s__Acinetobacter baumannii	Kraken2	Sequence	52	6.68027	0	0	0	0.0320256	0	0
DW-63-V31.prefetch	secondary	false	793223984	Species	Acinetobacter baumannii	Bacteria	d__Bacteria;p__Pseudomonadota;c__Gammaproteobacteria;o__Pseudomonadales;f__Moraxellaceae;g__Acinetobacter;s__Acinetobacter baumannii	Metabuli	Sequence	54	6.9372	0	0	0	0.0332574	0	0
DW-63-V31.prefetch	secondary	false	793223984	Species	Acinetobacter baumannii	Bacteria	d__Bacteria;p__Pseudomonadota;c__Gammaproteobacteria;o__Pseudomonadales;f__Moraxellaceae;g__Acinetobacter;s__Acinetobacter baumannii	Ganon2	Sequence	70	8.99267	0	0	0	0.0431114	0	0
DW-63-V31.prefetch	secondary	false	1897514407	Species	Aquabacterium olei	Bacteria	d__Bacteria;p__Pseudomonadota;c__Gammaproteobacteria;o__Burkholderiales;f__Burkholderiaceae;g__Aquabacterium;s__Aquabacterium olei	Kraken2	Sequence	8	1.02773	0	0	0	0.00492702	0	0
DW-63-V31.prefetch	secondary	false	1897514407	Species	Aquabacterium olei	Bacteria	d__Bacteria;p__Pseudomonadota;c__Gammaproteobacteria;o__Burkholderiales;f__Burkholderiaceae;g__Aquabacterium;s__Aquabacterium olei	Metabuli	Sequence	8	1.02773	0	0	0	0.00492702	0	0
DW-63-V31.prefetch	secondary	false	1897514407	Species	Aquabacterium olei	Bacteria	d__Bacteria;p__Pseudomonadota;c__Gammaproteobacteria;o__Burkholderiales;f__Burkholderiaceae;g__Aquabacterium;s__Aquabacterium olei	Ganon2	Sequence	10	1.28467	0	0	0	0.00615877	0	0
DW-63-V31.prefetch	secondary	false	2108592643	Species	Azonexus sp009469615	Bacteria	d__Bacteria;p__Pseudomonadota;c__Gammaproteobacteria;o__Burkholderiales;f__Rhodocyclaceae;g__Azonexus;s__Azonexus sp009469615	Kraken2	Sequence	56	7.19414	0	0	0	0.0344891	0	0
DW-63-V31.prefetch	secondary	false	2108592643	Species	Azonexus sp009469615	Bacteria	d__Bacteria;p__Pseudomonadota;c__Gammaproteobacteria;o__Burkholderiales;f__Rhodocyclaceae;g__Azonexus;s__Azonexus sp009469615	Metabuli	Sequence	52	6.68027	0	0	0	0.0320256	0	0
DW-63-V31.prefetch	secondary	false	2108592643	Species	Azonexus sp009469615	Bacteria	d__Bacteria;p__Pseudomonadota;c__Gammaproteobacteria;o__Burkholderiales;f__Rhodocyclaceae;g__Azonexus;s__Azonexus sp009469615	Ganon2	Sequence	86	11.0481	0	0	0	0.0529654	0	0
DW-63-V31.prefetch	secondary	false	2023763925	Species	Mycobacterium moriokaense_B	Bacteria	d__Bacteria;p__Actinomycetota;c__Actinomycetes;o__Mycobacteriales;f__Mycobacteriaceae;g__Mycobacterium;s__Mycobacterium moriokaense_B	Kraken2	Sequence	16	2.05547	0	0	0	0.00985404	0	0
DW-63-V31.prefetch	secondary	false	2023763925	Species	Mycobacterium moriokaense_B	Bacteria	d__Bacteria;p__Actinomycetota;c__Actinomycetes;o__Mycobacteriales;f__Mycobacteriaceae;g__Mycobacterium;s__Mycobacterium moriokaense_B	Metabuli	Sequence	16	2.05547	0	0	0	0.00985404	0	0
DW-63-V31.prefetch	secondary	false	2023763925	Species	Mycobacterium moriokaense_B	Bacteria	d__Bacteria;p__Actinomycetota;c__Actinomycetes;o__Mycobacteriales;f__Mycobacteriaceae;g__Mycobacterium;s__Mycobacterium moriokaense_B	Ganon2	Sequence	10	1.28467	0	0	0	0.00615877	0	0
DW-63-V31.prefetch	secondary	false	435871618	Species	Staphylococcus capitis	Bacteria	d__Bacteria;p__Bacillota;c__Bacilli;o__Staphylococcales;f__Staphylococcaceae;g__Staphylococcus;s__Staphylococcus capitis	Kraken2	Sequence	22	2.82627	0	0	0	0.0135493	0	0
DW-63-V31.prefetch	secondary	false	435871618	Species	Staphylococcus capitis	Bacteria	d__Bacteria;p__Bacillota;c__Bacilli;o__Staphylococcales;f__Staphylococcaceae;g__Staphylococcus;s__Staphylococcus capitis	Metabuli	Sequence	22	2.82627	0	0	0	0.0135493	0	0
DW-63-V31.prefetch	secondary	false	435871618	Species	Staphylococcus capitis	Bacteria	d__Bacteria;p__Bacillota;c__Bacilli;o__Staphylococcales;f__Staphylococcaceae;g__Staphylococcus;s__Staphylococcus capitis	Ganon2	Sequence	22	2.82627	0	0	0	0.0135493	0	0
DW-63-V31.prefetch	secondary	false	1064259911	Species	Acinetobacter sp913777945	Bacteria	d__Bacteria;p__Pseudomonadota;c__Gammaproteobacteria;o__Pseudomonadales;f__Moraxellaceae;g__Acinetobacter;s__Acinetobacter sp913777945	Kraken2	Sequence	14	1.79853	0	0	0	0.00862228	0	0
DW-63-V31.prefetch	secondary	false	1064259911	Species	Acinetobacter sp913777945	Bacteria	d__Bacteria;p__Pseudomonadota;c__Gammaproteobacteria;o__Pseudomonadales;f__Moraxellaceae;g__Acinetobacter;s__Acinetobacter sp913777945	Metabuli	Sequence	16	2.05547	0	0	0	0.00985404	0	0
DW-63-V31.prefetch	secondary	false	1064259911	Species	Acinetobacter sp913777945	Bacteria	d__Bacteria;p__Pseudomonadota;c__Gammaproteobacteria;o__Pseudomonadales;f__Moraxellaceae;g__Acinetobacter;s__Acinetobacter sp913777945	Ganon2	Sequence	18	2.3124	0	0	0	0.0110858	0	0
DW-63-V31.prefetch	secondary	false	674084533	Species	Moraxella_A sp946222995	Bacteria	d__Bacteria;p__Pseudomonadota;c__Gammaproteobacteria;o__Pseudomonadales;f__Moraxellaceae;g__Moraxella_A;s__Moraxella_A sp946222995	Kraken2	Sequence	8	1.02773	0	0	0	0.00492702	0	0
DW-63-V31.prefetch	secondary	false	674084533	Species	Moraxella_A sp946222995	Bacteria	d__Bacteria;p__Pseudomonadota;c__Gammaproteobacteria;o__Pseudomonadales;f__Moraxellaceae;g__Moraxella_A;s__Moraxella_A sp946222995	Metabuli	Sequence	8	1.02773	0	0	0	0.00492702	0	0
DW-63-V31.prefetch	secondary	false	674084533	Species	Moraxella_A sp946222995	Bacteria	d__Bacteria;p__Pseudomonadota;c__Gammaproteobacteria;o__Pseudomonadales;f__Moraxellaceae;g__Moraxella_A;s__Moraxella_A sp946222995	Ganon2	Sequence	8	1.02773	0	0	0	0.00492702	0	0
DW-63-V31.prefetch	secondary	false	769199597	Species	Paludibacter sp003250325	Bacteria	d__Bacteria;p__Bacteroidota;c__Bacteroidia;o__Bacteroidales;f__Paludibacteraceae;g__Paludibacter;s__Paludibacter sp003250325	Kraken2	Sequence	8	1.02773	0	0	0	0.00492702	0	0
DW-63-V31.prefetch	secondary	false	769199597	Species	Paludibacter sp003250325	Bacteria	d__Bacteria;p__Bacteroidota;c__Bacteroidia;o__Bacteroidales;f__Paludibacteraceae;g__Paludibacter;s__Paludibacter sp003250325	Metabuli	Sequence	8	1.02773	0	0	0	0.00492702	0	0
DW-63-V31.prefetch	secondary	false	769199597	Species	Paludibacter sp003250325	Bacteria	d__Bacteria;p__Bacteroidota;c__Bacteroidia;o__Bacteroidales;f__Paludibacteraceae;g__Paludibacter;s__Paludibacter sp003250325	Ganon2	Sequence	8	1.02773	0	0	0	0.00492702	0	0
DW-63-V31.prefetch	secondary	false	1402248583	Species	Streptococcus gordonii	Bacteria	d__Bacteria;p__Bacillota;c__Bacilli;o__Lactobacillales;f__Streptococcaceae;g__Streptococcus;s__Streptococcus gordonii	Kraken2	Sequence	8	1.02773	0	0	0	0.00492702	0	0
DW-63-V31.prefetch	secondary	false	1402248583	Species	Streptococcus gordonii	Bacteria	d__Bacteria;p__Bacillota;c__Bacilli;o__Lactobacillales;f__Streptococcaceae;g__Streptococcus;s__Streptococcus gordonii	Metabuli	Sequence	8	1.02773	0	0	0	0.00492702	0	0
DW-63-V31.prefetch	secondary	false	1402248583	Species	Streptococcus gordonii	Bacteria	d__Bacteria;p__Bacillota;c__Bacilli;o__Lactobacillales;f__Streptococcaceae;g__Streptococcus;s__Streptococcus gordonii	Ganon2	Sequence	8	1.02773	0	0	0	0.00492702	0	0
DW-63-V31.prefetch	secondary	false	1008731315	Species	Corynebacterium sp025144025	Bacteria	d__Bacteria;p__Actinomycetota;c__Actinomycetes;o__Mycobacteriales;f__Mycobacteriaceae;g__Corynebacterium;s__Corynebacterium sp025144025	Kraken2	Sequence	12	1.5416	0	0	0	0.00739053	0	0
DW-63-V31.prefetch	secondary	false	1008731315	Species	Corynebacterium sp025144025	Bacteria	d__Bacteria;p__Actinomycetota;c__Actinomycetes;o__Mycobacteriales;f__Mycobacteriaceae;g__Corynebacterium;s__Corynebacterium sp025144025	Metabuli	Sequence	10	1.28467	0	0	0	0.00615877	0	0
DW-63-V31.prefetch	secondary	false	1008731315	Species	Corynebacterium sp025144025	Bacteria	d__Bacteria;p__Actinomycetota;c__Actinomycetes;o__Mycobacteriales;f__Mycobacteriaceae;g__Corynebacterium;s__Corynebacterium sp025144025	Ganon2	Sequence	12	1.5416	0	0	0	0.00739053	0	0
DW-63-V31.prefetch	secondary	false	1930873615	Species	Capnocytophaga sp937936315	Bacteria	d__Bacteria;p__Bacteroidota;c__Bacteroidia;o__Flavobacteriales;f__Flavobacteriaceae;g__Capnocytophaga;s__Capnocytophaga sp937936315	Kraken2	Sequence	8	1.02773	0	0	0	0.00492702	0	0
DW-63-V31.prefetch	secondary	false	1930873615	Species	Capnocytophaga sp937936315	Bacteria	d__Bacteria;p__Bacteroidota;c__Bacteroidia;o__Flavobacteriales;f__Flavobacteriaceae;g__Capnocytophaga;s__Capnocytophaga sp937936315	Metabuli	Sequence	8	1.02773	0	0	0	0.00492702	0	0
DW-63-V31.prefetch	secondary	false	1930873615	Species	Capnocytophaga sp937936315	Bacteria	d__Bacteria;p__Bacteroidota;c__Bacteroidia;o__Flavobacteriales;f__Flavobacteriaceae;g__Capnocytophaga;s__Capnocytophaga sp937936315	Ganon2	Sequence	8	1.02773	0	0	0	0.00492702	0	0
DW-63-V31.prefetch	secondary	false	458801077	Species	Chitinimonas prasina	Bacteria	d__Bacteria;p__Pseudomonadota;c__Gammaproteobacteria;o__Burkholderiales;f__Chitinimonadaceae;g__Chitinimonas;s__Chitinimonas prasina	Kraken2	Sequence	48	6.1664	0	0	0	0.0295621	0	0
DW-63-V31.prefetch	secondary	false	458801077	Species	Chitinimonas prasina	Bacteria	d__Bacteria;p__Pseudomonadota;c__Gammaproteobacteria;o__Burkholderiales;f__Chitinimonadaceae;g__Chitinimonas;s__Chitinimonas prasina	Metabuli	Sequence	66	8.4788	0	0	0	0.0406479	0	0
DW-63-V31.prefetch	secondary	false	458801077	Species	Chitinimonas prasina	Bacteria	d__Bacteria;p__Pseudomonadota;c__Gammaproteobacteria;o__Burkholderiales;f__Chitinimonadaceae;g__Chitinimonas;s__Chitinimonas prasina	Ganon2	Sequence	66	8.4788	0	0	0	0.0406479	0	0
DW-63-V31.prefetch	secondary	false	2098530962	Species	COE1 sp017424235	Bacteria	d__Bacteria;p__Bacillota_A;c__Clostridia;o__Lachnospirales;f__Lachnospiraceae;g__COE1;s__COE1 sp017424235	Kraken2	Sequence	10	1.28467	0	0	0	0.00615877	0	0
DW-63-V31.prefetch	secondary	false	2098530962	Species	COE1 sp017424235	Bacteria	d__Bacteria;p__Bacillota_A;c__Clostridia;o__Lachnospirales;f__Lachnospiraceae;g__COE1;s__COE1 sp017424235	Metabuli	Sequence	10	1.28467	0	0	0	0.00615877	0	0
DW-63-V31.prefetch	secondary	false	2098530962	Species	COE1 sp017424235	Bacteria	d__Bacteria;p__Bacillota_A;c__Clostridia;o__Lachnospirales;f__Lachnospiraceae;g__COE1;s__COE1 sp017424235	Ganon2	Sequence	10	1.28467	0	0	0	0.00615877	0	0
DW-63-V31.prefetch	secondary	false	1375231015	Species	CAKVJS01 sp934754755	Bacteria	d__Bacteria;p__Bacillota_I;c__Bacilli_A;o__Erysipelotrichales;f__Coprobacillaceae;g__CAKVJS01;s__CAKVJS01 sp934754755	Kraken2	Sequence	10	1.28467	0	0	0	0.00615877	0	0
DW-63-V31.prefetch	secondary	false	1375231015	Species	CAKVJS01 sp934754755	Bacteria	d__Bacteria;p__Bacillota_I;c__Bacilli_A;o__Erysipelotrichales;f__Coprobacillaceae;g__CAKVJS01;s__CAKVJS01 sp934754755	Metabuli	Sequence	10	1.28467	0	0	0	0.00615877	0	0
DW-63-V31.prefetch	secondary	false	1375231015	Species	CAKVJS01 sp934754755	Bacteria	d__Bacteria;p__Bacillota_I;c__Bacilli_A;o__Erysipelotrichales;f__Coprobacillaceae;g__CAKVJS01;s__CAKVJS01 sp934754755	Ganon2	Sequence	10	1.28467	0	0	0	0.00615877	0	0
DW-63-V31.prefetch	secondary	false	122640575	Species	Bradyrhizobium iriomotense	Bacteria	d__Bacteria;p__Pseudomonadota;c__Alphaproteobacteria;o__Rhizobiales;f__Xanthobacteraceae;g__Bradyrhizobium;s__Bradyrhizobium iriomotense	Kraken2	Sequence	38	4.88174	0	0	0	0.0234033	0	0
DW-63-V31.prefetch	secondary	false	122640575	Species	Bradyrhizobium iriomotense	Bacteria	d__Bacteria;p__Pseudomonadota;c__Alphaproteobacteria;o__Rhizobiales;f__Xanthobacteraceae;g__Bradyrhizobium;s__Bradyrhizobium iriomotense	Metabuli	Sequence	34	4.36787	0	0	0	0.0209398	0	0
DW-63-V31.prefetch	secondary	false	122640575	Species	Bradyrhizobium iriomotense	Bacteria	d__Bacteria;p__Pseudomonadota;c__Alphaproteobacteria;o__Rhizobiales;f__Xanthobacteraceae;g__Bradyrhizobium;s__Bradyrhizobium iriomotense	Ganon2	Sequence	38	4.88174	0	0	0	0.0234033	0	0
DW-63-V31.prefetch	secondary	false	41735232	Species	Enterocloster sp900541315	Bacteria	d__Bacteria;p__Bacillota_A;c__Clostridia;o__Lachnospirales;f__Lachnospiraceae;g__Enterocloster;s__Enterocloster sp900541315	Kraken2	Sequence	10	1.28467	0	0	0	0.00615877	0	0
DW-63-V31.prefetch	secondary	false	41735232	Species	Enterocloster sp900541315	Bacteria	d__Bacteria;p__Bacillota_A;c__Clostridia;o__Lachnospirales;f__Lachnospiraceae;g__Enterocloster;s__Enterocloster sp900541315	Metabuli	Sequence	10	1.28467	0	0	0	0.00615877	0	0
DW-63-V31.prefetch	secondary	false	41735232	Species	Enterocloster sp900541315	Bacteria	d__Bacteria;p__Bacillota_A;c__Clostridia;o__Lachnospirales;f__Lachnospiraceae;g__Enterocloster;s__Enterocloster sp900541315	Ganon2	Sequence	10	1.28467	0	0	0	0.00615877	0	0
DW-63-V31.prefetch	secondary	false	1649954904	Species	Peptoniphilus_A lacydonensis	Bacteria	d__Bacteria;p__Bacillota_A;c__Clostridia;o__Tissierellales;f__Peptoniphilaceae;g__Peptoniphilus_A;s__Peptoniphilus_A lacydonensis	Kraken2	Sequence	12	1.5416	0	0	0	0.00739053	0	0
DW-63-V31.prefetch	secondary	false	1649954904	Species	Peptoniphilus_A lacydonensis	Bacteria	d__Bacteria;p__Bacillota_A;c__Clostridia;o__Tissierellales;f__Peptoniphilaceae;g__Peptoniphilus_A;s__Peptoniphilus_A lacydonensis	Metabuli	Sequence	12	1.5416	0	0	0	0.00739053	0	0
DW-63-V31.prefetch	secondary	false	1649954904	Species	Peptoniphilus_A lacydonensis	Bacteria	d__Bacteria;p__Bacillota_A;c__Clostridia;o__Tissierellales;f__Peptoniphilaceae;g__Peptoniphilus_A;s__Peptoniphilus_A lacydonensis	Ganon2	Sequence	14	1.79853	0	0	0	0.00862228	0	0
DW-63-V31.prefetch	secondary	false	1590989824	Species	Hydrogenophaga electricum	Bacteria	d__Bacteria;p__Pseudomonadota;c__Gammaproteobacteria;o__Burkholderiales;f__Burkholderiaceae;g__Hydrogenophaga;s__Hydrogenophaga electricum	Kraken2	Sequence	28	3.59707	0	0	0	0.0172446	0	0
DW-63-V31.prefetch	secondary	false	1590989824	Species	Hydrogenophaga electricum	Bacteria	d__Bacteria;p__Pseudomonadota;c__Gammaproteobacteria;o__Burkholderiales;f__Burkholderiaceae;g__Hydrogenophaga;s__Hydrogenophaga electricum	Metabuli	Sequence	26	3.34014	0	0	0	0.0160128	0	0
DW-63-V31.prefetch	secondary	false	1590989824	Species	Hydrogenophaga electricum	Bacteria	d__Bacteria;p__Pseudomonadota;c__Gammaproteobacteria;o__Burkholderiales;f__Burkholderiaceae;g__Hydrogenophaga;s__Hydrogenophaga electricum	Ganon2	Sequence	22	2.82627	0	0	0	0.0135493	0	0
DW-63-V31.prefetch	secondary	false	1175271298	Species	Streptococcus pseudopneumoniae_Q	Bacteria	d__Bacteria;p__Bacillota;c__Bacilli;o__Lactobacillales;f__Streptococcaceae;g__Streptococcus;s__Streptococcus pseudopneumoniae_Q	Kraken2	Sequence	10	1.28467	0	0	0	0.00615877	0	0
DW-63-V31.prefetch	secondary	false	1175271298	Species	Streptococcus pseudopneumoniae_Q	Bacteria	d__Bacteria;p__Bacillota;c__Bacilli;o__Lactobacillales;f__Streptococcaceae;g__Streptococcus;s__Streptococcus pseudopneumoniae_Q	Metabuli	Sequence	10	1.28467	0	0	0	0.00615877	0	0
DW-63-V31.prefetch	secondary	false	1175271298	Species	Streptococcus pseudopneumoniae_Q	Bacteria	d__Bacteria;p__Bacillota;c__Bacilli;o__Lactobacillales;f__Streptococcaceae;g__Streptococcus;s__Streptococcus pseudopneumoniae_Q	Ganon2	Sequence	10	1.28467	0	0	0	0.00615877	0	0
DW-63-V31.prefetch	secondary	false	1844837281	Species	Bulleidia extructa	Bacteria	d__Bacteria;p__Bacillota_I;c__Bacilli_A;o__Erysipelotrichales;f__Erysipelotrichaceae;g__Bulleidia;s__Bulleidia extructa	Kraken2	Sequence	8	1.02773	0	0	0	0.00492702	0	0
DW-63-V31.prefetch	secondary	false	1844837281	Species	Bulleidia extructa	Bacteria	d__Bacteria;p__Bacillota_I;c__Bacilli_A;o__Erysipelotrichales;f__Erysipelotrichaceae;g__Bulleidia;s__Bulleidia extructa	Metabuli	Sequence	8	1.02773	0	0	0	0.00492702	0	0
DW-63-V31.prefetch	secondary	false	1844837281	Species	Bulleidia extructa	Bacteria	d__Bacteria;p__Bacillota_I;c__Bacilli_A;o__Erysipelotrichales;f__Erysipelotrichaceae;g__Bulleidia;s__Bulleidia extructa	Ganon2	Sequence	8	1.02773	0	0	0	0.00492702	0	0
DW-63-V31.prefetch	secondary	false	705981659	Species	SACZ01 sp023369685	Bacteria	d__Bacteria;p__Bacteroidota;c__Bacteroidia;o__Bacteroidales;f__Prolixibacteraceae;g__SACZ01;s__SACZ01 sp023369685	Kraken2	Sequence	62	7.96494	0	0	0	0.0381844	0	0
DW-63-V31.prefetch	secondary	false	705981659	Species	SACZ01 sp023369685	Bacteria	d__Bacteria;p__Bacteroidota;c__Bacteroidia;o__Bacteroidales;f__Prolixibacteraceae;g__SACZ01;s__SACZ01 sp023369685	Metabuli	Sequence	64	8.22187	0	0	0	0.0394161	0	0
DW-63-V31.prefetch	secondary	false	705981659	Species	SACZ01 sp023369685	Bacteria	d__Bacteria;p__Bacteroidota;c__Bacteroidia;o__Bacteroidales;f__Prolixibacteraceae;g__SACZ01;s__SACZ01 sp023369685	Ganon2	Sequence	134	17.2145	0	0	0	0.0825276	0	0
DW-63-V31.prefetch	secondary	false	1116247029	Species	Streptococcus rubneri	Bacteria	d__Bacteria;p__Bacillota;c__Bacilli;o__Lactobacillales;f__Streptococcaceae;g__Streptococcus;s__Streptococcus rubneri	Kraken2	Sequence	12	1.5416	0	0	0	0.00739053	0	0
DW-63-V31.prefetch	secondary	false	1116247029	Species	Streptococcus rubneri	Bacteria	d__Bacteria;p__Bacillota;c__Bacilli;o__Lactobacillales;f__Streptococcaceae;g__Streptococcus;s__Streptococcus rubneri	Metabuli	Sequence	14	1.79853	0	0	0	0.00862228	0	0
DW-63-V31.prefetch	secondary	false	1116247029	Species	Streptococcus rubneri	Bacteria	d__Bacteria;p__Bacillota;c__Bacilli;o__Lactobacillales;f__Streptococcaceae;g__Streptococcus;s__Streptococcus rubneri	Ganon2	Sequence	14	1.79853	0	0	0	0.00862228	0	0
DW-63-V31.prefetch	secondary	true	1060258448	Species	Spirillospora cremea	Bacteria	d__Bacteria;p__Actinomycetota;c__Actinomycetes;o__Streptosporangiales;f__Streptosporangiaceae;g__Spirillospora;s__Spirillospora cremea	Kraken2	Sequence	18	2.3124	0	0	0	0.0110858	0	0
DW-63-V31.prefetch	secondary	true	1060258448	Species	Spirillospora cremea	Bacteria	d__Bacteria;p__Actinomycetota;c__Actinomycetes;o__Streptosporangiales;f__Streptosporangiaceae;g__Spirillospora;s__Spirillospora cremea	Metabuli	Sequence	20	2.56933	0	0	0	0.0123175	0	0
DW-63-V31.prefetch	secondary	true	1060258448	Species	Spirillospora cremea	Bacteria	d__Bacteria;p__Actinomycetota;c__Actinomycetes;o__Streptosporangiales;f__Streptosporangiaceae;g__Spirillospora;s__Spirillospora cremea	Ganon2	Sequence	34	4.36787	0	0	0	0.0209398	0	0
DW-63-V31.prefetch	secondary	true	824795213	Species	Streptomyces sp000470535	Bacteria	d__Bacteria;p__Actinomycetota;c__Actinomycetes;o__Streptomycetales;f__Streptomycetaceae;g__Streptomyces;s__Streptomyces sp000470535	Kraken2	Sequence	50	6.42334	0	0	0	0.0307939	0	0
DW-63-V31.prefetch	secondary	true	824795213	Species	Streptomyces sp000470535	Bacteria	d__Bacteria;p__Actinomycetota;c__Actinomycetes;o__Streptomycetales;f__Streptomycetaceae;g__Streptomyces;s__Streptomyces sp000470535	Metabuli	Sequence	8	1.02773	0	0	0	0.00492702	0	0
DW-63-V31.prefetch	secondary	true	824795213	Species	Streptomyces sp000470535	Bacteria	d__Bacteria;p__Actinomycetota;c__Actinomycetes;o__Streptomycetales;f__Streptomycetaceae;g__Streptomyces;s__Streptomyces sp000470535	Ganon2	Sequence	302	38.797	0	0	0	0.185995	0	0
DW-63-V31.prefetch	secondary	true	1780900298	Species	Streptomyces griseoincarnatus	Bacteria	d__Bacteria;p__Actinomycetota;c__Actinomycetes;o__Streptomycetales;f__Streptomycetaceae;g__Streptomyces;s__Streptomyces griseoincarnatus	Kraken2	Sequence	16	2.05547	0	0	0	0.00985404	0	0
DW-63-V31.prefetch	secondary	true	1780900298	Species	Streptomyces griseoincarnatus	Bacteria	d__Bacteria;p__Actinomycetota;c__Actinomycetes;o__Streptomycetales;f__Streptomycetaceae;g__Streptomyces;s__Streptomyces griseoincarnatus	Metabuli	Sequence	24	3.0832	0	0	0	0.0147811	0	0
DW-63-V31.prefetch	secondary	true	1780900298	Species	Streptomyces griseoincarnatus	Bacteria	d__Bacteria;p__Actinomycetota;c__Actinomycetes;o__Streptomycetales;f__Streptomycetaceae;g__Streptomyces;s__Streptomyces griseoincarnatus	Ganon2	Sequence	8	1.02773	0	0	0	0.00492702	0	0
DW-63-V34.prefetch	secondary	true	1060258448	Species	Spirillospora cremea	Bacteria	d__Bacteria;p__Actinomycetota;c__Actinomycetes;o__Streptosporangiales;f__Streptosporangiaceae;g__Spirillospora;s__Spirillospora cremea	Blast	Bases	0	0	2	772	0.16309	0.000485708	0	0
DW-63-V34.prefetch	secondary	true	1060258448	Species	Spirillospora cremea	Bacteria	d__Bacteria;p__Actinomycetota;c__Actinomycetes;o__Streptosporangiales;f__Streptosporangiaceae;g__Spirillospora;s__Spirillospora cremea	Kraken2	Sequence	116	3.70036	0	0	0	0.00798796	0	0
DW-63-V34.prefetch	secondary	true	1060258448	Species	Spirillospora cremea	Bacteria	d__Bacteria;p__Actinomycetota;c__Actinomycetes;o__Streptosporangiales;f__Streptosporangiaceae;g__Spirillospora;s__Spirillospora cremea	Metabuli	Sequence	164	5.23155	0	0	0	0.0112933	0	0
DW-63-V34.prefetch	secondary	true	1060258448	Species	Spirillospora cremea	Bacteria	d__Bacteria;p__Actinomycetota;c__Actinomycetes;o__Streptosporangiales;f__Streptosporangiaceae;g__Spirillospora;s__Spirillospora cremea	Ganon2	Sequence	236	7.52832	0	0	0	0.0162514	0	0
DW-63-V34.prefetch	secondary	true	1780900298	Species	Streptomyces griseoincarnatus	Bacteria	d__Bacteria;p__Actinomycetota;c__Actinomycetes;o__Streptomycetales;f__Streptomycetaceae;g__Streptomyces;s__Streptomyces griseoincarnatus	Kraken2	Sequence	98	3.12617	0	0	0	0.00674845	0	0
DW-63-V34.prefetch	secondary	true	1780900298	Species	Streptomyces griseoincarnatus	Bacteria	d__Bacteria;p__Actinomycetota;c__Actinomycetes;o__Streptomycetales;f__Streptomycetaceae;g__Streptomyces;s__Streptomyces griseoincarnatus	Metabuli	Sequence	94	2.99857	0	0	0	0.006473	0	0
DW-63-V34.prefetch	secondary	true	1780900298	Species	Streptomyces griseoincarnatus	Bacteria	d__Bacteria;p__Actinomycetota;c__Actinomycetes;o__Streptomycetales;f__Streptomycetaceae;g__Streptomyces;s__Streptomyces griseoincarnatus	Ganon2	Sequence	78	2.48817	0	0	0	0.00537121	0	0
DW-63-V34.prefetch	secondary	true	1358369151	Species	Streptococcus parasanguinis_G	Bacteria	d__Bacteria;p__Bacillota;c__Bacilli;o__Lactobacillales;f__Streptococcaceae;g__Streptococcus;s__Streptococcus parasanguinis_G	Blast	Bases	0	0	1	312	0.0659119	0.000196296	0	0
DW-63-V34.prefetch	secondary	true	1358369151	Species	Streptococcus parasanguinis_G	Bacteria	d__Bacteria;p__Bacillota;c__Bacilli;o__Lactobacillales;f__Streptococcaceae;g__Streptococcus;s__Streptococcus parasanguinis_G	Kraken2	Sequence	230	7.33692	0	0	0	0.0158382	0	0
DW-63-V34.prefetch	secondary	true	1358369151	Species	Streptococcus parasanguinis_G	Bacteria	d__Bacteria;p__Bacillota;c__Bacilli;o__Lactobacillales;f__Streptococcaceae;g__Streptococcus;s__Streptococcus parasanguinis_G	Metabuli	Sequence	40	1.27599	0	0	0	0.00275447	0	0
DW-63-V34.prefetch	secondary	true	1358369151	Species	Streptococcus parasanguinis_G	Bacteria	d__Bacteria;p__Bacillota;c__Bacilli;o__Lactobacillales;f__Streptococcaceae;g__Streptococcus;s__Streptococcus parasanguinis_G	Ganon2	Sequence	134	4.27456	0	0	0	0.00922747	0	0
DW-63-V35.prefetch	secondary	true	2110077431	Species	JAGOOR01 sp937920005	Bacteria	d__Bacteria;p__Patescibacteria;c__JAEDAM01;o__BD1-5;f__JAGOOR01;g__JAGOOR01;s__JAGOOR01 sp937920005	Kraken2	Sequence	232	7.6763	0	0	0	0.00796877	0	0
DW-63-V35.prefetch	secondary	true	2110077431	Species	JAGOOR01 sp937920005	Bacteria	d__Bacteria;p__Patescibacteria;c__JAEDAM01;o__BD1-5;f__JAGOOR01;g__JAGOOR01;s__JAGOOR01 sp937920005	Metabuli	Sequence	272	8.9998	0	0	0	0.00934269	0	0
DW-63-V35.prefetch	secondary	true	2110077431	Species	JAGOOR01 sp937920005	Bacteria	d__Bacteria;p__Patescibacteria;c__JAEDAM01;o__BD1-5;f__JAGOOR01;g__JAGOOR01;s__JAGOOR01 sp937920005	Ganon2	Sequence	66	2.18377	0	0	0	0.00226698	0	0
DW-63-V35.prefetch	secondary	true	1060258448	Species	Spirillospora cremea	Bacteria	d__Bacteria;p__Actinomycetota;c__Actinomycetes;o__Streptosporangiales;f__Streptosporangiaceae;g__Spirillospora;s__Spirillospora cremea	Blast	Bases	0	0	1	463	0.101454	0.000153332	0	0
DW-63-V35.prefetch	secondary	true	1060258448	Species	Spirillospora cremea	Bacteria	d__Bacteria;p__Actinomycetota;c__Actinomycetes;o__Streptosporangiales;f__Streptosporangiaceae;g__Spirillospora;s__Spirillospora cremea	Kraken2	Sequence	54	1.78672	0	0	0	0.0018548	0	0
DW-63-V35.prefetch	secondary	true	1060258448	Species	Spirillospora cremea	Bacteria	d__Bacteria;p__Actinomycetota;c__Actinomycetes;o__Streptosporangiales;f__Streptosporangiaceae;g__Spirillospora;s__Spirillospora cremea	Metabuli	Sequence	144	4.7646	0	0	0	0.00494613	0	0
DW-63-V35.prefetch	secondary	true	1060258448	Species	Spirillospora cremea	Bacteria	d__Bacteria;p__Actinomycetota;c__Actinomycetes;o__Streptosporangiales;f__Streptosporangiaceae;g__Spirillospora;s__Spirillospora cremea	Ganon2	Sequence	104	3.4411	0	0	0	0.00357221	0	0
DW-63-V36.prefetch	secondary	true	1060258448	Species	Spirillospora cremea	Bacteria	d__Bacteria;p__Actinomycetota;c__Actinomycetes;o__Streptosporangiales;f__Streptosporangiaceae;g__Spirillospora;s__Spirillospora cremea	Kraken2	Sequence	154	1.9501	0	0	0	0.00234008	0	0
DW-63-V36.prefetch	secondary	true	1060258448	Species	Spirillospora cremea	Bacteria	d__Bacteria;p__Actinomycetota;c__Actinomycetes;o__Streptosporangiales;f__Streptosporangiaceae;g__Spirillospora;s__Spirillospora cremea	Metabuli	Sequence	368	4.65999	0	0	0	0.00559189	0	0
DW-63-V36.prefetch	secondary	true	1060258448	Species	Spirillospora cremea	Bacteria	d__Bacteria;p__Actinomycetota;c__Actinomycetes;o__Streptosporangiales;f__Streptosporangiaceae;g__Spirillospora;s__Spirillospora cremea	Ganon2	Sequence	372	4.71064	0	0	0	0.00565267	0	0
DW-63-V36.prefetch	secondary	true	1780900298	Species	Streptomyces griseoincarnatus	Bacteria	d__Bacteria;p__Actinomycetota;c__Actinomycetes;o__Streptomycetales;f__Streptomycetaceae;g__Streptomyces;s__Streptomyces griseoincarnatus	Blast	Bases	0	0	1	445	0.0373181	6.83084e-05	0	0
DW-63-V36.prefetch	secondary	true	1780900298	Species	Streptomyces griseoincarnatus	Bacteria	d__Bacteria;p__Actinomycetota;c__Actinomycetes;o__Streptomycetales;f__Streptomycetaceae;g__Streptomyces;s__Streptomyces griseoincarnatus	Kraken2	Sequence	178	2.25401	0	0	0	0.00270477	0	0
DW-63-V36.prefetch	secondary	true	1780900298	Species	Streptomyces griseoincarnatus	Bacteria	d__Bacteria;p__Actinomycetota;c__Actinomycetes;o__Streptomycetales;f__Streptomycetaceae;g__Streptomyces;s__Streptomyces griseoincarnatus	Metabuli	Sequence	258	3.26705	0	0	0	0.0039204	0	0
DW-63-V36.prefetch	secondary	true	1780900298	Species	Streptomyces griseoincarnatus	Bacteria	d__Bacteria;p__Actinomycetota;c__Actinomycetes;o__Streptomycetales;f__Streptomycetaceae;g__Streptomyces;s__Streptomyces griseoincarnatus	Ganon2	Sequence	172	2.17804	0	0	0	0.0026136	0	0
DW-63-V36.prefetch	secondary	true	97641244	Species	Psychrobacter cibarius_A	Bacteria	d__Bacteria;p__Pseudomonadota;c__Gammaproteobacteria;o__Pseudomonadales;f__Moraxellaceae;g__Psychrobacter;s__Psychrobacter cibarius_A	Blast	Bases	0	0	2	966	0.0810097	0.000148283	0	0
DW-63-V36.prefetch	secondary	true	97641244	Species	Psychrobacter cibarius_A	Bacteria	d__Bacteria;p__Pseudomonadota;c__Gammaproteobacteria;o__Pseudomonadales;f__Moraxellaceae;g__Psychrobacter;s__Psychrobacter cibarius_A	Kraken2	Sequence	398	5.03988	0	0	0	0.00604775	0	0
DW-63-V36.prefetch	secondary	true	97641244	Species	Psychrobacter cibarius_A	Bacteria	d__Bacteria;p__Pseudomonadota;c__Gammaproteobacteria;o__Pseudomonadales;f__Moraxellaceae;g__Psychrobacter;s__Psychrobacter cibarius_A	Metabuli	Sequence	186	2.35532	0	0	0	0.00282634	0	0
DW-63-V36.prefetch	secondary	true	97641244	Species	Psychrobacter cibarius_A	Bacteria	d__Bacteria;p__Pseudomonadota;c__Gammaproteobacteria;o__Pseudomonadales;f__Moraxellaceae;g__Psychrobacter;s__Psychrobacter cibarius_A	Ganon2	Sequence	122	1.54489	0	0	0	0.00185383	0	0
DW-63-V37.prefetch	secondary	false	191812739	Species	Pararheinheimera texasensis	Bacteria	d__Bacteria;p__Pseudomonadota;c__Gammaproteobacteria;o__Enterobacterales;f__Alteromonadaceae;g__Pararheinheimera;s__Pararheinheimera texasensis	Kraken2	Sequence	8	1.68584	0	0	0	0.00672032	0	0
DW-63-V37.prefetch	secondary	false	191812739	Species	Pararheinheimera texasensis	Bacteria	d__Bacteria;p__Pseudomonadota;c__Gammaproteobacteria;o__Enterobacterales;f__Alteromonadaceae;g__Pararheinheimera;s__Pararheinheimera texasensis	Metabuli	Sequence	8	1.68584	0	0	0	0.00672032	0	0
DW-63-V37.prefetch	secondary	false	191812739	Species	Pararheinheimera texasensis	Bacteria	d__Bacteria;p__Pseudomonadota;c__Gammaproteobacteria;o__Enterobacterales;f__Alteromonadaceae;g__Pararheinheimera;s__Pararheinheimera texasensis	Ganon2	Sequence	8	1.68584	0	0	0	0.00672032	0	0
DW-63-V37.prefetch	secondary	false	75341260	Species	Aerococcus viridans_C	Bacteria	d__Bacteria;p__Bacillota;c__Bacilli;o__Lactobacillales;f__Aerococcaceae;g__Aerococcus;s__Aerococcus viridans_C	Kraken2	Sequence	14	2.95023	0	0	0	0.0117606	0	0
DW-63-V37.prefetch	secondary	false	75341260	Species	Aerococcus viridans_C	Bacteria	d__Bacteria;p__Bacillota;c__Bacilli;o__Lactobacillales;f__Aerococcaceae;g__Aerococcus;s__Aerococcus viridans_C	Metabuli	Sequence	14	2.95023	0	0	0	0.0117606	0	0
DW-63-V37.prefetch	secondary	false	75341260	Species	Aerococcus viridans_C	Bacteria	d__Bacteria;p__Bacillota;c__Bacilli;o__Lactobacillales;f__Aerococcaceae;g__Aerococcus;s__Aerococcus viridans_C	Ganon2	Sequence	14	2.95023	0	0	0	0.0117606	0	0
DW-63-V37.prefetch	secondary	false	1457871947	Species	CAG-791 sp002394525	Bacteria	d__Bacteria;p__Bacillota_A;c__Clostridia;o__Lachnospirales;f__Lachnospiraceae;g__CAG-791;s__CAG-791 sp002394525	Kraken2	Sequence	8	1.68584	0	0	0	0.00672032	0	0
DW-63-V37.prefetch	secondary	false	1457871947	Species	CAG-791 sp002394525	Bacteria	d__Bacteria;p__Bacillota_A;c__Clostridia;o__Lachnospirales;f__Lachnospiraceae;g__CAG-791;s__CAG-791 sp002394525	Metabuli	Sequence	8	1.68584	0	0	0	0.00672032	0	0
DW-63-V37.prefetch	secondary	false	1457871947	Species	CAG-791 sp002394525	Bacteria	d__Bacteria;p__Bacillota_A;c__Clostridia;o__Lachnospirales;f__Lachnospiraceae;g__CAG-791;s__CAG-791 sp002394525	Ganon2	Sequence	8	1.68584	0	0	0	0.00672032	0	0
DW-63-V37.prefetch	secondary	false	1267552858	Species	Corynebacterium kroppenstedtii_B	Bacteria	d__Bacteria;p__Actinomycetota;c__Actinomycetes;o__Mycobacteriales;f__Mycobacteriaceae;g__Corynebacterium;s__Corynebacterium kroppenstedtii_B	Kraken2	Sequence	16	3.37169	0	0	0	0.0134406	0	0
DW-63-V37.prefetch	secondary	false	1267552858	Species	Corynebacterium kroppenstedtii_B	Bacteria	d__Bacteria;p__Actinomycetota;c__Actinomycetes;o__Mycobacteriales;f__Mycobacteriaceae;g__Corynebacterium;s__Corynebacterium kroppenstedtii_B	Metabuli	Sequence	16	3.37169	0	0	0	0.0134406	0	0
DW-63-V37.prefetch	secondary	false	1267552858	Species	Corynebacterium kroppenstedtii_B	Bacteria	d__Bacteria;p__Actinomycetota;c__Actinomycetes;o__Mycobacteriales;f__Mycobacteriaceae;g__Corynebacterium;s__Corynebacterium kroppenstedtii_B	Ganon2	Sequence	16	3.37169	0	0	0	0.0134406	0	0
DW-63-V37.prefetch	secondary	false	1679864792	Species	Polynucleobacter acidiphobus	Bacteria	d__Bacteria;p__Pseudomonadota;c__Gammaproteobacteria;o__Burkholderiales;f__Burkholderiaceae;g__Polynucleobacter;s__Polynucleobacter acidiphobus	Kraken2	Sequence	8	1.68584	0	0	0	0.00672032	0	0
DW-63-V37.prefetch	secondary	false	1679864792	Species	Polynucleobacter acidiphobus	Bacteria	d__Bacteria;p__Pseudomonadota;c__Gammaproteobacteria;o__Burkholderiales;f__Burkholderiaceae;g__Polynucleobacter;s__Polynucleobacter acidiphobus	Metabuli	Sequence	8	1.68584	0	0	0	0.00672032	0	0
DW-63-V37.prefetch	secondary	false	1679864792	Species	Polynucleobacter acidiphobus	Bacteria	d__Bacteria;p__Pseudomonadota;c__Gammaproteobacteria;o__Burkholderiales;f__Burkholderiaceae;g__Polynucleobacter;s__Polynucleobacter acidiphobus	Ganon2	Sequence	8	1.68584	0	0	0	0.00672032	0	0
DW-63-V38.prefetch	secondary	false	1310362800	Species	Haemophilus influenzae	Bacteria	d__Bacteria;p__Pseudomonadota;c__Gammaproteobacteria;o__Enterobacterales;f__Pasteurellaceae;g__Haemophilus;s__Haemophilus influenzae	Kraken2	Sequence	78	1.13218	0	0	0	0.00171116	0	0
DW-63-V38.prefetch	secondary	false	1310362800	Species	Haemophilus influenzae	Bacteria	d__Bacteria;p__Pseudomonadota;c__Gammaproteobacteria;o__Enterobacterales;f__Pasteurellaceae;g__Haemophilus;s__Haemophilus influenzae	Metabuli	Sequence	72	1.04508	0	0	0	0.00157953	0	0
DW-63-V38.prefetch	secondary	false	1310362800	Species	Haemophilus influenzae	Bacteria	d__Bacteria;p__Pseudomonadota;c__Gammaproteobacteria;o__Enterobacterales;f__Pasteurellaceae;g__Haemophilus;s__Haemophilus influenzae	Ganon2	Sequence	418	6.0673	0	0	0	0.00917006	0	0
DW-63-V38.prefetch	secondary	true	1060258448	Species	Spirillospora cremea	Bacteria	d__Bacteria;p__Actinomycetota;c__Actinomycetes;o__Streptosporangiales;f__Streptosporangiaceae;g__Spirillospora;s__Spirillospora cremea	Blast	Bases	0	0	3	1065	0.102374	0.000223561	0	0
DW-63-V38.prefetch	secondary	true	1060258448	Species	Spirillospora cremea	Bacteria	d__Bacteria;p__Actinomycetota;c__Actinomycetes;o__Streptosporangiales;f__Streptosporangiaceae;g__Spirillospora;s__Spirillospora cremea	Kraken2	Sequence	164	2.38047	0	0	0	0.00359782	0	0
DW-63-V38.prefetch	secondary	true	1060258448	Species	Spirillospora cremea	Bacteria	d__Bacteria;p__Actinomycetota;c__Actinomycetes;o__Streptosporangiales;f__Streptosporangiaceae;g__Spirillospora;s__Spirillospora cremea	Metabuli	Sequence	210	3.04816	0	0	0	0.00460697	0	0
DW-63-V38.prefetch	secondary	true	1060258448	Species	Spirillospora cremea	Bacteria	d__Bacteria;p__Actinomycetota;c__Actinomycetes;o__Streptosporangiales;f__Streptosporangiaceae;g__Spirillospora;s__Spirillospora cremea	Ganon2	Sequence	272	3.9481	0	0	0	0.00596712	0	0
DW-63-V38.prefetch	secondary	true	1358369151	Species	Streptococcus parasanguinis_G	Bacteria	d__Bacteria;p__Bacillota;c__Bacilli;o__Lactobacillales;f__Streptococcaceae;g__Streptococcus;s__Streptococcus parasanguinis_G	Blast	Bases	0	0	1	351	0.0337403	7.36807e-05	0	0
DW-63-V38.prefetch	secondary	true	1358369151	Species	Streptococcus parasanguinis_G	Bacteria	d__Bacteria;p__Bacillota;c__Bacilli;o__Lactobacillales;f__Streptococcaceae;g__Streptococcus;s__Streptococcus parasanguinis_G	Kraken2	Sequence	890	12.9184	0	0	0	0.0195248	0	0
DW-63-V38.prefetch	secondary	true	1358369151	Species	Streptococcus parasanguinis_G	Bacteria	d__Bacteria;p__Bacillota;c__Bacilli;o__Lactobacillales;f__Streptococcaceae;g__Streptococcus;s__Streptococcus parasanguinis_G	Metabuli	Sequence	170	2.46756	0	0	0	0.00372945	0	0
DW-63-V38.prefetch	secondary	true	1358369151	Species	Streptococcus parasanguinis_G	Bacteria	d__Bacteria;p__Bacillota;c__Bacilli;o__Lactobacillales;f__Streptococcaceae;g__Streptococcus;s__Streptococcus parasanguinis_G	Ganon2	Sequence	436	6.32857	0	0	0	0.00956494	0	0
DW-63-V38.prefetch	secondary	true	1780900298	Species	Streptomyces griseoincarnatus	Bacteria	d__Bacteria;p__Actinomycetota;c__Actinomycetes;o__Streptomycetales;f__Streptomycetaceae;g__Streptomyces;s__Streptomyces griseoincarnatus	Blast	Bases	0	0	3	1059	0.101798	0.000222302	0	0
DW-63-V38.prefetch	secondary	true	1780900298	Species	Streptomyces griseoincarnatus	Bacteria	d__Bacteria;p__Actinomycetota;c__Actinomycetes;o__Streptomycetales;f__Streptomycetaceae;g__Streptomyces;s__Streptomyces griseoincarnatus	Kraken2	Sequence	166	2.4095	0	0	0	0.0036417	0	0
DW-63-V38.prefetch	secondary	true	1780900298	Species	Streptomyces griseoincarnatus	Bacteria	d__Bacteria;p__Actinomycetota;c__Actinomycetes;o__Streptomycetales;f__Streptomycetaceae;g__Streptomyces;s__Streptomyces griseoincarnatus	Metabuli	Sequence	128	1.85793	0	0	0	0.00280806	0	0
DW-63-V38.prefetch	secondary	true	1780900298	Species	Streptomyces griseoincarnatus	Bacteria	d__Bacteria;p__Actinomycetota;c__Actinomycetes;o__Streptomycetales;f__Streptomycetaceae;g__Streptomyces;s__Streptomyces griseoincarnatus	Ganon2	Sequence	174	2.52562	0	0	0	0.0038172	0	0
DW-63-V38.prefetch	secondary	true	97641244	Species	Psychrobacter cibarius_A	Bacteria	d__Bacteria;p__Pseudomonadota;c__Gammaproteobacteria;o__Pseudomonadales;f__Moraxellaceae;g__Psychrobacter;s__Psychrobacter cibarius_A	Blast	Bases	0	0	2	735	0.0706528	0.000154289	0	0
DW-63-V38.prefetch	secondary	true	97641244	Species	Psychrobacter cibarius_A	Bacteria	d__Bacteria;p__Pseudomonadota;c__Gammaproteobacteria;o__Pseudomonadales;f__Moraxellaceae;g__Psychrobacter;s__Psychrobacter cibarius_A	Kraken2	Sequence	226	3.2804	0	0	0	0.00495798	0	0
DW-63-V38.prefetch	secondary	true	97641244	Species	Psychrobacter cibarius_A	Bacteria	d__Bacteria;p__Pseudomonadota;c__Gammaproteobacteria;o__Pseudomonadales;f__Moraxellaceae;g__Psychrobacter;s__Psychrobacter cibarius_A	Metabuli	Sequence	124	1.79987	0	0	0	0.00272031	0	0
DW-63-V38.prefetch	secondary	true	97641244	Species	Psychrobacter cibarius_A	Bacteria	d__Bacteria;p__Pseudomonadota;c__Gammaproteobacteria;o__Pseudomonadales;f__Moraxellaceae;g__Psychrobacter;s__Psychrobacter cibarius_A	Ganon2	Sequence	74	1.07411	0	0	0	0.00162341	0	0
DW-63-V39.prefetch	primary	false	1761552654	Species	Mastadenovirus caesari	Viruses	d__Viruses;p__Preplasmiviricota;c__Tectiliviricetes;o__Rowavirales;f__Adenoviridae;g__Mastadenovirus;s__Mastadenovirus caesari	Vircov	Sequence	1742	57.5814	0	0	0	0.0965396	1	0
DW-63-V39.prefetch	primary	false	1761552654	Species	Mastadenovirus caesari	Viruses	d__Viruses;p__Preplasmiviricota;c__Tectiliviricetes;o__Rowavirales;f__Adenoviridae;g__Mastadenovirus;s__Mastadenovirus caesari	Kraken2	Sequence	2398	79.2653	0	0	0	0.132894	1	0
DW-63-V39.prefetch	primary	false	1761552654	Species	Mastadenovirus caesari	Viruses	d__Viruses;p__Preplasmiviricota;c__Tectiliviricetes;o__Rowavirales;f__Adenoviridae;g__Mastadenovirus;s__Mastadenovirus caesari	Metabuli	Sequence	2368	78.2736	0	0	0	0.131232	1	0
DW-63-V39.prefetch	primary	false	1761552654	Species	Mastadenovirus caesari	Viruses	d__Viruses;p__Preplasmiviricota;c__Tectiliviricetes;o__Rowavirales;f__Adenoviridae;g__Mastadenovirus;s__Mastadenovirus caesari	Ganon2	Sequence	2492	82.3724	0	0	0	0.138104	1	0
DW-63-V39.prefetch	secondary	false	596710224	Species	Staphylococcus pasteuri	Bacteria	d__Bacteria;p__Bacillota;c__Bacilli;o__Staphylococcales;f__Staphylococcaceae;g__Staphylococcus;s__Staphylococcus pasteuri	Kraken2	Sequence	36	1.18997	0	0	0	0.00199508	0	0
DW-63-V39.prefetch	secondary	false	596710224	Species	Staphylococcus pasteuri	Bacteria	d__Bacteria;p__Bacillota;c__Bacilli;o__Staphylococcales;f__Staphylococcaceae;g__Staphylococcus;s__Staphylococcus pasteuri	Metabuli	Sequence	36	1.18997	0	0	0	0.00199508	0	0
DW-63-V39.prefetch	secondary	false	596710224	Species	Staphylococcus pasteuri	Bacteria	d__Bacteria;p__Bacillota;c__Bacilli;o__Staphylococcales;f__Staphylococcaceae;g__Staphylococcus;s__Staphylococcus pasteuri	Ganon2	Sequence	38	1.25608	0	0	0	0.00210592	0	0
DW-63-V39.prefetch	secondary	true	1780900298	Species	Streptomyces griseoincarnatus	Bacteria	d__Bacteria;p__Actinomycetota;c__Actinomycetes;o__Streptomycetales;f__Streptomycetaceae;g__Streptomyces;s__Streptomyces griseoincarnatus	Kraken2	Sequence	130	4.29712	0	0	0	0.00720445	0	0
DW-63-V39.prefetch	secondary	true	1780900298	Species	Streptomyces griseoincarnatus	Bacteria	d__Bacteria;p__Actinomycetota;c__Actinomycetes;o__Streptomycetales;f__Streptomycetaceae;g__Streptomyces;s__Streptomyces griseoincarnatus	Metabuli	Sequence	94	3.10715	0	0	0	0.00520937	0	0
DW-63-V39.prefetch	secondary	true	1780900298	Species	Streptomyces griseoincarnatus	Bacteria	d__Bacteria;p__Actinomycetota;c__Actinomycetes;o__Streptomycetales;f__Streptomycetaceae;g__Streptomyces;s__Streptomyces griseoincarnatus	Ganon2	Sequence	84	2.7766	0	0	0	0.00465518	0	0
DW-63-V39.prefetch	secondary	true	1060258448	Species	Spirillospora cremea	Bacteria	d__Bacteria;p__Actinomycetota;c__Actinomycetes;o__Streptosporangiales;f__Streptosporangiaceae;g__Spirillospora;s__Spirillospora cremea	Kraken2	Sequence	58	1.91718	0	0	0	0.00321429	0	0
DW-63-V39.prefetch	secondary	true	1060258448	Species	Spirillospora cremea	Bacteria	d__Bacteria;p__Actinomycetota;c__Actinomycetes;o__Streptosporangiales;f__Streptosporangiaceae;g__Spirillospora;s__Spirillospora cremea	Metabuli	Sequence	94	3.10715	0	0	0	0.00520937	0	0
DW-63-V39.prefetch	secondary	true	1060258448	Species	Spirillospora cremea	Bacteria	d__Bacteria;p__Actinomycetota;c__Actinomycetes;o__Streptosporangiales;f__Streptosporangiaceae;g__Spirillospora;s__Spirillospora cremea	Ganon2	Sequence	160	5.28876	0	0	0	0.00886702	0	0
DW-63-V40.prefetch	target	false	74884438	Species	Simplexvirus humanalpha1	Viruses	d__Viruses;p__Peploviricota;c__Herviviricetes;o__Herpesvirales;f__Orthoherpesviridae;g__Simplexvirus;s__Simplexvirus humanalpha1	Vircov	Sequence	36	0.827154	0	0	0	0.00138918	1	0
DW-63-V40.prefetch	target	false	74884438	Species	Simplexvirus humanalpha1	Viruses	d__Viruses;p__Peploviricota;c__Herviviricetes;o__Herpesvirales;f__Orthoherpesviridae;g__Simplexvirus;s__Simplexvirus humanalpha1	Kraken2	Sequence	34	0.781201	0	0	0	0.001312	1	0
DW-63-V40.prefetch	target	false	74884438	Species	Simplexvirus humanalpha1	Viruses	d__Viruses;p__Peploviricota;c__Herviviricetes;o__Herpesvirales;f__Orthoherpesviridae;g__Simplexvirus;s__Simplexvirus humanalpha1	Metabuli	Sequence	32	0.735248	0	0	0	0.00123483	1	0
DW-63-V40.prefetch	target	false	74884438	Species	Simplexvirus humanalpha1	Viruses	d__Viruses;p__Peploviricota;c__Herviviricetes;o__Herpesvirales;f__Orthoherpesviridae;g__Simplexvirus;s__Simplexvirus humanalpha1	Ganon2	Sequence	38	0.873107	0	0	0	0.00146636	1	0
DW-63-V40.prefetch	secondary	true	1780900298	Species	Streptomyces griseoincarnatus	Bacteria	d__Bacteria;p__Actinomycetota;c__Actinomycetes;o__Streptomycetales;f__Streptomycetaceae;g__Streptomyces;s__Streptomyces griseoincarnatus	Kraken2	Sequence	118	2.71123	0	0	0	0.00455343	0	0
DW-63-V40.prefetch	secondary	true	1780900298	Species	Streptomyces griseoincarnatus	Bacteria	d__Bacteria;p__Actinomycetota;c__Actinomycetes;o__Streptomycetales;f__Streptomycetaceae;g__Streptomyces;s__Streptomyces griseoincarnatus	Metabuli	Sequence	120	2.75718	0	0	0	0.00463061	0	0
DW-63-V40.prefetch	secondary	true	1780900298	Species	Streptomyces griseoincarnatus	Bacteria	d__Bacteria;p__Actinomycetota;c__Actinomycetes;o__Streptomycetales;f__Streptomycetaceae;g__Streptomyces;s__Streptomyces griseoincarnatus	Ganon2	Sequence	122	2.80313	0	0	0	0.00470778	0	0
DW-63-V40.prefetch	secondary	true	97641244	Species	Psychrobacter cibarius_A	Bacteria	d__Bacteria;p__Pseudomonadota;c__Gammaproteobacteria;o__Pseudomonadales;f__Moraxellaceae;g__Psychrobacter;s__Psychrobacter cibarius_A	Blast	Bases	0	0	1	431	0.0655819	0.000163802	0	0
DW-63-V40.prefetch	secondary	true	97641244	Species	Psychrobacter cibarius_A	Bacteria	d__Bacteria;p__Pseudomonadota;c__Gammaproteobacteria;o__Pseudomonadales;f__Moraxellaceae;g__Psychrobacter;s__Psychrobacter cibarius_A	Kraken2	Sequence	190	4.36554	0	0	0	0.00733179	0	0
DW-63-V40.prefetch	secondary	true	97641244	Species	Psychrobacter cibarius_A	Bacteria	d__Bacteria;p__Pseudomonadota;c__Gammaproteobacteria;o__Pseudomonadales;f__Moraxellaceae;g__Psychrobacter;s__Psychrobacter cibarius_A	Metabuli	Sequence	80	1.83812	0	0	0	0.00308707	0	0
DW-63-V40.prefetch	secondary	true	97641244	Species	Psychrobacter cibarius_A	Bacteria	d__Bacteria;p__Pseudomonadota;c__Gammaproteobacteria;o__Pseudomonadales;f__Moraxellaceae;g__Psychrobacter;s__Psychrobacter cibarius_A	Ganon2	Sequence	88	2.02193	0	0	0	0.00339578	0	0
DW-63-V40.prefetch	secondary	true	1060258448	Species	Spirillospora cremea	Bacteria	d__Bacteria;p__Actinomycetota;c__Actinomycetes;o__Streptosporangiales;f__Streptosporangiaceae;g__Spirillospora;s__Spirillospora cremea	Blast	Bases	0	0	1	276	0.0419968	0.000104894	0	0
DW-63-V40.prefetch	secondary	true	1060258448	Species	Spirillospora cremea	Bacteria	d__Bacteria;p__Actinomycetota;c__Actinomycetes;o__Streptosporangiales;f__Streptosporangiaceae;g__Spirillospora;s__Spirillospora cremea	Kraken2	Sequence	64	1.4705	0	0	0	0.00246966	0	0
DW-63-V40.prefetch	secondary	true	1060258448	Species	Spirillospora cremea	Bacteria	d__Bacteria;p__Actinomycetota;c__Actinomycetes;o__Streptosporangiales;f__Streptosporangiaceae;g__Spirillospora;s__Spirillospora cremea	Metabuli	Sequence	100	2.29765	0	0	0	0.00385884	0	0
DW-63-V40.prefetch	secondary	true	1060258448	Species	Spirillospora cremea	Bacteria	d__Bacteria;p__Actinomycetota;c__Actinomycetes;o__Streptosporangiales;f__Streptosporangiaceae;g__Spirillospora;s__Spirillospora cremea	Ganon2	Sequence	166	3.8141	0	0	0	0.00640567	0	0
DW-63-V41.prefetch	primary	false	435871618	Species	Staphylococcus capitis	Bacteria	d__Bacteria;p__Bacillota;c__Bacilli;o__Staphylococcales;f__Staphylococcaceae;g__Staphylococcus;s__Staphylococcus capitis	Kraken2	Sequence	156	12.9323	0	0	0	0.0636828	0	0
DW-63-V41.prefetch	primary	false	435871618	Species	Staphylococcus capitis	Bacteria	d__Bacteria;p__Bacillota;c__Bacilli;o__Staphylococcales;f__Staphylococcaceae;g__Staphylococcus;s__Staphylococcus capitis	Metabuli	Sequence	162	13.4297	0	0	0	0.0661322	0	0
DW-63-V41.prefetch	primary	false	435871618	Species	Staphylococcus capitis	Bacteria	d__Bacteria;p__Bacillota;c__Bacilli;o__Staphylococcales;f__Staphylococcaceae;g__Staphylococcus;s__Staphylococcus capitis	Ganon2	Sequence	150	12.4349	0	0	0	0.0612335	0	0
DW-63-V41.prefetch	secondary	false	793223984	Species	Acinetobacter baumannii	Bacteria	d__Bacteria;p__Pseudomonadota;c__Gammaproteobacteria;o__Pseudomonadales;f__Moraxellaceae;g__Acinetobacter;s__Acinetobacter baumannii	Kraken2	Sequence	38	3.15018	0	0	0	0.0155125	0	0
DW-63-V41.prefetch	secondary	false	793223984	Species	Acinetobacter baumannii	Bacteria	d__Bacteria;p__Pseudomonadota;c__Gammaproteobacteria;o__Pseudomonadales;f__Moraxellaceae;g__Acinetobacter;s__Acinetobacter baumannii	Metabuli	Sequence	32	2.65278	0	0	0	0.0130631	0	0
DW-63-V41.prefetch	secondary	false	793223984	Species	Acinetobacter baumannii	Bacteria	d__Bacteria;p__Pseudomonadota;c__Gammaproteobacteria;o__Pseudomonadales;f__Moraxellaceae;g__Acinetobacter;s__Acinetobacter baumannii	Ganon2	Sequence	44	3.64757	0	0	0	0.0179618	0	0
DW-63-V41.prefetch	secondary	false	822979796	Species	Acinetobacter pittii_H	Bacteria	d__Bacteria;p__Pseudomonadota;c__Gammaproteobacteria;o__Pseudomonadales;f__Moraxellaceae;g__Acinetobacter;s__Acinetobacter pittii_H	Kraken2	Sequence	24	1.98959	0	0	0	0.00979736	0	0
DW-63-V41.prefetch	secondary	false	822979796	Species	Acinetobacter pittii_H	Bacteria	d__Bacteria;p__Pseudomonadota;c__Gammaproteobacteria;o__Pseudomonadales;f__Moraxellaceae;g__Acinetobacter;s__Acinetobacter pittii_H	Metabuli	Sequence	24	1.98959	0	0	0	0.00979736	0	0
DW-63-V41.prefetch	secondary	false	822979796	Species	Acinetobacter pittii_H	Bacteria	d__Bacteria;p__Pseudomonadota;c__Gammaproteobacteria;o__Pseudomonadales;f__Moraxellaceae;g__Acinetobacter;s__Acinetobacter pittii_H	Ganon2	Sequence	28	2.32118	0	0	0	0.0114303	0	0
DW-63-V42.prefetch	primary	false	1426304111	Species	Aspergillus uvarum	Eukaryota	d__Eukaryota;p__Ascomycota;c__Eurotiomycetes;o__Eurotiales;f__Aspergillaceae;g__Aspergillus;s__Aspergillus uvarum	Blast	Bases	0	0	6	5193	0.844513	0.000378665	0	0
DW-63-V42.prefetch	primary	false	1426304111	Species	Aspergillus uvarum	Eukaryota	d__Eukaryota;p__Ascomycota;c__Eurotiomycetes;o__Eurotiales;f__Aspergillaceae;g__Aspergillus;s__Aspergillus uvarum	Kraken2	Sequence	2406	59.0827	0	0	0	0.0177766	0	0
DW-63-V42.prefetch	primary	false	1426304111	Species	Aspergillus uvarum	Eukaryota	d__Eukaryota;p__Ascomycota;c__Eurotiomycetes;o__Eurotiales;f__Aspergillaceae;g__Aspergillus;s__Aspergillus uvarum	Metabuli	Sequence	3272	80.3486	0	0	0	0.024175	0	0
DW-63-V42.prefetch	primary	false	1426304111	Species	Aspergillus uvarum	Eukaryota	d__Eukaryota;p__Ascomycota;c__Eurotiomycetes;o__Eurotiales;f__Aspergillaceae;g__Aspergillus;s__Aspergillus uvarum	Ganon2	Sequence	1180	28.9766	0	0	0	0.00871837	0	0
DW-63-V42.prefetch	primary	false	708429552	Species	Aspergillus terreus	Eukaryota	d__Eukaryota;p__Ascomycota;c__Eurotiomycetes;o__Eurotiales;f__Aspergillaceae;g__Aspergillus;s__Aspergillus terreus	Blast	Bases	0	0	10	9652	1.56966	0.000703808	0	0
DW-63-V42.prefetch	primary	false	708429552	Species	Aspergillus terreus	Eukaryota	d__Eukaryota;p__Ascomycota;c__Eurotiomycetes;o__Eurotiales;f__Aspergillaceae;g__Aspergillus;s__Aspergillus terreus	Kraken2	Sequence	3830	94.051	0	0	0	0.0282978	0	0
DW-63-V42.prefetch	primary	false	708429552	Species	Aspergillus terreus	Eukaryota	d__Eukaryota;p__Ascomycota;c__Eurotiomycetes;o__Eurotiales;f__Aspergillaceae;g__Aspergillus;s__Aspergillus terreus	Metabuli	Sequence	4408	108.245	0	0	0	0.0325683	0	0
DW-63-V42.prefetch	primary	false	708429552	Species	Aspergillus terreus	Eukaryota	d__Eukaryota;p__Ascomycota;c__Eurotiomycetes;o__Eurotiales;f__Aspergillaceae;g__Aspergillus;s__Aspergillus terreus	Ganon2	Sequence	2976	73.0799	0	0	0	0.021988	0	0
DW-63-V42.prefetch	primary	false	1177595400	Species	Aspergillus fumigatus	Eukaryota	d__Eukaryota;p__Ascomycota;c__Eurotiomycetes;o__Eurotiales;f__Aspergillaceae;g__Aspergillus;s__Aspergillus fumigatus	Blast	Bases	0	0	58	187628	30.513	0.0136815	0	0
DW-63-V42.prefetch	primary	false	1177595400	Species	Aspergillus fumigatus	Eukaryota	d__Eukaryota;p__Ascomycota;c__Eurotiomycetes;o__Eurotiales;f__Aspergillaceae;g__Aspergillus;s__Aspergillus fumigatus	Kraken2	Sequence	55628	1366.02	0	0	0	0.411005	0	0
DW-63-V42.prefetch	primary	false	1177595400	Species	Aspergillus fumigatus	Eukaryota	d__Eukaryota;p__Ascomycota;c__Eurotiomycetes;o__Eurotiales;f__Aspergillaceae;g__Aspergillus;s__Aspergillus fumigatus	Metabuli	Sequence	57618	1414.89	0	0	0	0.425708	0	0
DW-63-V42.prefetch	primary	false	1177595400	Species	Aspergillus fumigatus	Eukaryota	d__Eukaryota;p__Ascomycota;c__Eurotiomycetes;o__Eurotiales;f__Aspergillaceae;g__Aspergillus;s__Aspergillus fumigatus	Ganon2	Sequence	59402	1458.7	0	0	0	0.438889	0	0
DW-63-V42.prefetch	primary	false	1292233813	Species	Aspergillus novofumigatus	Eukaryota	d__Eukaryota;p__Ascomycota;c__Eurotiomycetes;o__Eurotiales;f__Aspergillaceae;g__Aspergillus;s__Aspergillus novofumigatus	Blast	Bases	0	0	5	8065	1.31157	0.000588087	0	0
DW-63-V42.prefetch	primary	false	1292233813	Species	Aspergillus novofumigatus	Eukaryota	d__Eukaryota;p__Ascomycota;c__Eurotiomycetes;o__Eurotiales;f__Aspergillaceae;g__Aspergillus;s__Aspergillus novofumigatus	Kraken2	Sequence	1008	24.7529	0	0	0	0.00744756	0	0
DW-63-V42.prefetch	primary	false	1292233813	Species	Aspergillus novofumigatus	Eukaryota	d__Eukaryota;p__Ascomycota;c__Eurotiomycetes;o__Eurotiales;f__Aspergillaceae;g__Aspergillus;s__Aspergillus novofumigatus	Metabuli	Sequence	1266	31.0884	0	0	0	0.00935378	0	0
DW-63-V42.prefetch	primary	false	1292233813	Species	Aspergillus novofumigatus	Eukaryota	d__Eukaryota;p__Ascomycota;c__Eurotiomycetes;o__Eurotiales;f__Aspergillaceae;g__Aspergillus;s__Aspergillus novofumigatus	Ganon2	Sequence	422	10.3628	0	0	0	0.00311793	0	0
DW-63-V42.prefetch	primary	false	1421720217	Species	Luteimonas_B sedimenti	Bacteria	d__Bacteria;p__Pseudomonadota;c__Gammaproteobacteria;o__Xanthomonadales;f__Xanthomonadaceae;g__Luteimonas_B;s__Luteimonas_B sedimenti	Kraken2	Sequence	8028	197.139	0	0	0	0.0593145	0	0
DW-63-V42.prefetch	primary	false	1421720217	Species	Luteimonas_B sedimenti	Bacteria	d__Bacteria;p__Pseudomonadota;c__Gammaproteobacteria;o__Xanthomonadales;f__Xanthomonadaceae;g__Luteimonas_B;s__Luteimonas_B sedimenti	Metabuli	Sequence	8120	199.398	0	0	0	0.0599942	0	0
DW-63-V42.prefetch	primary	false	1421720217	Species	Luteimonas_B sedimenti	Bacteria	d__Bacteria;p__Pseudomonadota;c__Gammaproteobacteria;o__Xanthomonadales;f__Xanthomonadaceae;g__Luteimonas_B;s__Luteimonas_B sedimenti	Ganon2	Sequence	66734	1638.75	0	0	0	0.493061	0	0
DW-63-V42.prefetch	primary	false	153273162	Species	Penicillium rubens	Eukaryota	d__Eukaryota;p__Ascomycota;c__Eurotiomycetes;o__Eurotiales;f__Aspergillaceae;g__Penicillium;s__Penicillium rubens	Blast	Bases	0	0	11	11806	1.91995	0.000860874	0	0
DW-63-V42.prefetch	primary	false	153273162	Species	Penicillium rubens	Eukaryota	d__Eukaryota;p__Ascomycota;c__Eurotiomycetes;o__Eurotiales;f__Aspergillaceae;g__Penicillium;s__Penicillium rubens	Kraken2	Sequence	3988	97.931	0	0	0	0.0294651	0	0
DW-63-V42.prefetch	primary	false	153273162	Species	Penicillium rubens	Eukaryota	d__Eukaryota;p__Ascomycota;c__Eurotiomycetes;o__Eurotiales;f__Aspergillaceae;g__Penicillium;s__Penicillium rubens	Metabuli	Sequence	6482	159.175	0	0	0	0.0478919	0	0
DW-63-V42.prefetch	primary	false	153273162	Species	Penicillium rubens	Eukaryota	d__Eukaryota;p__Ascomycota;c__Eurotiomycetes;o__Eurotiales;f__Aspergillaceae;g__Penicillium;s__Penicillium rubens	Ganon2	Sequence	3352	82.3131	0	0	0	0.0247661	0	0
DW-63-V42.prefetch	primary	false	1118773154	Species	Aspergillus nidulans	Eukaryota	d__Eukaryota;p__Ascomycota;c__Eurotiomycetes;o__Eurotiales;f__Aspergillaceae;g__Aspergillus;s__Aspergillus nidulans	Blast	Bases	0	0	3	18737	3.04711	0.00136627	0	0
DW-63-V42.prefetch	primary	false	1118773154	Species	Aspergillus nidulans	Eukaryota	d__Eukaryota;p__Ascomycota;c__Eurotiomycetes;o__Eurotiales;f__Aspergillaceae;g__Aspergillus;s__Aspergillus nidulans	Kraken2	Sequence	26434	649.124	0	0	0	0.195306	0	0
DW-63-V42.prefetch	primary	false	1118773154	Species	Aspergillus nidulans	Eukaryota	d__Eukaryota;p__Ascomycota;c__Eurotiomycetes;o__Eurotiales;f__Aspergillaceae;g__Aspergillus;s__Aspergillus nidulans	Metabuli	Sequence	24410	599.422	0	0	0	0.180352	0	0
DW-63-V42.prefetch	primary	false	1118773154	Species	Aspergillus nidulans	Eukaryota	d__Eukaryota;p__Ascomycota;c__Eurotiomycetes;o__Eurotiales;f__Aspergillaceae;g__Aspergillus;s__Aspergillus nidulans	Ganon2	Sequence	21338	523.985	0	0	0	0.157655	0	0
DW-63-V42.prefetch	primary	false	426319311	Species	Aspergillus luchuensis	Eukaryota	d__Eukaryota;p__Ascomycota;c__Eurotiomycetes;o__Eurotiales;f__Aspergillaceae;g__Aspergillus;s__Aspergillus luchuensis	Blast	Bases	0	0	1225	1341821	218.214	0.0978434	0	0
DW-63-V42.prefetch	primary	false	426319311	Species	Aspergillus luchuensis	Eukaryota	d__Eukaryota;p__Ascomycota;c__Eurotiomycetes;o__Eurotiales;f__Aspergillaceae;g__Aspergillus;s__Aspergillus luchuensis	Kraken2	Sequence	1046514	25698.6	0	0	0	7.73211	0	0
DW-63-V42.prefetch	primary	false	426319311	Species	Aspergillus luchuensis	Eukaryota	d__Eukaryota;p__Ascomycota;c__Eurotiomycetes;o__Eurotiales;f__Aspergillaceae;g__Aspergillus;s__Aspergillus luchuensis	Metabuli	Sequence	1008346	24761.4	0	0	0	7.45011	0	0
DW-63-V42.prefetch	primary	false	426319311	Species	Aspergillus luchuensis	Eukaryota	d__Eukaryota;p__Ascomycota;c__Eurotiomycetes;o__Eurotiales;f__Aspergillaceae;g__Aspergillus;s__Aspergillus luchuensis	Ganon2	Sequence	1020730	25065.5	0	0	0	7.54161	0	0
DW-63-V42.prefetch	primary	false	1607696279	Species	Aspergillus clavatus	Eukaryota	d__Eukaryota;p__Ascomycota;c__Eurotiomycetes;o__Eurotiales;f__Aspergillaceae;g__Aspergillus;s__Aspergillus clavatus	Blast	Bases	0	0	1	4018	0.653428	0.000292986	0	0
DW-63-V42.prefetch	primary	false	1607696279	Species	Aspergillus clavatus	Eukaryota	d__Eukaryota;p__Ascomycota;c__Eurotiomycetes;o__Eurotiales;f__Aspergillaceae;g__Aspergillus;s__Aspergillus clavatus	Kraken2	Sequence	2940	72.1958	0	0	0	0.021722	0	0
DW-63-V42.prefetch	primary	false	1607696279	Species	Aspergillus clavatus	Eukaryota	d__Eukaryota;p__Ascomycota;c__Eurotiomycetes;o__Eurotiales;f__Aspergillaceae;g__Aspergillus;s__Aspergillus clavatus	Metabuli	Sequence	2848	69.9367	0	0	0	0.0210423	0	0
DW-63-V42.prefetch	primary	false	1607696279	Species	Aspergillus clavatus	Eukaryota	d__Eukaryota;p__Ascomycota;c__Eurotiomycetes;o__Eurotiales;f__Aspergillaceae;g__Aspergillus;s__Aspergillus clavatus	Ganon2	Sequence	1218	29.9097	0	0	0	0.00899913	0	0
DW-63-V42.prefetch	primary	false	1774669076	Species	Penicillium digitatum	Eukaryota	d__Eukaryota;p__Ascomycota;c__Eurotiomycetes;o__Eurotiales;f__Aspergillaceae;g__Penicillium;s__Penicillium digitatum	Blast	Bases	0	0	3	16085	2.61583	0.00117289	0	0
DW-63-V42.prefetch	primary	false	1774669076	Species	Penicillium digitatum	Eukaryota	d__Eukaryota;p__Ascomycota;c__Eurotiomycetes;o__Eurotiales;f__Aspergillaceae;g__Penicillium;s__Penicillium digitatum	Kraken2	Sequence	1698	41.6968	0	0	0	0.0125456	0	0
DW-63-V42.prefetch	primary	false	1774669076	Species	Penicillium digitatum	Eukaryota	d__Eukaryota;p__Ascomycota;c__Eurotiomycetes;o__Eurotiales;f__Aspergillaceae;g__Penicillium;s__Penicillium digitatum	Metabuli	Sequence	2180	53.533	0	0	0	0.0161068	0	0
DW-63-V42.prefetch	primary	false	1774669076	Species	Penicillium digitatum	Eukaryota	d__Eukaryota;p__Ascomycota;c__Eurotiomycetes;o__Eurotiales;f__Aspergillaceae;g__Penicillium;s__Penicillium digitatum	Ganon2	Sequence	1452	35.6559	0	0	0	0.010728	0	0
DW-63-V42.prefetch	primary	false	2107290072	Species	Aspergillus ibericus	Eukaryota	d__Eukaryota;p__Ascomycota;c__Eurotiomycetes;o__Eurotiales;f__Aspergillaceae;g__Aspergillus;s__Aspergillus ibericus	Blast	Bases	0	0	38	67770	11.0211	0.00494168	0	0
DW-63-V42.prefetch	primary	false	2107290072	Species	Aspergillus ibericus	Eukaryota	d__Eukaryota;p__Ascomycota;c__Eurotiomycetes;o__Eurotiales;f__Aspergillaceae;g__Aspergillus;s__Aspergillus ibericus	Kraken2	Sequence	15016	368.739	0	0	0	0.110945	0	0
DW-63-V42.prefetch	primary	false	2107290072	Species	Aspergillus ibericus	Eukaryota	d__Eukaryota;p__Ascomycota;c__Eurotiomycetes;o__Eurotiales;f__Aspergillaceae;g__Aspergillus;s__Aspergillus ibericus	Metabuli	Sequence	14870	365.154	0	0	0	0.109866	0	0
DW-63-V42.prefetch	primary	false	2107290072	Species	Aspergillus ibericus	Eukaryota	d__Eukaryota;p__Ascomycota;c__Eurotiomycetes;o__Eurotiales;f__Aspergillaceae;g__Aspergillus;s__Aspergillus ibericus	Ganon2	Sequence	10550	259.07	0	0	0	0.0779481	0	0
DW-63-V42.prefetch	primary	false	78924978	Species	Aspergillus carbonarius	Eukaryota	d__Eukaryota;p__Ascomycota;c__Eurotiomycetes;o__Eurotiales;f__Aspergillaceae;g__Aspergillus;s__Aspergillus carbonarius	Blast	Bases	0	0	12	20334	3.30682	0.00148272	0	0
DW-63-V42.prefetch	primary	false	78924978	Species	Aspergillus carbonarius	Eukaryota	d__Eukaryota;p__Ascomycota;c__Eurotiomycetes;o__Eurotiales;f__Aspergillaceae;g__Aspergillus;s__Aspergillus carbonarius	Kraken2	Sequence	4734	116.25	0	0	0	0.0349769	0	0
DW-63-V42.prefetch	primary	false	78924978	Species	Aspergillus carbonarius	Eukaryota	d__Eukaryota;p__Ascomycota;c__Eurotiomycetes;o__Eurotiales;f__Aspergillaceae;g__Aspergillus;s__Aspergillus carbonarius	Metabuli	Sequence	5622	138.056	0	0	0	0.0415379	0	0
DW-63-V42.prefetch	primary	false	78924978	Species	Aspergillus carbonarius	Eukaryota	d__Eukaryota;p__Ascomycota;c__Eurotiomycetes;o__Eurotiales;f__Aspergillaceae;g__Aspergillus;s__Aspergillus carbonarius	Ganon2	Sequence	3602	88.4522	0	0	0	0.0266132	0	0
DW-63-V42.prefetch	primary	false	962615944	Species	Aspergillus eucalypticola	Eukaryota	d__Eukaryota;p__Ascomycota;c__Eurotiomycetes;o__Eurotiales;f__Aspergillaceae;g__Aspergillus;s__Aspergillus eucalypticola	Blast	Bases	0	0	32	58935	9.58432	0.00429745	0	0
DW-63-V42.prefetch	primary	false	962615944	Species	Aspergillus eucalypticola	Eukaryota	d__Eukaryota;p__Ascomycota;c__Eurotiomycetes;o__Eurotiales;f__Aspergillaceae;g__Aspergillus;s__Aspergillus eucalypticola	Kraken2	Sequence	11610	285.1	0	0	0	0.0857799	0	0
DW-63-V42.prefetch	primary	false	962615944	Species	Aspergillus eucalypticola	Eukaryota	d__Eukaryota;p__Ascomycota;c__Eurotiomycetes;o__Eurotiales;f__Aspergillaceae;g__Aspergillus;s__Aspergillus eucalypticola	Metabuli	Sequence	17648	433.372	0	0	0	0.130391	0	0
DW-63-V42.prefetch	primary	false	962615944	Species	Aspergillus eucalypticola	Eukaryota	d__Eukaryota;p__Ascomycota;c__Eurotiomycetes;o__Eurotiales;f__Aspergillaceae;g__Aspergillus;s__Aspergillus eucalypticola	Ganon2	Sequence	6686	164.184	0	0	0	0.0493992	0	0
DW-63-V42.prefetch	primary	false	206180363	Species	Aspergillus oryzae	Eukaryota	d__Eukaryota;p__Ascomycota;c__Eurotiomycetes;o__Eurotiales;f__Aspergillaceae;g__Aspergillus;s__Aspergillus oryzae	Blast	Bases	0	0	5	3340	0.543168	0.000243547	0	0
DW-63-V42.prefetch	primary	false	206180363	Species	Aspergillus oryzae	Eukaryota	d__Eukaryota;p__Ascomycota;c__Eurotiomycetes;o__Eurotiales;f__Aspergillaceae;g__Aspergillus;s__Aspergillus oryzae	Kraken2	Sequence	1748	42.9246	0	0	0	0.012915	0	0
DW-63-V42.prefetch	primary	false	206180363	Species	Aspergillus oryzae	Eukaryota	d__Eukaryota;p__Ascomycota;c__Eurotiomycetes;o__Eurotiales;f__Aspergillaceae;g__Aspergillus;s__Aspergillus oryzae	Metabuli	Sequence	2466	60.5561	0	0	0	0.0182199	0	0
DW-63-V42.prefetch	primary	false	206180363	Species	Aspergillus oryzae	Eukaryota	d__Eukaryota;p__Ascomycota;c__Eurotiomycetes;o__Eurotiales;f__Aspergillaceae;g__Aspergillus;s__Aspergillus oryzae	Ganon2	Sequence	890	21.8552	0	0	0	0.00657572	0	0
DW-63-V42.prefetch	primary	false	479172253	Species	Aspergillus homomorphus	Eukaryota	d__Eukaryota;p__Ascomycota;c__Eurotiomycetes;o__Eurotiales;f__Aspergillaceae;g__Aspergillus;s__Aspergillus homomorphus	Blast	Bases	0	0	4	7573	1.23156	0.000552211	0	0
DW-63-V42.prefetch	primary	false	479172253	Species	Aspergillus homomorphus	Eukaryota	d__Eukaryota;p__Ascomycota;c__Eurotiomycetes;o__Eurotiales;f__Aspergillaceae;g__Aspergillus;s__Aspergillus homomorphus	Kraken2	Sequence	1692	41.5494	0	0	0	0.0125013	0	0
DW-63-V42.prefetch	primary	false	479172253	Species	Aspergillus homomorphus	Eukaryota	d__Eukaryota;p__Ascomycota;c__Eurotiomycetes;o__Eurotiales;f__Aspergillaceae;g__Aspergillus;s__Aspergillus homomorphus	Metabuli	Sequence	2730	67.039	0	0	0	0.0201705	0	0
DW-63-V42.prefetch	primary	false	479172253	Species	Aspergillus homomorphus	Eukaryota	d__Eukaryota;p__Ascomycota;c__Eurotiomycetes;o__Eurotiales;f__Aspergillaceae;g__Aspergillus;s__Aspergillus homomorphus	Ganon2	Sequence	504	12.3764	0	0	0	0.00372378	0	0
DW-63-V42.prefetch	primary	false	2096478498	Species	Aspergillus brasiliensis	Eukaryota	d__Eukaryota;p__Ascomycota;c__Eurotiomycetes;o__Eurotiales;f__Aspergillaceae;g__Aspergillus;s__Aspergillus brasiliensis	Blast	Bases	0	0	150	237868	38.6833	0.017345	0	0
DW-63-V42.prefetch	primary	false	2096478498	Species	Aspergillus brasiliensis	Eukaryota	d__Eukaryota;p__Ascomycota;c__Eurotiomycetes;o__Eurotiales;f__Aspergillaceae;g__Aspergillus;s__Aspergillus brasiliensis	Kraken2	Sequence	76996	1890.75	0	0	0	0.568881	0	0
DW-63-V42.prefetch	primary	false	2096478498	Species	Aspergillus brasiliensis	Eukaryota	d__Eukaryota;p__Ascomycota;c__Eurotiomycetes;o__Eurotiales;f__Aspergillaceae;g__Aspergillus;s__Aspergillus brasiliensis	Metabuli	Sequence	74804	1836.92	0	0	0	0.552685	0	0
DW-63-V42.prefetch	primary	false	2096478498	Species	Aspergillus brasiliensis	Eukaryota	d__Eukaryota;p__Ascomycota;c__Eurotiomycetes;o__Eurotiales;f__Aspergillaceae;g__Aspergillus;s__Aspergillus brasiliensis	Ganon2	Sequence	59142	1452.32	0	0	0	0.436968	0	0
DW-63-V42.prefetch	primary	false	1034100106	Species	Aspergillus fischeri	Eukaryota	d__Eukaryota;p__Ascomycota;c__Eurotiomycetes;o__Eurotiales;f__Aspergillaceae;g__Aspergillus;s__Aspergillus fischeri	Blast	Bases	0	0	7	12024	1.95541	0.000876771	0	0
DW-63-V42.prefetch	primary	false	1034100106	Species	Aspergillus fischeri	Eukaryota	d__Eukaryota;p__Ascomycota;c__Eurotiomycetes;o__Eurotiales;f__Aspergillaceae;g__Aspergillus;s__Aspergillus fischeri	Kraken2	Sequence	2268	55.6939	0	0	0	0.016757	0	0
DW-63-V42.prefetch	primary	false	1034100106	Species	Aspergillus fischeri	Eukaryota	d__Eukaryota;p__Ascomycota;c__Eurotiomycetes;o__Eurotiales;f__Aspergillaceae;g__Aspergillus;s__Aspergillus fischeri	Metabuli	Sequence	2304	56.578	0	0	0	0.017023	0	0
DW-63-V42.prefetch	primary	false	1034100106	Species	Aspergillus fischeri	Eukaryota	d__Eukaryota;p__Ascomycota;c__Eurotiomycetes;o__Eurotiales;f__Aspergillaceae;g__Aspergillus;s__Aspergillus fischeri	Ganon2	Sequence	1490	36.589	0	0	0	0.0110088	0	0
DW-63-V42.prefetch	primary	false	570353894	Species	Streptococcus sp000187445	Bacteria	d__Bacteria;p__Bacillota;c__Bacilli;o__Lactobacillales;f__Streptococcaceae;g__Streptococcus;s__Streptococcus sp000187445	Blast	Bases	0	0	7	2710	0.440714	0.000197609	0	0
DW-63-V42.prefetch	primary	false	570353894	Species	Streptococcus sp000187445	Bacteria	d__Bacteria;p__Bacillota;c__Bacilli;o__Lactobacillales;f__Streptococcaceae;g__Streptococcus;s__Streptococcus sp000187445	Kraken2	Sequence	1708	41.9423	0	0	0	0.0126195	0	0
DW-63-V42.prefetch	primary	false	570353894	Species	Streptococcus sp000187445	Bacteria	d__Bacteria;p__Bacillota;c__Bacilli;o__Lactobacillales;f__Streptococcaceae;g__Streptococcus;s__Streptococcus sp000187445	Metabuli	Sequence	1732	42.5317	0	0	0	0.0127968	0	0
DW-63-V42.prefetch	primary	false	570353894	Species	Streptococcus sp000187445	Bacteria	d__Bacteria;p__Bacillota;c__Bacilli;o__Lactobacillales;f__Streptococcaceae;g__Streptococcus;s__Streptococcus sp000187445	Ganon2	Sequence	1440	35.3612	0	0	0	0.0106394	0	0
DW-63-V42.prefetch	primary	false	1695504671	Species	Aspergillus parasiticus	Eukaryota	d__Eukaryota;p__Ascomycota;c__Eurotiomycetes;o__Eurotiales;f__Aspergillaceae;g__Aspergillus;s__Aspergillus parasiticus	Blast	Bases	0	0	1	5411	0.879965	0.000394561	0	0
DW-63-V42.prefetch	primary	false	1695504671	Species	Aspergillus parasiticus	Eukaryota	d__Eukaryota;p__Ascomycota;c__Eurotiomycetes;o__Eurotiales;f__Aspergillaceae;g__Aspergillus;s__Aspergillus parasiticus	Kraken2	Sequence	996	24.4582	0	0	0	0.00735889	0	0
DW-63-V42.prefetch	primary	false	1695504671	Species	Aspergillus parasiticus	Eukaryota	d__Eukaryota;p__Ascomycota;c__Eurotiomycetes;o__Eurotiales;f__Aspergillaceae;g__Aspergillus;s__Aspergillus parasiticus	Metabuli	Sequence	1416	34.7719	0	0	0	0.010462	0	0
DW-63-V42.prefetch	primary	false	1695504671	Species	Aspergillus parasiticus	Eukaryota	d__Eukaryota;p__Ascomycota;c__Eurotiomycetes;o__Eurotiales;f__Aspergillaceae;g__Aspergillus;s__Aspergillus parasiticus	Ganon2	Sequence	488	11.9835	0	0	0	0.00360556	0	0
DW-63-V42.prefetch	primary	false	378266824	Species	Paracoccus denitrificans_B	Bacteria	d__Bacteria;p__Pseudomonadota;c__Alphaproteobacteria;o__Rhodobacterales;f__Rhodobacteraceae;g__Paracoccus;s__Paracoccus denitrificans_B	Kraken2	Sequence	2114	51.9122	0	0	0	0.0156192	0	0
DW-63-V42.prefetch	primary	false	378266824	Species	Paracoccus denitrificans_B	Bacteria	d__Bacteria;p__Pseudomonadota;c__Alphaproteobacteria;o__Rhodobacterales;f__Rhodobacteraceae;g__Paracoccus;s__Paracoccus denitrificans_B	Metabuli	Sequence	2692	66.1059	0	0	0	0.0198897	0	0
DW-63-V42.prefetch	primary	false	378266824	Species	Paracoccus denitrificans_B	Bacteria	d__Bacteria;p__Pseudomonadota;c__Alphaproteobacteria;o__Rhodobacterales;f__Rhodobacteraceae;g__Paracoccus;s__Paracoccus denitrificans_B	Ganon2	Sequence	3584	88.0102	0	0	0	0.0264802	0	0
DW-63-V42.prefetch	primary	false	555221310	Species	Aspergillus niger	Eukaryota	d__Eukaryota;p__Ascomycota;c__Eurotiomycetes;o__Eurotiales;f__Aspergillaceae;g__Aspergillus;s__Aspergillus niger	Blast	Bases	0	0	23113	33420411	5435	2.43696	0	0
DW-63-V42.prefetch	primary	false	555221310	Species	Aspergillus niger	Eukaryota	d__Eukaryota;p__Ascomycota;c__Eurotiomycetes;o__Eurotiales;f__Aspergillaceae;g__Aspergillus;s__Aspergillus niger	Kraken2	Sequence	9439370	231797	0	0	0	69.7423	0	0
DW-63-V42.prefetch	primary	false	555221310	Species	Aspergillus niger	Eukaryota	d__Eukaryota;p__Ascomycota;c__Eurotiomycetes;o__Eurotiales;f__Aspergillaceae;g__Aspergillus;s__Aspergillus niger	Metabuli	Sequence	9335064	229236	0	0	0	68.9716	0	0
DW-63-V42.prefetch	primary	false	555221310	Species	Aspergillus niger	Eukaryota	d__Eukaryota;p__Ascomycota;c__Eurotiomycetes;o__Eurotiales;f__Aspergillaceae;g__Aspergillus;s__Aspergillus niger	Ganon2	Sequence	9733858	239029	0	0	0	71.9181	0	0
DW-63-V42.prefetch	primary	false	464092244	Species	Aspergillus sclerotiicarbonarius	Eukaryota	d__Eukaryota;p__Ascomycota;c__Eurotiomycetes;o__Eurotiales;f__Aspergillaceae;g__Aspergillus;s__Aspergillus sclerotiicarbonarius	Blast	Bases	0	0	5	10855	1.7653	0.000791529	0	0
DW-63-V42.prefetch	primary	false	464092244	Species	Aspergillus sclerotiicarbonarius	Eukaryota	d__Eukaryota;p__Ascomycota;c__Eurotiomycetes;o__Eurotiales;f__Aspergillaceae;g__Aspergillus;s__Aspergillus sclerotiicarbonarius	Kraken2	Sequence	2308	56.6762	0	0	0	0.0170525	0	0
DW-63-V42.prefetch	primary	false	464092244	Species	Aspergillus sclerotiicarbonarius	Eukaryota	d__Eukaryota;p__Ascomycota;c__Eurotiomycetes;o__Eurotiales;f__Aspergillaceae;g__Aspergillus;s__Aspergillus sclerotiicarbonarius	Metabuli	Sequence	3338	81.9693	0	0	0	0.0246626	0	0
DW-63-V42.prefetch	primary	false	464092244	Species	Aspergillus sclerotiicarbonarius	Eukaryota	d__Eukaryota;p__Ascomycota;c__Eurotiomycetes;o__Eurotiales;f__Aspergillaceae;g__Aspergillus;s__Aspergillus sclerotiicarbonarius	Ganon2	Sequence	972	23.8688	0	0	0	0.00718157	0	0
DW-63-V42.prefetch	primary	false	800671042	Species	Aspergillus ochraceoroseus	Eukaryota	d__Eukaryota;p__Ascomycota;c__Eurotiomycetes;o__Eurotiales;f__Aspergillaceae;g__Aspergillus;s__Aspergillus ochraceoroseus	Blast	Bases	0	0	4	4345	0.706607	0.00031683	0	0
DW-63-V42.prefetch	primary	false	800671042	Species	Aspergillus ochraceoroseus	Eukaryota	d__Eukaryota;p__Ascomycota;c__Eurotiomycetes;o__Eurotiales;f__Aspergillaceae;g__Aspergillus;s__Aspergillus ochraceoroseus	Kraken2	Sequence	3280	80.545	0	0	0	0.0242341	0	0
DW-63-V42.prefetch	primary	false	800671042	Species	Aspergillus ochraceoroseus	Eukaryota	d__Eukaryota;p__Ascomycota;c__Eurotiomycetes;o__Eurotiales;f__Aspergillaceae;g__Aspergillus;s__Aspergillus ochraceoroseus	Metabuli	Sequence	3220	79.0716	0	0	0	0.0237908	0	0
DW-63-V42.prefetch	primary	false	800671042	Species	Aspergillus ochraceoroseus	Eukaryota	d__Eukaryota;p__Ascomycota;c__Eurotiomycetes;o__Eurotiales;f__Aspergillaceae;g__Aspergillus;s__Aspergillus ochraceoroseus	Ganon2	Sequence	2154	52.8945	0	0	0	0.0159147	0	0
DW-63-V42.prefetch	primary	false	1167752443	Species	Coccidioides posadasii	Eukaryota	d__Eukaryota;p__Ascomycota;c__Eurotiomycetes;o__Onygenales;f__Onygenaceae;g__Coccidioides;s__Coccidioides posadasii	Blast	Bases	0	0	1	3441	0.559593	0.000250912	0	0
DW-63-V42.prefetch	primary	false	1167752443	Species	Coccidioides posadasii	Eukaryota	d__Eukaryota;p__Ascomycota;c__Eurotiomycetes;o__Onygenales;f__Onygenaceae;g__Coccidioides;s__Coccidioides posadasii	Kraken2	Sequence	566	13.8989	0	0	0	0.00418186	0	0
DW-63-V42.prefetch	primary	false	1167752443	Species	Coccidioides posadasii	Eukaryota	d__Eukaryota;p__Ascomycota;c__Eurotiomycetes;o__Onygenales;f__Onygenaceae;g__Coccidioides;s__Coccidioides posadasii	Metabuli	Sequence	790	19.3996	0	0	0	0.00583687	0	0
DW-63-V42.prefetch	primary	false	1167752443	Species	Coccidioides posadasii	Eukaryota	d__Eukaryota;p__Ascomycota;c__Eurotiomycetes;o__Onygenales;f__Onygenaceae;g__Coccidioides;s__Coccidioides posadasii	Ganon2	Sequence	1968	48.327	0	0	0	0.0145405	0	0
DW-63-V42.prefetch	primary	false	1325967548	Species	Parascaris univalens	Eukaryota	d__Eukaryota;p__Nematoda;c__Chromadorea;o__Rhabditida;f__Ascarididae;g__Parascaris;s__Parascaris univalens	Blast	Bases	0	0	4	1411	0.229464	0.000102888	0	0
DW-63-V42.prefetch	primary	false	1325967548	Species	Parascaris univalens	Eukaryota	d__Eukaryota;p__Nematoda;c__Chromadorea;o__Rhabditida;f__Ascarididae;g__Parascaris;s__Parascaris univalens	Kraken2	Sequence	4042	99.257	0	0	0	0.0298641	0	0
DW-63-V42.prefetch	primary	false	1325967548	Species	Parascaris univalens	Eukaryota	d__Eukaryota;p__Nematoda;c__Chromadorea;o__Rhabditida;f__Ascarididae;g__Parascaris;s__Parascaris univalens	Metabuli	Sequence	4566	112.125	0	0	0	0.0337357	0	0
DW-63-V42.prefetch	primary	false	1325967548	Species	Parascaris univalens	Eukaryota	d__Eukaryota;p__Nematoda;c__Chromadorea;o__Rhabditida;f__Ascarididae;g__Parascaris;s__Parascaris univalens	Ganon2	Sequence	17518	430.179	0	0	0	0.129431	0	0
DW-63-V42.prefetch	primary	false	172329220	Species	Aspergillus steynii	Eukaryota	d__Eukaryota;p__Ascomycota;c__Eurotiomycetes;o__Eurotiales;f__Aspergillaceae;g__Aspergillus;s__Aspergillus steynii	Blast	Bases	0	0	4	16696	2.71519	0.00121745	0	0
DW-63-V42.prefetch	primary	false	172329220	Species	Aspergillus steynii	Eukaryota	d__Eukaryota;p__Ascomycota;c__Eurotiomycetes;o__Eurotiales;f__Aspergillaceae;g__Aspergillus;s__Aspergillus steynii	Kraken2	Sequence	1354	33.2494	0	0	0	0.010004	0	0
DW-63-V42.prefetch	primary	false	172329220	Species	Aspergillus steynii	Eukaryota	d__Eukaryota;p__Ascomycota;c__Eurotiomycetes;o__Eurotiales;f__Aspergillaceae;g__Aspergillus;s__Aspergillus steynii	Metabuli	Sequence	2220	54.5152	0	0	0	0.0164024	0	0
DW-63-V42.prefetch	primary	false	172329220	Species	Aspergillus steynii	Eukaryota	d__Eukaryota;p__Ascomycota;c__Eurotiomycetes;o__Eurotiales;f__Aspergillaceae;g__Aspergillus;s__Aspergillus steynii	Ganon2	Sequence	526	12.9167	0	0	0	0.00388632	0	0
DW-63-V42.prefetch	secondary	false	685420788	Species	Streptococcus mitis_CL	Bacteria	d__Bacteria;p__Bacillota;c__Bacilli;o__Lactobacillales;f__Streptococcaceae;g__Streptococcus;s__Streptococcus mitis_CL	Kraken2	Sequence	172	4.2237	0	0	0	0.00127081	0	0
DW-63-V42.prefetch	secondary	false	685420788	Species	Streptococcus mitis_CL	Bacteria	d__Bacteria;p__Bacillota;c__Bacilli;o__Lactobacillales;f__Streptococcaceae;g__Streptococcus;s__Streptococcus mitis_CL	Metabuli	Sequence	272	6.67934	0	0	0	0.00200966	0	0
DW-63-V42.prefetch	secondary	false	685420788	Species	Streptococcus mitis_CL	Bacteria	d__Bacteria;p__Bacillota;c__Bacilli;o__Lactobacillales;f__Streptococcaceae;g__Streptococcus;s__Streptococcus mitis_CL	Ganon2	Sequence	92	2.25919	0	0	0	0.000679737	0	0
DW-63-V42.prefetch	secondary	false	2119735779	Species	UBA1711 sp900771365	Bacteria	d__Bacteria;p__Bacteroidota;c__Bacteroidia;o__Bacteroidales;f__P3;g__UBA1711;s__UBA1711 sp900771365	Blast	Bases	0	0	1	429	0.0697662	3.1282e-05	0	0
DW-63-V42.prefetch	secondary	false	2119735779	Species	UBA1711 sp900771365	Bacteria	d__Bacteria;p__Bacteroidota;c__Bacteroidia;o__Bacteroidales;f__P3;g__UBA1711;s__UBA1711 sp900771365	Kraken2	Sequence	46	1.12959	0	0	0	0.000339869	0	0
DW-63-V42.prefetch	secondary	false	2119735779	Species	UBA1711 sp900771365	Bacteria	d__Bacteria;p__Bacteroidota;c__Bacteroidia;o__Bacteroidales;f__P3;g__UBA1711;s__UBA1711 sp900771365	Metabuli	Sequence	156	3.8308	0	0	0	0.0011526	0	0
DW-63-V42.prefetch	secondary	false	2119735779	Species	UBA1711 sp900771365	Bacteria	d__Bacteria;p__Bacteroidota;c__Bacteroidia;o__Bacteroidales;f__P3;g__UBA1711;s__UBA1711 sp900771365	Ganon2	Sequence	78	1.9154	0	0	0	0.000576299	0	0
DW-63-V42.prefetch	secondary	false	1775126101	Species	Streptococcus mitis_DF	Bacteria	d__Bacteria;p__Bacillota;c__Bacilli;o__Lactobacillales;f__Streptococcaceae;g__Streptococcus;s__Streptococcus mitis_DF	Kraken2	Sequence	124	3.04499	0	0	0	0.000916168	0	0
DW-63-V42.prefetch	secondary	false	1775126101	Species	Streptococcus mitis_DF	Bacteria	d__Bacteria;p__Bacillota;c__Bacilli;o__Lactobacillales;f__Streptococcaceae;g__Streptococcus;s__Streptococcus mitis_DF	Metabuli	Sequence	82	2.01363	0	0	0	0.000605853	0	0
DW-63-V42.prefetch	secondary	false	1775126101	Species	Streptococcus mitis_DF	Bacteria	d__Bacteria;p__Bacillota;c__Bacilli;o__Lactobacillales;f__Streptococcaceae;g__Streptococcus;s__Streptococcus mitis_DF	Ganon2	Sequence	42	1.03137	0	0	0	0.000310315	0	0
DW-63-V42.prefetch	secondary	false	1996563251	Species	Streptococcus mitis_BX	Bacteria	d__Bacteria;p__Bacillota;c__Bacilli;o__Lactobacillales;f__Streptococcaceae;g__Streptococcus;s__Streptococcus mitis_BX	Kraken2	Sequence	178	4.37104	0	0	0	0.00131514	0	0
DW-63-V42.prefetch	secondary	false	1996563251	Species	Streptococcus mitis_BX	Bacteria	d__Bacteria;p__Bacillota;c__Bacilli;o__Lactobacillales;f__Streptococcaceae;g__Streptococcus;s__Streptococcus mitis_BX	Metabuli	Sequence	50	1.22782	0	0	0	0.000369422	0	0
DW-63-V42.prefetch	secondary	false	1996563251	Species	Streptococcus mitis_BX	Bacteria	d__Bacteria;p__Bacillota;c__Bacilli;o__Lactobacillales;f__Streptococcaceae;g__Streptococcus;s__Streptococcus mitis_BX	Ganon2	Sequence	78	1.9154	0	0	0	0.000576299	0	0
DW-63-V42.prefetch	secondary	false	2620978	Species	Aspergillus lentulus	Eukaryota	d__Eukaryota;p__Ascomycota;c__Eurotiomycetes;o__Eurotiales;f__Aspergillaceae;g__Aspergillus;s__Aspergillus lentulus	Blast	Bases	0	0	1	3203	0.520889	0.000233558	0	0
DW-63-V42.prefetch	secondary	false	2620978	Species	Aspergillus lentulus	Eukaryota	d__Eukaryota;p__Ascomycota;c__Eurotiomycetes;o__Eurotiales;f__Aspergillaceae;g__Aspergillus;s__Aspergillus lentulus	Kraken2	Sequence	288	7.07225	0	0	0	0.00212787	0	0
DW-63-V42.prefetch	secondary	false	2620978	Species	Aspergillus lentulus	Eukaryota	d__Eukaryota;p__Ascomycota;c__Eurotiomycetes;o__Eurotiales;f__Aspergillaceae;g__Aspergillus;s__Aspergillus lentulus	Metabuli	Sequence	596	14.6356	0	0	0	0.00440352	0	0
DW-63-V42.prefetch	secondary	false	2620978	Species	Aspergillus lentulus	Eukaryota	d__Eukaryota;p__Ascomycota;c__Eurotiomycetes;o__Eurotiales;f__Aspergillaceae;g__Aspergillus;s__Aspergillus lentulus	Ganon2	Sequence	718	17.6315	0	0	0	0.00530491	0	0
DW-63-V42.prefetch	secondary	false	285453852	Species	Streptomyces actuosus_A	Bacteria	d__Bacteria;p__Actinomycetota;c__Actinomycetes;o__Streptomycetales;f__Streptomycetaceae;g__Streptomyces;s__Streptomyces actuosus_A	Kraken2	Sequence	160	3.92903	0	0	0	0.00118215	0	0
DW-63-V42.prefetch	secondary	false	285453852	Species	Streptomyces actuosus_A	Bacteria	d__Bacteria;p__Actinomycetota;c__Actinomycetes;o__Streptomycetales;f__Streptomycetaceae;g__Streptomyces;s__Streptomyces actuosus_A	Metabuli	Sequence	656	16.109	0	0	0	0.00484682	0	0
DW-63-V42.prefetch	secondary	false	285453852	Species	Streptomyces actuosus_A	Bacteria	d__Bacteria;p__Actinomycetota;c__Actinomycetes;o__Streptomycetales;f__Streptomycetaceae;g__Streptomyces;s__Streptomyces actuosus_A	Ganon2	Sequence	306	7.51426	0	0	0	0.00226087	0	0
DW-63-V42.prefetch	secondary	false	351637449	Species	Fictibacillus barbaricus	Bacteria	d__Bacteria;p__Bacillota;c__Bacilli;o__Bacillales_G;f__Fictibacillaceae;g__Fictibacillus;s__Fictibacillus barbaricus	Blast	Bases	0	0	1	2282	0.371111	0.0001664	0	0
DW-63-V42.prefetch	secondary	false	351637449	Species	Fictibacillus barbaricus	Bacteria	d__Bacteria;p__Bacillota;c__Bacilli;o__Bacillales_G;f__Fictibacillaceae;g__Fictibacillus;s__Fictibacillus barbaricus	Kraken2	Sequence	104	2.55387	0	0	0	0.000768399	0	0
DW-63-V42.prefetch	secondary	false	351637449	Species	Fictibacillus barbaricus	Bacteria	d__Bacteria;p__Bacillota;c__Bacilli;o__Bacillales_G;f__Fictibacillaceae;g__Fictibacillus;s__Fictibacillus barbaricus	Metabuli	Sequence	1244	30.5482	0	0	0	0.00919123	0	0
DW-63-V42.prefetch	secondary	false	351637449	Species	Fictibacillus barbaricus	Bacteria	d__Bacteria;p__Bacillota;c__Bacilli;o__Bacillales_G;f__Fictibacillaceae;g__Fictibacillus;s__Fictibacillus barbaricus	Ganon2	Sequence	94	2.3083	0	0	0	0.000694514	0	0
DW-63-V42.prefetch	secondary	false	809735202	Species	Streptococcus sp004570525	Bacteria	d__Bacteria;p__Bacillota;c__Bacilli;o__Lactobacillales;f__Streptococcaceae;g__Streptococcus;s__Streptococcus sp004570525	Kraken2	Sequence	308	7.56337	0	0	0	0.00227564	0	0
DW-63-V42.prefetch	secondary	false	809735202	Species	Streptococcus sp004570525	Bacteria	d__Bacteria;p__Bacillota;c__Bacilli;o__Lactobacillales;f__Streptococcaceae;g__Streptococcus;s__Streptococcus sp004570525	Metabuli	Sequence	394	9.67523	0	0	0	0.00291105	0	0
DW-63-V42.prefetch	secondary	false	809735202	Species	Streptococcus sp004570525	Bacteria	d__Bacteria;p__Bacillota;c__Bacilli;o__Lactobacillales;f__Streptococcaceae;g__Streptococcus;s__Streptococcus sp004570525	Ganon2	Sequence	148	3.63435	0	0	0	0.00109349	0	0
DW-63-V42.prefetch	secondary	false	1934741049	Species	Streptococcus mitis_CJ	Bacteria	d__Bacteria;p__Bacillota;c__Bacilli;o__Lactobacillales;f__Streptococcaceae;g__Streptococcus;s__Streptococcus mitis_CJ	Kraken2	Sequence	178	4.37104	0	0	0	0.00131514	0	0
DW-63-V42.prefetch	secondary	false	1934741049	Species	Streptococcus mitis_CJ	Bacteria	d__Bacteria;p__Bacillota;c__Bacilli;o__Lactobacillales;f__Streptococcaceae;g__Streptococcus;s__Streptococcus mitis_CJ	Metabuli	Sequence	154	3.78169	0	0	0	0.00113782	0	0
DW-63-V42.prefetch	secondary	false	1934741049	Species	Streptococcus mitis_CJ	Bacteria	d__Bacteria;p__Bacillota;c__Bacilli;o__Lactobacillales;f__Streptococcaceae;g__Streptococcus;s__Streptococcus mitis_CJ	Ganon2	Sequence	66	1.62072	0	0	0	0.000487638	0	0
DW-63-V42.prefetch	secondary	false	902394053	Species	Stenotrophomonas sp003028475	Bacteria	d__Bacteria;p__Pseudomonadota;c__Gammaproteobacteria;o__Xanthomonadales;f__Xanthomonadaceae;g__Stenotrophomonas;s__Stenotrophomonas sp003028475	Kraken2	Sequence	90	2.21008	0	0	0	0.00066496	0	0
DW-63-V42.prefetch	secondary	false	902394053	Species	Stenotrophomonas sp003028475	Bacteria	d__Bacteria;p__Pseudomonadota;c__Gammaproteobacteria;o__Xanthomonadales;f__Xanthomonadaceae;g__Stenotrophomonas;s__Stenotrophomonas sp003028475	Metabuli	Sequence	140	3.4379	0	0	0	0.00103438	0	0
DW-63-V42.prefetch	secondary	false	902394053	Species	Stenotrophomonas sp003028475	Bacteria	d__Bacteria;p__Pseudomonadota;c__Gammaproteobacteria;o__Xanthomonadales;f__Xanthomonadaceae;g__Stenotrophomonas;s__Stenotrophomonas sp003028475	Ganon2	Sequence	68	1.66984	0	0	0	0.000502414	0	0
DW-63-V42.prefetch	secondary	false	1157500278	Species	Streptococcus oralis_BD	Bacteria	d__Bacteria;p__Bacillota;c__Bacilli;o__Lactobacillales;f__Streptococcaceae;g__Streptococcus;s__Streptococcus oralis_BD	Kraken2	Sequence	164	4.02725	0	0	0	0.00121171	0	0
DW-63-V42.prefetch	secondary	false	1157500278	Species	Streptococcus oralis_BD	Bacteria	d__Bacteria;p__Bacillota;c__Bacilli;o__Lactobacillales;f__Streptococcaceae;g__Streptococcus;s__Streptococcus oralis_BD	Metabuli	Sequence	122	2.99588	0	0	0	0.000901391	0	0
DW-63-V42.prefetch	secondary	false	1157500278	Species	Streptococcus oralis_BD	Bacteria	d__Bacteria;p__Bacillota;c__Bacilli;o__Lactobacillales;f__Streptococcaceae;g__Streptococcus;s__Streptococcus oralis_BD	Ganon2	Sequence	104	2.55387	0	0	0	0.000768399	0	0
DW-63-V42.prefetch	secondary	false	738873018	Species	Tropicimonas sabulilitoris	Bacteria	d__Bacteria;p__Pseudomonadota;c__Alphaproteobacteria;o__Rhodobacterales;f__Rhodobacteraceae;g__Tropicimonas;s__Tropicimonas sabulilitoris	Kraken2	Sequence	54	1.32605	0	0	0	0.000398976	0	0
DW-63-V42.prefetch	secondary	false	738873018	Species	Tropicimonas sabulilitoris	Bacteria	d__Bacteria;p__Pseudomonadota;c__Alphaproteobacteria;o__Rhodobacterales;f__Rhodobacteraceae;g__Tropicimonas;s__Tropicimonas sabulilitoris	Metabuli	Sequence	92	2.25919	0	0	0	0.000679737	0	0
DW-63-V42.prefetch	secondary	false	738873018	Species	Tropicimonas sabulilitoris	Bacteria	d__Bacteria;p__Pseudomonadota;c__Alphaproteobacteria;o__Rhodobacterales;f__Rhodobacteraceae;g__Tropicimonas;s__Tropicimonas sabulilitoris	Ganon2	Sequence	116	2.84854	0	0	0	0.00085706	0	0
DW-63-V42.prefetch	secondary	false	647658984	Species	Listeria monocytogenes	Bacteria	d__Bacteria;p__Bacillota;c__Bacilli;o__Lactobacillales;f__Listeriaceae;g__Listeria;s__Listeria monocytogenes	Kraken2	Sequence	78	1.9154	0	0	0	0.000576299	0	0
DW-63-V42.prefetch	secondary	false	647658984	Species	Listeria monocytogenes	Bacteria	d__Bacteria;p__Bacillota;c__Bacilli;o__Lactobacillales;f__Listeriaceae;g__Listeria;s__Listeria monocytogenes	Metabuli	Sequence	88	2.16096	0	0	0	0.000650183	0	0
DW-63-V42.prefetch	secondary	false	647658984	Species	Listeria monocytogenes	Bacteria	d__Bacteria;p__Bacillota;c__Bacilli;o__Lactobacillales;f__Listeriaceae;g__Listeria;s__Listeria monocytogenes	Ganon2	Sequence	140	3.4379	0	0	0	0.00103438	0	0
DW-63-V42.prefetch	secondary	false	1430959583	Species	Allorhizobium ferrooxidans	Bacteria	d__Bacteria;p__Pseudomonadota;c__Alphaproteobacteria;o__Rhizobiales;f__Rhizobiaceae;g__Allorhizobium;s__Allorhizobium ferrooxidans	Blast	Bases	0	0	1	372	0.0604966	2.71256e-05	0	0
DW-63-V42.prefetch	secondary	false	1430959583	Species	Allorhizobium ferrooxidans	Bacteria	d__Bacteria;p__Pseudomonadota;c__Alphaproteobacteria;o__Rhizobiales;f__Rhizobiaceae;g__Allorhizobium;s__Allorhizobium ferrooxidans	Kraken2	Sequence	428	10.5101	0	0	0	0.00316226	0	0
DW-63-V42.prefetch	secondary	false	1430959583	Species	Allorhizobium ferrooxidans	Bacteria	d__Bacteria;p__Pseudomonadota;c__Alphaproteobacteria;o__Rhizobiales;f__Rhizobiaceae;g__Allorhizobium;s__Allorhizobium ferrooxidans	Metabuli	Sequence	186	4.56749	0	0	0	0.00137425	0	0
DW-63-V42.prefetch	secondary	false	1430959583	Species	Allorhizobium ferrooxidans	Bacteria	d__Bacteria;p__Pseudomonadota;c__Alphaproteobacteria;o__Rhizobiales;f__Rhizobiaceae;g__Allorhizobium;s__Allorhizobium ferrooxidans	Ganon2	Sequence	204	5.00951	0	0	0	0.00150724	0	0
DW-63-V42.prefetch	secondary	false	48544683	Species	Aspergillus thermomutatus	Eukaryota	d__Eukaryota;p__Ascomycota;c__Eurotiomycetes;o__Eurotiales;f__Aspergillaceae;g__Aspergillus;s__Aspergillus thermomutatus	Blast	Bases	0	0	1	1659	0.269795	0.000120972	0	0
DW-63-V42.prefetch	secondary	false	48544683	Species	Aspergillus thermomutatus	Eukaryota	d__Eukaryota;p__Ascomycota;c__Eurotiomycetes;o__Eurotiales;f__Aspergillaceae;g__Aspergillus;s__Aspergillus thermomutatus	Kraken2	Sequence	580	14.2427	0	0	0	0.0042853	0	0
DW-63-V42.prefetch	secondary	false	48544683	Species	Aspergillus thermomutatus	Eukaryota	d__Eukaryota;p__Ascomycota;c__Eurotiomycetes;o__Eurotiales;f__Aspergillaceae;g__Aspergillus;s__Aspergillus thermomutatus	Metabuli	Sequence	1226	30.1062	0	0	0	0.00905824	0	0
DW-63-V42.prefetch	secondary	false	48544683	Species	Aspergillus thermomutatus	Eukaryota	d__Eukaryota;p__Ascomycota;c__Eurotiomycetes;o__Eurotiales;f__Aspergillaceae;g__Aspergillus;s__Aspergillus thermomutatus	Ganon2	Sequence	232	5.69709	0	0	0	0.00171412	0	0
DW-63-V42.prefetch	secondary	false	893033859	Species	Gemella palaticanis	Bacteria	d__Bacteria;p__Bacillota;c__Bacilli;o__Staphylococcales;f__Gemellaceae;g__Gemella;s__Gemella palaticanis	Kraken2	Sequence	98	2.40653	0	0	0	0.000724068	0	0
DW-63-V42.prefetch	secondary	false	893033859	Species	Gemella palaticanis	Bacteria	d__Bacteria;p__Bacillota;c__Bacilli;o__Staphylococcales;f__Gemellaceae;g__Gemella;s__Gemella palaticanis	Metabuli	Sequence	42	1.03137	0	0	0	0.000310315	0	0
DW-63-V42.prefetch	secondary	false	893033859	Species	Gemella palaticanis	Bacteria	d__Bacteria;p__Bacillota;c__Bacilli;o__Staphylococcales;f__Gemellaceae;g__Gemella;s__Gemella palaticanis	Ganon2	Sequence	54	1.32605	0	0	0	0.000398976	0	0
DW-63-V42.prefetch	secondary	true	1060258448	Species	Spirillospora cremea	Bacteria	d__Bacteria;p__Actinomycetota;c__Actinomycetes;o__Streptosporangiales;f__Streptosporangiaceae;g__Spirillospora;s__Spirillospora cremea	Kraken2	Sequence	52	1.27693	0	0	0	0.000384199	0	0
DW-63-V42.prefetch	secondary	true	1060258448	Species	Spirillospora cremea	Bacteria	d__Bacteria;p__Actinomycetota;c__Actinomycetes;o__Streptosporangiales;f__Streptosporangiaceae;g__Spirillospora;s__Spirillospora cremea	Metabuli	Sequence	120	2.94677	0	0	0	0.000886614	0	0
DW-63-V42.prefetch	secondary	true	1060258448	Species	Spirillospora cremea	Bacteria	d__Bacteria;p__Actinomycetota;c__Actinomycetes;o__Streptosporangiales;f__Streptosporangiaceae;g__Spirillospora;s__Spirillospora cremea	Ganon2	Sequence	174	4.27282	0	0	0	0.00128559	0	0
DW-63-V42.prefetch	secondary	true	464092244	Species	Aspergillus sclerotiicarbonarius	Eukaryota	d__Eukaryota;p__Ascomycota;c__Eurotiomycetes;o__Eurotiales;f__Aspergillaceae;g__Aspergillus;s__Aspergillus sclerotiicarbonarius	Blast	Bases	0	0	5	10855	1.7653	0.000791529	0	0
DW-63-V42.prefetch	secondary	true	464092244	Species	Aspergillus sclerotiicarbonarius	Eukaryota	d__Eukaryota;p__Ascomycota;c__Eurotiomycetes;o__Eurotiales;f__Aspergillaceae;g__Aspergillus;s__Aspergillus sclerotiicarbonarius	Kraken2	Sequence	2308	56.6762	0	0	0	0.0170525	0	0
DW-63-V42.prefetch	secondary	true	464092244	Species	Aspergillus sclerotiicarbonarius	Eukaryota	d__Eukaryota;p__Ascomycota;c__Eurotiomycetes;o__Eurotiales;f__Aspergillaceae;g__Aspergillus;s__Aspergillus sclerotiicarbonarius	Metabuli	Sequence	3338	81.9693	0	0	0	0.0246626	0	0
DW-63-V42.prefetch	secondary	true	464092244	Species	Aspergillus sclerotiicarbonarius	Eukaryota	d__Eukaryota;p__Ascomycota;c__Eurotiomycetes;o__Eurotiales;f__Aspergillaceae;g__Aspergillus;s__Aspergillus sclerotiicarbonarius	Ganon2	Sequence	972	23.8688	0	0	0	0.00718157	0	0
DW-63-V42.prefetch	secondary	true	1325967548	Species	Parascaris univalens	Eukaryota	d__Eukaryota;p__Nematoda;c__Chromadorea;o__Rhabditida;f__Ascarididae;g__Parascaris;s__Parascaris univalens	Blast	Bases	0	0	4	1411	0.229464	0.000102888	0	0
DW-63-V42.prefetch	secondary	true	1325967548	Species	Parascaris univalens	Eukaryota	d__Eukaryota;p__Nematoda;c__Chromadorea;o__Rhabditida;f__Ascarididae;g__Parascaris;s__Parascaris univalens	Kraken2	Sequence	4042	99.257	0	0	0	0.0298641	0	0
DW-63-V42.prefetch	secondary	true	1325967548	Species	Parascaris univalens	Eukaryota	d__Eukaryota;p__Nematoda;c__Chromadorea;o__Rhabditida;f__Ascarididae;g__Parascaris;s__Parascaris univalens	Metabuli	Sequence	4566	112.125	0	0	0	0.0337357	0	0
DW-63-V42.prefetch	secondary	true	1325967548	Species	Parascaris univalens	Eukaryota	d__Eukaryota;p__Nematoda;c__Chromadorea;o__Rhabditida;f__Ascarididae;g__Parascaris;s__Parascaris univalens	Ganon2	Sequence	17518	430.179	0	0	0	0.129431	0	0
DW-63-V42.prefetch	secondary	true	1780900298	Species	Streptomyces griseoincarnatus	Bacteria	d__Bacteria;p__Actinomycetota;c__Actinomycetes;o__Streptomycetales;f__Streptomycetaceae;g__Streptomyces;s__Streptomyces griseoincarnatus	Kraken2	Sequence	110	2.70121	0	0	0	0.000812729	0	0
DW-63-V42.prefetch	secondary	true	1780900298	Species	Streptomyces griseoincarnatus	Bacteria	d__Bacteria;p__Actinomycetota;c__Actinomycetes;o__Streptomycetales;f__Streptomycetaceae;g__Streptomyces;s__Streptomyces griseoincarnatus	Metabuli	Sequence	88	2.16096	0	0	0	0.000650183	0	0
DW-63-V42.prefetch	secondary	true	1780900298	Species	Streptomyces griseoincarnatus	Bacteria	d__Bacteria;p__Actinomycetota;c__Actinomycetes;o__Streptomycetales;f__Streptomycetaceae;g__Streptomyces;s__Streptomyces griseoincarnatus	Ganon2	Sequence	96	2.35742	0	0	0	0.000709291	0	0
DW-63-V42.prefetch	secondary	true	800671042	Species	Aspergillus ochraceoroseus	Eukaryota	d__Eukaryota;p__Ascomycota;c__Eurotiomycetes;o__Eurotiales;f__Aspergillaceae;g__Aspergillus;s__Aspergillus ochraceoroseus	Blast	Bases	0	0	4	4345	0.706607	0.00031683	0	0
DW-63-V42.prefetch	secondary	true	800671042	Species	Aspergillus ochraceoroseus	Eukaryota	d__Eukaryota;p__Ascomycota;c__Eurotiomycetes;o__Eurotiales;f__Aspergillaceae;g__Aspergillus;s__Aspergillus ochraceoroseus	Kraken2	Sequence	3280	80.545	0	0	0	0.0242341	0	0
DW-63-V42.prefetch	secondary	true	800671042	Species	Aspergillus ochraceoroseus	Eukaryota	d__Eukaryota;p__Ascomycota;c__Eurotiomycetes;o__Eurotiales;f__Aspergillaceae;g__Aspergillus;s__Aspergillus ochraceoroseus	Metabuli	Sequence	3220	79.0716	0	0	0	0.0237908	0	0
DW-63-V42.prefetch	secondary	true	800671042	Species	Aspergillus ochraceoroseus	Eukaryota	d__Eukaryota;p__Ascomycota;c__Eurotiomycetes;o__Eurotiales;f__Aspergillaceae;g__Aspergillus;s__Aspergillus ochraceoroseus	Ganon2	Sequence	2154	52.8945	0	0	0	0.0159147	0	0
DW-63-V42.prefetch	secondary	true	1413324386	Species	Streptococcus mitis_CT	Bacteria	d__Bacteria;p__Bacillota;c__Bacilli;o__Lactobacillales;f__Streptococcaceae;g__Streptococcus;s__Streptococcus mitis_CT	Kraken2	Sequence	500	12.2782	0	0	0	0.00369422	0	0
DW-63-V42.prefetch	secondary	true	1413324386	Species	Streptococcus mitis_CT	Bacteria	d__Bacteria;p__Bacillota;c__Bacilli;o__Lactobacillales;f__Streptococcaceae;g__Streptococcus;s__Streptococcus mitis_CT	Metabuli	Sequence	388	9.52789	0	0	0	0.00286672	0	0
DW-63-V42.prefetch	secondary	true	1413324386	Species	Streptococcus mitis_CT	Bacteria	d__Bacteria;p__Bacillota;c__Bacilli;o__Lactobacillales;f__Streptococcaceae;g__Streptococcus;s__Streptococcus mitis_CT	Ganon2	Sequence	360	8.84031	0	0	0	0.00265984	0	0
DW-63-V42.prefetch	secondary	true	555221310	Species	Aspergillus niger	Eukaryota	d__Eukaryota;p__Ascomycota;c__Eurotiomycetes;o__Eurotiales;f__Aspergillaceae;g__Aspergillus;s__Aspergillus niger	Blast	Bases	0	0	23113	33420411	5435	2.43696	0	0
DW-63-V42.prefetch	secondary	true	555221310	Species	Aspergillus niger	Eukaryota	d__Eukaryota;p__Ascomycota;c__Eurotiomycetes;o__Eurotiales;f__Aspergillaceae;g__Aspergillus;s__Aspergillus niger	Kraken2	Sequence	9439370	231797	0	0	0	69.7423	0	0
DW-63-V42.prefetch	secondary	true	555221310	Species	Aspergillus niger	Eukaryota	d__Eukaryota;p__Ascomycota;c__Eurotiomycetes;o__Eurotiales;f__Aspergillaceae;g__Aspergillus;s__Aspergillus niger	Metabuli	Sequence	9335064	229236	0	0	0	68.9716	0	0
DW-63-V42.prefetch	secondary	true	555221310	Species	Aspergillus niger	Eukaryota	d__Eukaryota;p__Ascomycota;c__Eurotiomycetes;o__Eurotiales;f__Aspergillaceae;g__Aspergillus;s__Aspergillus niger	Ganon2	Sequence	9733858	239029	0	0	0	71.9181	0	0
DW-63-V42.prefetch	secondary	true	56287503	Species	Streptococcus mitis_CX	Bacteria	d__Bacteria;p__Bacillota;c__Bacilli;o__Lactobacillales;f__Streptococcaceae;g__Streptococcus;s__Streptococcus mitis_CX	Kraken2	Sequence	188	4.6166	0	0	0	0.00138903	0	0
DW-63-V42.prefetch	secondary	true	56287503	Species	Streptococcus mitis_CX	Bacteria	d__Bacteria;p__Bacillota;c__Bacilli;o__Lactobacillales;f__Streptococcaceae;g__Streptococcus;s__Streptococcus mitis_CX	Metabuli	Sequence	226	5.54975	0	0	0	0.00166979	0	0
DW-63-V42.prefetch	secondary	true	56287503	Species	Streptococcus mitis_CX	Bacteria	d__Bacteria;p__Bacillota;c__Bacilli;o__Lactobacillales;f__Streptococcaceae;g__Streptococcus;s__Streptococcus mitis_CX	Ganon2	Sequence	88	2.16096	0	0	0	0.000650183	0	0
DW-63-V42.prefetch	secondary	true	1838749993	Species	Aspergillus aculeatus	Eukaryota	d__Eukaryota;p__Ascomycota;c__Eurotiomycetes;o__Eurotiales;f__Aspergillaceae;g__Aspergillus;s__Aspergillus aculeatus	Blast	Bases	0	0	2	5495	0.893626	0.000400687	0	0
DW-63-V42.prefetch	secondary	true	1838749993	Species	Aspergillus aculeatus	Eukaryota	d__Eukaryota;p__Ascomycota;c__Eurotiomycetes;o__Eurotiales;f__Aspergillaceae;g__Aspergillus;s__Aspergillus aculeatus	Kraken2	Sequence	684	16.7966	0	0	0	0.0050537	0	0
DW-63-V42.prefetch	secondary	true	1838749993	Species	Aspergillus aculeatus	Eukaryota	d__Eukaryota;p__Ascomycota;c__Eurotiomycetes;o__Eurotiales;f__Aspergillaceae;g__Aspergillus;s__Aspergillus aculeatus	Metabuli	Sequence	778	19.1049	0	0	0	0.00574821	0	0
DW-63-V42.prefetch	secondary	true	1838749993	Species	Aspergillus aculeatus	Eukaryota	d__Eukaryota;p__Ascomycota;c__Eurotiomycetes;o__Eurotiales;f__Aspergillaceae;g__Aspergillus;s__Aspergillus aculeatus	Ganon2	Sequence	210	5.15685	0	0	0	0.00155157	0	0
DW-63-V42.prefetch	secondary	true	172329220	Species	Aspergillus steynii	Eukaryota	d__Eukaryota;p__Ascomycota;c__Eurotiomycetes;o__Eurotiales;f__Aspergillaceae;g__Aspergillus;s__Aspergillus steynii	Blast	Bases	0	0	4	16696	2.71519	0.00121745	0	0
DW-63-V42.prefetch	secondary	true	172329220	Species	Aspergillus steynii	Eukaryota	d__Eukaryota;p__Ascomycota;c__Eurotiomycetes;o__Eurotiales;f__Aspergillaceae;g__Aspergillus;s__Aspergillus steynii	Kraken2	Sequence	1354	33.2494	0	0	0	0.010004	0	0
DW-63-V42.prefetch	secondary	true	172329220	Species	Aspergillus steynii	Eukaryota	d__Eukaryota;p__Ascomycota;c__Eurotiomycetes;o__Eurotiales;f__Aspergillaceae;g__Aspergillus;s__Aspergillus steynii	Metabuli	Sequence	2220	54.5152	0	0	0	0.0164024	0	0
DW-63-V42.prefetch	secondary	true	172329220	Species	Aspergillus steynii	Eukaryota	d__Eukaryota;p__Ascomycota;c__Eurotiomycetes;o__Eurotiales;f__Aspergillaceae;g__Aspergillus;s__Aspergillus steynii	Ganon2	Sequence	526	12.9167	0	0	0	0.00388632	0	0
DW-63-V42.prefetch	secondary	true	1167752443	Species	Coccidioides posadasii	Eukaryota	d__Eukaryota;p__Ascomycota;c__Eurotiomycetes;o__Onygenales;f__Onygenaceae;g__Coccidioides;s__Coccidioides posadasii	Blast	Bases	0	0	1	3441	0.559593	0.000250912	0	0
DW-63-V42.prefetch	secondary	true	1167752443	Species	Coccidioides posadasii	Eukaryota	d__Eukaryota;p__Ascomycota;c__Eurotiomycetes;o__Onygenales;f__Onygenaceae;g__Coccidioides;s__Coccidioides posadasii	Kraken2	Sequence	566	13.8989	0	0	0	0.00418186	0	0
DW-63-V42.prefetch	secondary	true	1167752443	Species	Coccidioides posadasii	Eukaryota	d__Eukaryota;p__Ascomycota;c__Eurotiomycetes;o__Onygenales;f__Onygenaceae;g__Coccidioides;s__Coccidioides posadasii	Metabuli	Sequence	790	19.3996	0	0	0	0.00583687	0	0
DW-63-V42.prefetch	secondary	true	1167752443	Species	Coccidioides posadasii	Eukaryota	d__Eukaryota;p__Ascomycota;c__Eurotiomycetes;o__Onygenales;f__Onygenaceae;g__Coccidioides;s__Coccidioides posadasii	Ganon2	Sequence	1968	48.327	0	0	0	0.0145405	0	0
DW-63-V42.prefetch	secondary	true	1618003106	Species	Aspergillus wentii	Eukaryota	d__Eukaryota;p__Ascomycota;c__Eurotiomycetes;o__Eurotiales;f__Aspergillaceae;g__Aspergillus;s__Aspergillus wentii	Blast	Bases	0	0	3	1145	0.186206	8.34916e-05	0	0
DW-63-V42.prefetch	secondary	true	1618003106	Species	Aspergillus wentii	Eukaryota	d__Eukaryota;p__Ascomycota;c__Eurotiomycetes;o__Eurotiales;f__Aspergillaceae;g__Aspergillus;s__Aspergillus wentii	Kraken2	Sequence	672	16.5019	0	0	0	0.00496504	0	0
DW-63-V42.prefetch	secondary	true	1618003106	Species	Aspergillus wentii	Eukaryota	d__Eukaryota;p__Ascomycota;c__Eurotiomycetes;o__Eurotiales;f__Aspergillaceae;g__Aspergillus;s__Aspergillus wentii	Metabuli	Sequence	1342	32.9547	0	0	0	0.0099153	0	0
DW-63-V42.prefetch	secondary	true	1618003106	Species	Aspergillus wentii	Eukaryota	d__Eukaryota;p__Ascomycota;c__Eurotiomycetes;o__Eurotiales;f__Aspergillaceae;g__Aspergillus;s__Aspergillus wentii	Ganon2	Sequence	282	6.92491	0	0	0	0.00208354	0	0
DW-63-V43.prefetch	secondary	false	285453852	Species	Streptomyces actuosus_A	Bacteria	d__Bacteria;p__Actinomycetota;c__Actinomycetes;o__Streptomycetales;f__Streptomycetaceae;g__Streptomyces;s__Streptomyces actuosus_A	Kraken2	Sequence	16	1.26068	0	0	0	0.00166702	0	0
DW-63-V43.prefetch	secondary	false	285453852	Species	Streptomyces actuosus_A	Bacteria	d__Bacteria;p__Actinomycetota;c__Actinomycetes;o__Streptomycetales;f__Streptomycetaceae;g__Streptomyces;s__Streptomyces actuosus_A	Metabuli	Sequence	16	1.26068	0	0	0	0.00166702	0	0
DW-63-V43.prefetch	secondary	false	285453852	Species	Streptomyces actuosus_A	Bacteria	d__Bacteria;p__Actinomycetota;c__Actinomycetes;o__Streptomycetales;f__Streptomycetaceae;g__Streptomyces;s__Streptomyces actuosus_A	Ganon2	Sequence	16	1.26068	0	0	0	0.00166702	0	0
DW-63-V43.prefetch	secondary	false	533979942	Species	Rubrobacter_B sp020253895	Bacteria	d__Bacteria;p__Actinomycetota;c__Rubrobacteria;o__Rubrobacterales;f__Rubrobacteraceae;g__Rubrobacter_B;s__Rubrobacter_B sp020253895	Kraken2	Sequence	14	1.10309	0	0	0	0.00145865	0	0
DW-63-V43.prefetch	secondary	false	533979942	Species	Rubrobacter_B sp020253895	Bacteria	d__Bacteria;p__Actinomycetota;c__Rubrobacteria;o__Rubrobacterales;f__Rubrobacteraceae;g__Rubrobacter_B;s__Rubrobacter_B sp020253895	Metabuli	Sequence	14	1.10309	0	0	0	0.00145865	0	0
DW-63-V43.prefetch	secondary	false	533979942	Species	Rubrobacter_B sp020253895	Bacteria	d__Bacteria;p__Actinomycetota;c__Rubrobacteria;o__Rubrobacterales;f__Rubrobacteraceae;g__Rubrobacter_B;s__Rubrobacter_B sp020253895	Ganon2	Sequence	16	1.26068	0	0	0	0.00166702	0	0
DW-63-V43.prefetch	secondary	true	1780900298	Species	Streptomyces griseoincarnatus	Bacteria	d__Bacteria;p__Actinomycetota;c__Actinomycetes;o__Streptomycetales;f__Streptomycetaceae;g__Streptomyces;s__Streptomyces griseoincarnatus	Kraken2	Sequence	62	4.88512	0	0	0	0.00645972	0	0
DW-63-V43.prefetch	secondary	true	1780900298	Species	Streptomyces griseoincarnatus	Bacteria	d__Bacteria;p__Actinomycetota;c__Actinomycetes;o__Streptomycetales;f__Streptomycetaceae;g__Streptomyces;s__Streptomyces griseoincarnatus	Metabuli	Sequence	44	3.46686	0	0	0	0.00458432	0	0
DW-63-V43.prefetch	secondary	true	1780900298	Species	Streptomyces griseoincarnatus	Bacteria	d__Bacteria;p__Actinomycetota;c__Actinomycetes;o__Streptomycetales;f__Streptomycetaceae;g__Streptomyces;s__Streptomyces griseoincarnatus	Ganon2	Sequence	22	1.73343	0	0	0	0.00229216	0	0
DW-63-V43.prefetch	secondary	true	671643312	Species	Ornithinimicrobium_A laminariae	Bacteria	d__Bacteria;p__Actinomycetota;c__Actinomycetes;o__Actinomycetales;f__Dermatophilaceae;g__Ornithinimicrobium_A;s__Ornithinimicrobium_A laminariae	Kraken2	Sequence	18	1.41826	0	0	0	0.0018754	0	0
DW-63-V43.prefetch	secondary	true	671643312	Species	Ornithinimicrobium_A laminariae	Bacteria	d__Bacteria;p__Actinomycetota;c__Actinomycetes;o__Actinomycetales;f__Dermatophilaceae;g__Ornithinimicrobium_A;s__Ornithinimicrobium_A laminariae	Metabuli	Sequence	16	1.26068	0	0	0	0.00166702	0	0
DW-63-V43.prefetch	secondary	true	671643312	Species	Ornithinimicrobium_A laminariae	Bacteria	d__Bacteria;p__Actinomycetota;c__Actinomycetes;o__Actinomycetales;f__Dermatophilaceae;g__Ornithinimicrobium_A;s__Ornithinimicrobium_A laminariae	Ganon2	Sequence	16	1.26068	0	0	0	0.00166702	0	0
DW-63-V43.prefetch	secondary	true	1060258448	Species	Spirillospora cremea	Bacteria	d__Bacteria;p__Actinomycetota;c__Actinomycetes;o__Streptosporangiales;f__Streptosporangiaceae;g__Spirillospora;s__Spirillospora cremea	Kraken2	Sequence	54	4.25478	0	0	0	0.00562621	0	0
DW-63-V43.prefetch	secondary	true	1060258448	Species	Spirillospora cremea	Bacteria	d__Bacteria;p__Actinomycetota;c__Actinomycetes;o__Streptosporangiales;f__Streptosporangiaceae;g__Spirillospora;s__Spirillospora cremea	Metabuli	Sequence	60	4.72753	0	0	0	0.00625134	0	0
DW-63-V43.prefetch	secondary	true	1060258448	Species	Spirillospora cremea	Bacteria	d__Bacteria;p__Actinomycetota;c__Actinomycetes;o__Streptosporangiales;f__Streptosporangiaceae;g__Spirillospora;s__Spirillospora cremea	Ganon2	Sequence	58	4.56995	0	0	0	0.00604296	0	0
DW-63-V44.prefetch	primary	false	172468710	Species	Staphylococcus argenteus	Bacteria	d__Bacteria;p__Bacillota;c__Bacilli;o__Staphylococcales;f__Staphylococcaceae;g__Staphylococcus;s__Staphylococcus argenteus	Blast	Bases	0	0	10	9422	1.12089	0.0017276	0	0
DW-63-V44.prefetch	primary	false	172468710	Species	Staphylococcus argenteus	Bacteria	d__Bacteria;p__Bacillota;c__Bacilli;o__Staphylococcales;f__Staphylococcaceae;g__Staphylococcus;s__Staphylococcus argenteus	Kraken2	Sequence	1892	33.9874	0	0	0	0.0354312	0	0
DW-63-V44.prefetch	primary	false	172468710	Species	Staphylococcus argenteus	Bacteria	d__Bacteria;p__Bacillota;c__Bacilli;o__Staphylococcales;f__Staphylococcaceae;g__Staphylococcus;s__Staphylococcus argenteus	Metabuli	Sequence	1826	32.8018	0	0	0	0.0341953	0	0
DW-63-V44.prefetch	primary	false	172468710	Species	Staphylococcus argenteus	Bacteria	d__Bacteria;p__Bacillota;c__Bacilli;o__Staphylococcales;f__Staphylococcaceae;g__Staphylococcus;s__Staphylococcus argenteus	Ganon2	Sequence	5212	93.627	0	0	0	0.0976045	0	0
DW-63-V44.prefetch	primary	false	1900273040	Species	Streptomyces flaveus	Bacteria	d__Bacteria;p__Actinomycetota;c__Actinomycetes;o__Streptomycetales;f__Streptomycetaceae;g__Streptomyces;s__Streptomyces flaveus	Kraken2	Sequence	572	10.2753	0	0	0	0.0107118	0	0
DW-63-V44.prefetch	primary	false	1900273040	Species	Streptomyces flaveus	Bacteria	d__Bacteria;p__Actinomycetota;c__Actinomycetes;o__Streptomycetales;f__Streptomycetaceae;g__Streptomyces;s__Streptomyces flaveus	Metabuli	Sequence	604	10.8501	0	0	0	0.011311	0	0
DW-63-V44.prefetch	primary	false	1900273040	Species	Streptomyces flaveus	Bacteria	d__Bacteria;p__Actinomycetota;c__Actinomycetes;o__Streptomycetales;f__Streptomycetaceae;g__Streptomyces;s__Streptomyces flaveus	Ganon2	Sequence	1036	18.6104	0	0	0	0.019401	0	0
DW-63-V44.prefetch	primary	false	1300800260	Species	Staphylococcus caprae	Bacteria	d__Bacteria;p__Bacillota;c__Bacilli;o__Staphylococcales;f__Staphylococcaceae;g__Staphylococcus;s__Staphylococcus caprae	Blast	Bases	0	0	3	2950	0.350947	0.000540907	0	0
DW-63-V44.prefetch	primary	false	1300800260	Species	Staphylococcus caprae	Bacteria	d__Bacteria;p__Bacillota;c__Bacilli;o__Staphylococcales;f__Staphylococcaceae;g__Staphylococcus;s__Staphylococcus caprae	Kraken2	Sequence	2014	36.179	0	0	0	0.0377159	0	0
DW-63-V44.prefetch	primary	false	1300800260	Species	Staphylococcus caprae	Bacteria	d__Bacteria;p__Bacillota;c__Bacilli;o__Staphylococcales;f__Staphylococcaceae;g__Staphylococcus;s__Staphylococcus caprae	Metabuli	Sequence	1972	35.4245	0	0	0	0.0369294	0	0
DW-63-V44.prefetch	primary	false	1300800260	Species	Staphylococcus caprae	Bacteria	d__Bacteria;p__Bacillota;c__Bacilli;o__Staphylococcales;f__Staphylococcaceae;g__Staphylococcus;s__Staphylococcus caprae	Ganon2	Sequence	1618	29.0653	0	0	0	0.0303001	0	0
DW-63-V44.prefetch	primary	false	1904700526	Species	Staphylococcus pragensis	Bacteria	d__Bacteria;p__Bacillota;c__Bacilli;o__Staphylococcales;f__Staphylococcaceae;g__Staphylococcus;s__Staphylococcus pragensis	Blast	Bases	0	0	3	1891	0.224963	0.000346731	0	0
DW-63-V44.prefetch	primary	false	1904700526	Species	Staphylococcus pragensis	Bacteria	d__Bacteria;p__Bacillota;c__Bacilli;o__Staphylococcales;f__Staphylococcaceae;g__Staphylococcus;s__Staphylococcus pragensis	Kraken2	Sequence	896	16.0955	0	0	0	0.0167793	0	0
DW-63-V44.prefetch	primary	false	1904700526	Species	Staphylococcus pragensis	Bacteria	d__Bacteria;p__Bacillota;c__Bacilli;o__Staphylococcales;f__Staphylococcaceae;g__Staphylococcus;s__Staphylococcus pragensis	Metabuli	Sequence	1218	21.8798	0	0	0	0.0228093	0	0
DW-63-V44.prefetch	primary	false	1904700526	Species	Staphylococcus pragensis	Bacteria	d__Bacteria;p__Bacillota;c__Bacilli;o__Staphylococcales;f__Staphylococcaceae;g__Staphylococcus;s__Staphylococcus pragensis	Ganon2	Sequence	1686	30.2869	0	0	0	0.0315735	0	0
DW-63-V44.prefetch	primary	false	1295317147	Species	Staphylococcus epidermidis	Bacteria	d__Bacteria;p__Bacillota;c__Bacilli;o__Staphylococcales;f__Staphylococcaceae;g__Staphylococcus;s__Staphylococcus epidermidis	Blast	Bases	0	0	1476	2316756	275.613	0.424796	0	0
DW-63-V44.prefetch	primary	false	1295317147	Species	Staphylococcus epidermidis	Bacteria	d__Bacteria;p__Bacillota;c__Bacilli;o__Staphylococcales;f__Staphylococcaceae;g__Staphylococcus;s__Staphylococcus epidermidis	Kraken2	Sequence	404378	7264.14	0	0	0	7.57274	0	0
DW-63-V44.prefetch	primary	false	1295317147	Species	Staphylococcus epidermidis	Bacteria	d__Bacteria;p__Bacillota;c__Bacilli;o__Staphylococcales;f__Staphylococcaceae;g__Staphylococcus;s__Staphylococcus epidermidis	Metabuli	Sequence	402962	7238.7	0	0	0	7.54622	0	0
DW-63-V44.prefetch	primary	false	1295317147	Species	Staphylococcus epidermidis	Bacteria	d__Bacteria;p__Bacillota;c__Bacilli;o__Staphylococcales;f__Staphylococcaceae;g__Staphylococcus;s__Staphylococcus epidermidis	Ganon2	Sequence	440242	7908.39	0	0	0	8.24436	0	0
DW-63-V44.prefetch	primary	false	435871618	Species	Staphylococcus capitis	Bacteria	d__Bacteria;p__Bacillota;c__Bacilli;o__Staphylococcales;f__Staphylococcaceae;g__Staphylococcus;s__Staphylococcus capitis	Blast	Bases	0	0	8	32523	3.8691	0.00596336	0	0
DW-63-V44.prefetch	primary	false	435871618	Species	Staphylococcus capitis	Bacteria	d__Bacteria;p__Bacillota;c__Bacilli;o__Staphylococcales;f__Staphylococcaceae;g__Staphylococcus;s__Staphylococcus capitis	Kraken2	Sequence	8148	146.368	0	0	0	0.152587	0	0
DW-63-V44.prefetch	primary	false	435871618	Species	Staphylococcus capitis	Bacteria	d__Bacteria;p__Bacillota;c__Bacilli;o__Staphylococcales;f__Staphylococcaceae;g__Staphylococcus;s__Staphylococcus capitis	Metabuli	Sequence	7898	141.878	0	0	0	0.147905	0	0
DW-63-V44.prefetch	primary	false	435871618	Species	Staphylococcus capitis	Bacteria	d__Bacteria;p__Bacillota;c__Bacilli;o__Staphylococcales;f__Staphylococcaceae;g__Staphylococcus;s__Staphylococcus capitis	Ganon2	Sequence	11224	201.625	0	0	0	0.21019	0	0
DW-63-V44.prefetch	primary	false	1189686005	Species	Streptomyces mutabilis	Bacteria	d__Bacteria;p__Actinomycetota;c__Actinomycetes;o__Streptomycetales;f__Streptomycetaceae;g__Streptomyces;s__Streptomyces mutabilis	Blast	Bases	0	0	3	15586	1.85419	0.00285782	0	0
DW-63-V44.prefetch	primary	false	1189686005	Species	Streptomyces mutabilis	Bacteria	d__Bacteria;p__Actinomycetota;c__Actinomycetes;o__Streptomycetales;f__Streptomycetaceae;g__Streptomyces;s__Streptomyces mutabilis	Kraken2	Sequence	18562	333.443	0	0	0	0.347608	0	0
DW-63-V44.prefetch	primary	false	1189686005	Species	Streptomyces mutabilis	Bacteria	d__Bacteria;p__Actinomycetota;c__Actinomycetes;o__Streptomycetales;f__Streptomycetaceae;g__Streptomyces;s__Streptomyces mutabilis	Metabuli	Sequence	17524	314.796	0	0	0	0.32817	0	0
DW-63-V44.prefetch	primary	false	1189686005	Species	Streptomyces mutabilis	Bacteria	d__Bacteria;p__Actinomycetota;c__Actinomycetes;o__Streptomycetales;f__Streptomycetaceae;g__Streptomyces;s__Streptomyces mutabilis	Ganon2	Sequence	31398	564.025	0	0	0	0.587986	0	0
DW-63-V44.prefetch	primary	false	677653800	Species	Staphylococcus borealis	Bacteria	d__Bacteria;p__Bacillota;c__Bacilli;o__Staphylococcales;f__Staphylococcaceae;g__Staphylococcus;s__Staphylococcus borealis	Blast	Bases	0	0	2	6747	0.802658	0.00123712	0	0
DW-63-V44.prefetch	primary	false	677653800	Species	Staphylococcus borealis	Bacteria	d__Bacteria;p__Bacillota;c__Bacilli;o__Staphylococcales;f__Staphylococcaceae;g__Staphylococcus;s__Staphylococcus borealis	Kraken2	Sequence	2166	38.9094	0	0	0	0.0405624	0	0
DW-63-V44.prefetch	primary	false	677653800	Species	Staphylococcus borealis	Bacteria	d__Bacteria;p__Bacillota;c__Bacilli;o__Staphylococcales;f__Staphylococcaceae;g__Staphylococcus;s__Staphylococcus borealis	Metabuli	Sequence	2158	38.7657	0	0	0	0.0404126	0	0
DW-63-V44.prefetch	primary	false	677653800	Species	Staphylococcus borealis	Bacteria	d__Bacteria;p__Bacillota;c__Bacilli;o__Staphylococcales;f__Staphylococcaceae;g__Staphylococcus;s__Staphylococcus borealis	Ganon2	Sequence	2322	41.7118	0	0	0	0.0434838	0	0
DW-63-V44.prefetch	primary	false	996992235	Species	Cuspidothrix issatschenkoi	Bacteria	d__Bacteria;p__Cyanobacteriota;c__Cyanobacteriia;o__Cyanobacteriales;f__Nostocaceae;g__Cuspidothrix;s__Cuspidothrix issatschenkoi	Blast	Bases	0	0	2	16999	2.02229	0.00311691	0	0
DW-63-V44.prefetch	primary	false	996992235	Species	Cuspidothrix issatschenkoi	Bacteria	d__Bacteria;p__Cyanobacteriota;c__Cyanobacteriia;o__Cyanobacteriales;f__Nostocaceae;g__Cuspidothrix;s__Cuspidothrix issatschenkoi	Kraken2	Sequence	4416	79.3278	0	0	0	0.0826979	0	0
DW-63-V44.prefetch	primary	false	996992235	Species	Cuspidothrix issatschenkoi	Bacteria	d__Bacteria;p__Cyanobacteriota;c__Cyanobacteriia;o__Cyanobacteriales;f__Nostocaceae;g__Cuspidothrix;s__Cuspidothrix issatschenkoi	Metabuli	Sequence	4546	81.6631	0	0	0	0.0851324	0	0
DW-63-V44.prefetch	primary	false	996992235	Species	Cuspidothrix issatschenkoi	Bacteria	d__Bacteria;p__Cyanobacteriota;c__Cyanobacteriia;o__Cyanobacteriales;f__Nostocaceae;g__Cuspidothrix;s__Cuspidothrix issatschenkoi	Ganon2	Sequence	7956	142.919	0	0	0	0.148991	0	0
DW-63-V44.prefetch	primary	false	1278683144	Species	Staphylococcus saccharolyticus	Bacteria	d__Bacteria;p__Bacillota;c__Bacilli;o__Staphylococcales;f__Staphylococcaceae;g__Staphylococcus;s__Staphylococcus saccharolyticus	Blast	Bases	0	0	9	13170	1.56677	0.00241483	0	0
DW-63-V44.prefetch	primary	false	1278683144	Species	Staphylococcus saccharolyticus	Bacteria	d__Bacteria;p__Bacillota;c__Bacilli;o__Staphylococcales;f__Staphylococcaceae;g__Staphylococcus;s__Staphylococcus saccharolyticus	Kraken2	Sequence	2718	48.8254	0	0	0	0.0508996	0	0
DW-63-V44.prefetch	primary	false	1278683144	Species	Staphylococcus saccharolyticus	Bacteria	d__Bacteria;p__Bacillota;c__Bacilli;o__Staphylococcales;f__Staphylococcaceae;g__Staphylococcus;s__Staphylococcus saccharolyticus	Metabuli	Sequence	2804	50.3703	0	0	0	0.0525101	0	0
DW-63-V44.prefetch	primary	false	1278683144	Species	Staphylococcus saccharolyticus	Bacteria	d__Bacteria;p__Bacillota;c__Bacilli;o__Staphylococcales;f__Staphylococcaceae;g__Staphylococcus;s__Staphylococcus saccharolyticus	Ganon2	Sequence	2556	45.9153	0	0	0	0.0478659	0	0
DW-63-V44.prefetch	primary	false	351227921	Species	Anaerococcus sp943913325	Bacteria	d__Bacteria;p__Bacillota_A;c__Clostridia;o__Tissierellales;f__Peptoniphilaceae;g__Anaerococcus;s__Anaerococcus sp943913325	Blast	Bases	0	0	12	29235	3.47795	0.00536048	0	0
DW-63-V44.prefetch	primary	false	351227921	Species	Anaerococcus sp943913325	Bacteria	d__Bacteria;p__Bacillota_A;c__Clostridia;o__Tissierellales;f__Peptoniphilaceae;g__Anaerococcus;s__Anaerococcus sp943913325	Kraken2	Sequence	3346	60.1067	0	0	0	0.0626601	0	0
DW-63-V44.prefetch	primary	false	351227921	Species	Anaerococcus sp943913325	Bacteria	d__Bacteria;p__Bacillota_A;c__Clostridia;o__Tissierellales;f__Peptoniphilaceae;g__Anaerococcus;s__Anaerococcus sp943913325	Metabuli	Sequence	3120	56.0468	0	0	0	0.0584278	0	0
DW-63-V44.prefetch	primary	false	351227921	Species	Anaerococcus sp943913325	Bacteria	d__Bacteria;p__Bacillota_A;c__Clostridia;o__Tissierellales;f__Peptoniphilaceae;g__Anaerococcus;s__Anaerococcus sp943913325	Ganon2	Sequence	3054	54.8612	0	0	0	0.0571919	0	0
DW-63-V44.prefetch	primary	false	580023737	Species	Psychrobacter sp016464015	Bacteria	d__Bacteria;p__Pseudomonadota;c__Gammaproteobacteria;o__Pseudomonadales;f__Moraxellaceae;g__Psychrobacter;s__Psychrobacter sp016464015	Blast	Bases	0	0	1	2294	0.272906	0.000420624	0	0
DW-63-V44.prefetch	primary	false	580023737	Species	Psychrobacter sp016464015	Bacteria	d__Bacteria;p__Pseudomonadota;c__Gammaproteobacteria;o__Pseudomonadales;f__Moraxellaceae;g__Psychrobacter;s__Psychrobacter sp016464015	Kraken2	Sequence	2270	40.7777	0	0	0	0.04251	0	0
DW-63-V44.prefetch	primary	false	580023737	Species	Psychrobacter sp016464015	Bacteria	d__Bacteria;p__Pseudomonadota;c__Gammaproteobacteria;o__Pseudomonadales;f__Moraxellaceae;g__Psychrobacter;s__Psychrobacter sp016464015	Metabuli	Sequence	1982	35.6041	0	0	0	0.0371167	0	0
DW-63-V44.prefetch	primary	false	580023737	Species	Psychrobacter sp016464015	Bacteria	d__Bacteria;p__Pseudomonadota;c__Gammaproteobacteria;o__Pseudomonadales;f__Moraxellaceae;g__Psychrobacter;s__Psychrobacter sp016464015	Ganon2	Sequence	2288	41.101	0	0	0	0.0428471	0	0
DW-63-V44.prefetch	primary	false	1891458769	Species	Stutzerimonas nitrititolerans	Bacteria	d__Bacteria;p__Pseudomonadota;c__Gammaproteobacteria;o__Pseudomonadales;f__Pseudomonadaceae;g__Stutzerimonas;s__Stutzerimonas nitrititolerans	Blast	Bases	0	0	2	4797	0.570676	0.00087957	0	0
DW-63-V44.prefetch	primary	false	1891458769	Species	Stutzerimonas nitrititolerans	Bacteria	d__Bacteria;p__Pseudomonadota;c__Gammaproteobacteria;o__Pseudomonadales;f__Pseudomonadaceae;g__Stutzerimonas;s__Stutzerimonas nitrititolerans	Kraken2	Sequence	4120	74.0106	0	0	0	0.0771547	0	0
DW-63-V44.prefetch	primary	false	1891458769	Species	Stutzerimonas nitrititolerans	Bacteria	d__Bacteria;p__Pseudomonadota;c__Gammaproteobacteria;o__Pseudomonadales;f__Pseudomonadaceae;g__Stutzerimonas;s__Stutzerimonas nitrititolerans	Metabuli	Sequence	3590	64.4898	0	0	0	0.0672295	0	0
DW-63-V44.prefetch	primary	false	1891458769	Species	Stutzerimonas nitrititolerans	Bacteria	d__Bacteria;p__Pseudomonadota;c__Gammaproteobacteria;o__Pseudomonadales;f__Pseudomonadaceae;g__Stutzerimonas;s__Stutzerimonas nitrititolerans	Ganon2	Sequence	3918	70.3819	0	0	0	0.0733719	0	0
DW-63-V44.prefetch	primary	false	309286910	Species	Gemella sp900766305	Bacteria	d__Bacteria;p__Bacillota;c__Bacilli;o__Staphylococcales;f__Gemellaceae;g__Gemella;s__Gemella sp900766305	Blast	Bases	0	0	37	45799	5.44848	0.00839763	0	0
DW-63-V44.prefetch	primary	false	309286910	Species	Gemella sp900766305	Bacteria	d__Bacteria;p__Bacillota;c__Bacilli;o__Staphylococcales;f__Gemellaceae;g__Gemella;s__Gemella sp900766305	Kraken2	Sequence	3212	57.6995	0	0	0	0.0601507	0	0
DW-63-V44.prefetch	primary	false	309286910	Species	Gemella sp900766305	Bacteria	d__Bacteria;p__Bacillota;c__Bacilli;o__Staphylococcales;f__Gemellaceae;g__Gemella;s__Gemella sp900766305	Metabuli	Sequence	2738	49.1847	0	0	0	0.0512742	0	0
DW-63-V44.prefetch	primary	false	309286910	Species	Gemella sp900766305	Bacteria	d__Bacteria;p__Bacillota;c__Bacilli;o__Staphylococcales;f__Gemellaceae;g__Gemella;s__Gemella sp900766305	Ganon2	Sequence	2646	47.532	0	0	0	0.0495513	0	0
DW-63-V44.prefetch	primary	false	1788147912	Species	Corynebacterium kefirresidentii	Bacteria	d__Bacteria;p__Actinomycetota;c__Actinomycetes;o__Mycobacteriales;f__Mycobacteriaceae;g__Corynebacterium;s__Corynebacterium kefirresidentii	Blast	Bases	0	0	1	8085	0.961833	0.00148245	0	0
DW-63-V44.prefetch	primary	false	1788147912	Species	Corynebacterium kefirresidentii	Bacteria	d__Bacteria;p__Actinomycetota;c__Actinomycetes;o__Mycobacteriales;f__Mycobacteriaceae;g__Corynebacterium;s__Corynebacterium kefirresidentii	Kraken2	Sequence	2306	41.4244	0	0	0	0.0431842	0	0
DW-63-V44.prefetch	primary	false	1788147912	Species	Corynebacterium kefirresidentii	Bacteria	d__Bacteria;p__Actinomycetota;c__Actinomycetes;o__Mycobacteriales;f__Mycobacteriaceae;g__Corynebacterium;s__Corynebacterium kefirresidentii	Metabuli	Sequence	2224	39.9513	0	0	0	0.0416486	0	0
DW-63-V44.prefetch	primary	false	1788147912	Species	Corynebacterium kefirresidentii	Bacteria	d__Bacteria;p__Actinomycetota;c__Actinomycetes;o__Mycobacteriales;f__Mycobacteriaceae;g__Corynebacterium;s__Corynebacterium kefirresidentii	Ganon2	Sequence	2890	51.9152	0	0	0	0.0541207	0	0
DW-63-V44.prefetch	secondary	false	1131708704	Species	Heliobacterium chlorum	Bacteria	d__Bacteria;p__Bacillota_B;c__Desulfitobacteriia;o__Heliobacteriales;f__Heliobacteriaceae;g__Heliobacterium;s__Heliobacterium chlorum	Kraken2	Sequence	186	3.34125	0	0	0	0.0034832	0	0
DW-63-V44.prefetch	secondary	false	1131708704	Species	Heliobacterium chlorum	Bacteria	d__Bacteria;p__Bacillota_B;c__Desulfitobacteriia;o__Heliobacteriales;f__Heliobacteriaceae;g__Heliobacterium;s__Heliobacterium chlorum	Metabuli	Sequence	136	2.44307	0	0	0	0.00254685	0	0
DW-63-V44.prefetch	secondary	false	1131708704	Species	Heliobacterium chlorum	Bacteria	d__Bacteria;p__Bacillota_B;c__Desulfitobacteriia;o__Heliobacteriales;f__Heliobacteriaceae;g__Heliobacterium;s__Heliobacterium chlorum	Ganon2	Sequence	64	1.14968	0	0	0	0.00119852	0	0
DW-63-V44.prefetch	secondary	false	1840876750	Species	Staphylococcus sp943737015	Bacteria	d__Bacteria;p__Bacillota;c__Bacilli;o__Staphylococcales;f__Staphylococcaceae;g__Staphylococcus;s__Staphylococcus sp943737015	Blast	Bases	0	0	2	2395	0.284921	0.000439143	0	0
DW-63-V44.prefetch	secondary	false	1840876750	Species	Staphylococcus sp943737015	Bacteria	d__Bacteria;p__Bacillota;c__Bacilli;o__Staphylococcales;f__Staphylococcaceae;g__Staphylococcus;s__Staphylococcus sp943737015	Kraken2	Sequence	502	9.01779	0	0	0	0.00940089	0	0
DW-63-V44.prefetch	secondary	false	1840876750	Species	Staphylococcus sp943737015	Bacteria	d__Bacteria;p__Bacillota;c__Bacilli;o__Staphylococcales;f__Staphylococcaceae;g__Staphylococcus;s__Staphylococcus sp943737015	Metabuli	Sequence	496	8.91001	0	0	0	0.00928853	0	0
DW-63-V44.prefetch	secondary	false	1840876750	Species	Staphylococcus sp943737015	Bacteria	d__Bacteria;p__Bacillota;c__Bacilli;o__Staphylococcales;f__Staphylococcaceae;g__Staphylococcus;s__Staphylococcus sp943737015	Ganon2	Sequence	2052	36.8616	0	0	0	0.0384275	0	0
DW-63-V44.prefetch	secondary	false	261360173	Species	Pseudoclavibacter sp002931555	Bacteria	d__Bacteria;p__Actinomycetota;c__Actinomycetes;o__Actinomycetales;f__Microbacteriaceae;g__Pseudoclavibacter;s__Pseudoclavibacter sp002931555	Blast	Bases	0	0	1	920	0.109448	0.00016869	0	0
DW-63-V44.prefetch	secondary	false	261360173	Species	Pseudoclavibacter sp002931555	Bacteria	d__Bacteria;p__Actinomycetota;c__Actinomycetes;o__Actinomycetales;f__Microbacteriaceae;g__Pseudoclavibacter;s__Pseudoclavibacter sp002931555	Kraken2	Sequence	70	1.25746	0	0	0	0.00131088	0	0
DW-63-V44.prefetch	secondary	false	261360173	Species	Pseudoclavibacter sp002931555	Bacteria	d__Bacteria;p__Actinomycetota;c__Actinomycetes;o__Actinomycetales;f__Microbacteriaceae;g__Pseudoclavibacter;s__Pseudoclavibacter sp002931555	Metabuli	Sequence	112	2.01194	0	0	0	0.00209741	0	0
DW-63-V44.prefetch	secondary	false	261360173	Species	Pseudoclavibacter sp002931555	Bacteria	d__Bacteria;p__Actinomycetota;c__Actinomycetes;o__Actinomycetales;f__Microbacteriaceae;g__Pseudoclavibacter;s__Pseudoclavibacter sp002931555	Ganon2	Sequence	66	1.18561	0	0	0	0.00123597	0	0
DW-63-V44.prefetch	secondary	false	175433054	Species	Staphylococcus agnetis	Bacteria	d__Bacteria;p__Bacillota;c__Bacilli;o__Staphylococcales;f__Staphylococcaceae;g__Staphylococcus;s__Staphylococcus agnetis	Kraken2	Sequence	254	4.56279	0	0	0	0.00475663	0	0
DW-63-V44.prefetch	secondary	false	175433054	Species	Staphylococcus agnetis	Bacteria	d__Bacteria;p__Bacillota;c__Bacilli;o__Staphylococcales;f__Staphylococcaceae;g__Staphylococcus;s__Staphylococcus agnetis	Metabuli	Sequence	98	1.76045	0	0	0	0.00183523	0	0
DW-63-V44.prefetch	secondary	false	175433054	Species	Staphylococcus agnetis	Bacteria	d__Bacteria;p__Bacillota;c__Bacilli;o__Staphylococcales;f__Staphylococcaceae;g__Staphylococcus;s__Staphylococcus agnetis	Ganon2	Sequence	70	1.25746	0	0	0	0.00131088	0	0
DW-63-V44.prefetch	secondary	false	2004901548	Species	Anaerococcus sp030825745	Bacteria	d__Bacteria;p__Bacillota_A;c__Clostridia;o__Tissierellales;f__Peptoniphilaceae;g__Anaerococcus;s__Anaerococcus sp030825745	Kraken2	Sequence	144	2.58678	0	0	0	0.00269667	0	0
DW-63-V44.prefetch	secondary	false	2004901548	Species	Anaerococcus sp030825745	Bacteria	d__Bacteria;p__Bacillota_A;c__Clostridia;o__Tissierellales;f__Peptoniphilaceae;g__Anaerococcus;s__Anaerococcus sp030825745	Metabuli	Sequence	156	2.80234	0	0	0	0.00292139	0	0
DW-63-V44.prefetch	secondary	false	2004901548	Species	Anaerococcus sp030825745	Bacteria	d__Bacteria;p__Bacillota_A;c__Clostridia;o__Tissierellales;f__Peptoniphilaceae;g__Anaerococcus;s__Anaerococcus sp030825745	Ganon2	Sequence	114	2.04787	0	0	0	0.00213486	0	0
DW-63-V44.prefetch	secondary	false	337184522	Species	Exiguobacterium alkaliphilum	Bacteria	d__Bacteria;p__Bacillota;c__Bacilli;o__Exiguobacterales;f__Exiguobacteraceae;g__Exiguobacterium;s__Exiguobacterium alkaliphilum	Kraken2	Sequence	172	3.08976	0	0	0	0.00322102	0	0
DW-63-V44.prefetch	secondary	false	337184522	Species	Exiguobacterium alkaliphilum	Bacteria	d__Bacteria;p__Bacillota;c__Bacilli;o__Exiguobacterales;f__Exiguobacteraceae;g__Exiguobacterium;s__Exiguobacterium alkaliphilum	Metabuli	Sequence	138	2.479	0	0	0	0.00258431	0	0
DW-63-V44.prefetch	secondary	false	337184522	Species	Exiguobacterium alkaliphilum	Bacteria	d__Bacteria;p__Bacillota;c__Bacilli;o__Exiguobacterales;f__Exiguobacteraceae;g__Exiguobacterium;s__Exiguobacterium alkaliphilum	Ganon2	Sequence	98	1.76045	0	0	0	0.00183523	0	0
DW-63-V44.prefetch	secondary	false	1253589944	Species	Staphylococcus marylandisciuri	Bacteria	d__Bacteria;p__Bacillota;c__Bacilli;o__Staphylococcales;f__Staphylococcaceae;g__Staphylococcus;s__Staphylococcus marylandisciuri	Kraken2	Sequence	512	9.19743	0	0	0	0.00958816	0	0
DW-63-V44.prefetch	secondary	false	1253589944	Species	Staphylococcus marylandisciuri	Bacteria	d__Bacteria;p__Bacillota;c__Bacilli;o__Staphylococcales;f__Staphylococcaceae;g__Staphylococcus;s__Staphylococcus marylandisciuri	Metabuli	Sequence	356	6.39509	0	0	0	0.00666677	0	0
DW-63-V44.prefetch	secondary	false	1253589944	Species	Staphylococcus marylandisciuri	Bacteria	d__Bacteria;p__Bacillota;c__Bacilli;o__Staphylococcales;f__Staphylococcaceae;g__Staphylococcus;s__Staphylococcus marylandisciuri	Ganon2	Sequence	300	5.38912	0	0	0	0.00561806	0	0
DW-63-V44.prefetch	secondary	false	89121947	Species	Staphylococcus auricularis	Bacteria	d__Bacteria;p__Bacillota;c__Bacilli;o__Staphylococcales;f__Staphylococcaceae;g__Staphylococcus;s__Staphylococcus auricularis	Kraken2	Sequence	270	4.85021	0	0	0	0.00505626	0	0
DW-63-V44.prefetch	secondary	false	89121947	Species	Staphylococcus auricularis	Bacteria	d__Bacteria;p__Bacillota;c__Bacilli;o__Staphylococcales;f__Staphylococcaceae;g__Staphylococcus;s__Staphylococcus auricularis	Metabuli	Sequence	160	2.8742	0	0	0	0.0029963	0	0
DW-63-V44.prefetch	secondary	false	89121947	Species	Staphylococcus auricularis	Bacteria	d__Bacteria;p__Bacillota;c__Bacilli;o__Staphylococcales;f__Staphylococcaceae;g__Staphylococcus;s__Staphylococcus auricularis	Ganon2	Sequence	232	4.16759	0	0	0	0.00434463	0	0
DW-63-V44.prefetch	secondary	false	1982876520	Species	Staphylococcus simulans_B	Bacteria	d__Bacteria;p__Bacillota;c__Bacilli;o__Staphylococcales;f__Staphylococcaceae;g__Staphylococcus;s__Staphylococcus simulans_B	Blast	Bases	0	0	1	902	0.107307	0.000165389	0	0
DW-63-V44.prefetch	secondary	false	1982876520	Species	Staphylococcus simulans_B	Bacteria	d__Bacteria;p__Bacillota;c__Bacilli;o__Staphylococcales;f__Staphylococcaceae;g__Staphylococcus;s__Staphylococcus simulans_B	Kraken2	Sequence	444	7.9759	0	0	0	0.00831473	0	0
DW-63-V44.prefetch	secondary	false	1982876520	Species	Staphylococcus simulans_B	Bacteria	d__Bacteria;p__Bacillota;c__Bacilli;o__Staphylococcales;f__Staphylococcaceae;g__Staphylococcus;s__Staphylococcus simulans_B	Metabuli	Sequence	438	7.86812	0	0	0	0.00820237	0	0
DW-63-V44.prefetch	secondary	false	1982876520	Species	Staphylococcus simulans_B	Bacteria	d__Bacteria;p__Bacillota;c__Bacilli;o__Staphylococcales;f__Staphylococcaceae;g__Staphylococcus;s__Staphylococcus simulans_B	Ganon2	Sequence	254	4.56279	0	0	0	0.00475663	0	0
DW-63-V44.prefetch	secondary	false	1534274278	Species	Staphylococcus haemolyticus	Bacteria	d__Bacteria;p__Bacillota;c__Bacilli;o__Staphylococcales;f__Staphylococcaceae;g__Staphylococcus;s__Staphylococcus haemolyticus	Blast	Bases	0	0	3	5024	0.597681	0.000921192	0	0
DW-63-V44.prefetch	secondary	false	1534274278	Species	Staphylococcus haemolyticus	Bacteria	d__Bacteria;p__Bacillota;c__Bacilli;o__Staphylococcales;f__Staphylococcaceae;g__Staphylococcus;s__Staphylococcus haemolyticus	Kraken2	Sequence	678	12.1794	0	0	0	0.0126968	0	0
DW-63-V44.prefetch	secondary	false	1534274278	Species	Staphylococcus haemolyticus	Bacteria	d__Bacteria;p__Bacillota;c__Bacilli;o__Staphylococcales;f__Staphylococcaceae;g__Staphylococcus;s__Staphylococcus haemolyticus	Metabuli	Sequence	442	7.93997	0	0	0	0.00827728	0	0
DW-63-V44.prefetch	secondary	false	1534274278	Species	Staphylococcus haemolyticus	Bacteria	d__Bacteria;p__Bacillota;c__Bacilli;o__Staphylococcales;f__Staphylococcaceae;g__Staphylococcus;s__Staphylococcus haemolyticus	Ganon2	Sequence	860	15.4488	0	0	0	0.0161051	0	0
DW-63-V44.prefetch	secondary	false	1420682761	Species	Mammaliicoccus sciuri_A	Bacteria	d__Bacteria;p__Bacillota;c__Bacilli;o__Staphylococcales;f__Staphylococcaceae;g__Mammaliicoccus;s__Mammaliicoccus sciuri_A	Blast	Bases	0	0	4	2909	0.34607	0.000533389	0	0
DW-63-V44.prefetch	secondary	false	1420682761	Species	Mammaliicoccus sciuri_A	Bacteria	d__Bacteria;p__Bacillota;c__Bacilli;o__Staphylococcales;f__Staphylococcaceae;g__Mammaliicoccus;s__Mammaliicoccus sciuri_A	Kraken2	Sequence	190	3.41311	0	0	0	0.00355811	0	0
DW-63-V44.prefetch	secondary	false	1420682761	Species	Mammaliicoccus sciuri_A	Bacteria	d__Bacteria;p__Bacillota;c__Bacilli;o__Staphylococcales;f__Staphylococcaceae;g__Mammaliicoccus;s__Mammaliicoccus sciuri_A	Metabuli	Sequence	252	4.52686	0	0	0	0.00471917	0	0
DW-63-V44.prefetch	secondary	false	1420682761	Species	Mammaliicoccus sciuri_A	Bacteria	d__Bacteria;p__Bacillota;c__Bacilli;o__Staphylococcales;f__Staphylococcaceae;g__Mammaliicoccus;s__Mammaliicoccus sciuri_A	Ganon2	Sequence	126	2.26343	0	0	0	0.00235959	0	0
DW-63-V44.prefetch	secondary	false	592916357	Species	Staphylococcus sp022815905	Bacteria	d__Bacteria;p__Bacillota;c__Bacilli;o__Staphylococcales;f__Staphylococcaceae;g__Staphylococcus;s__Staphylococcus sp022815905	Blast	Bases	0	0	2	4709	0.560207	0.000863434	0	0
DW-63-V44.prefetch	secondary	false	592916357	Species	Staphylococcus sp022815905	Bacteria	d__Bacteria;p__Bacillota;c__Bacilli;o__Staphylococcales;f__Staphylococcaceae;g__Staphylococcus;s__Staphylococcus sp022815905	Kraken2	Sequence	622	11.1734	0	0	0	0.0116481	0	0
DW-63-V44.prefetch	secondary	false	592916357	Species	Staphylococcus sp022815905	Bacteria	d__Bacteria;p__Bacillota;c__Bacilli;o__Staphylococcales;f__Staphylococcaceae;g__Staphylococcus;s__Staphylococcus sp022815905	Metabuli	Sequence	534	9.59263	0	0	0	0.0100001	0	0
DW-63-V44.prefetch	secondary	false	592916357	Species	Staphylococcus sp022815905	Bacteria	d__Bacteria;p__Bacillota;c__Bacilli;o__Staphylococcales;f__Staphylococcaceae;g__Staphylococcus;s__Staphylococcus sp022815905	Ganon2	Sequence	440	7.90404	0	0	0	0.00823982	0	0
DW-63-V44.prefetch	secondary	false	718218794	Species	Staphylococcus caeli	Bacteria	d__Bacteria;p__Bacillota;c__Bacilli;o__Staphylococcales;f__Staphylococcaceae;g__Staphylococcus;s__Staphylococcus caeli	Kraken2	Sequence	330	5.92803	0	0	0	0.00617987	0	0
DW-63-V44.prefetch	secondary	false	718218794	Species	Staphylococcus caeli	Bacteria	d__Bacteria;p__Bacillota;c__Bacilli;o__Staphylococcales;f__Staphylococcaceae;g__Staphylococcus;s__Staphylococcus caeli	Metabuli	Sequence	448	8.04775	0	0	0	0.00838964	0	0
DW-63-V44.prefetch	secondary	false	718218794	Species	Staphylococcus caeli	Bacteria	d__Bacteria;p__Bacillota;c__Bacilli;o__Staphylococcales;f__Staphylococcaceae;g__Staphylococcus;s__Staphylococcus caeli	Ganon2	Sequence	5002	89.8546	0	0	0	0.0936718	0	0
DW-63-V44.prefetch	secondary	false	596710224	Species	Staphylococcus pasteuri	Bacteria	d__Bacteria;p__Bacillota;c__Bacilli;o__Staphylococcales;f__Staphylococcaceae;g__Staphylococcus;s__Staphylococcus pasteuri	Kraken2	Sequence	210	3.77238	0	0	0	0.00393264	0	0
DW-63-V44.prefetch	secondary	false	596710224	Species	Staphylococcus pasteuri	Bacteria	d__Bacteria;p__Bacillota;c__Bacilli;o__Staphylococcales;f__Staphylococcaceae;g__Staphylococcus;s__Staphylococcus pasteuri	Metabuli	Sequence	336	6.03581	0	0	0	0.00629223	0	0
DW-63-V44.prefetch	secondary	false	596710224	Species	Staphylococcus pasteuri	Bacteria	d__Bacteria;p__Bacillota;c__Bacilli;o__Staphylococcales;f__Staphylococcaceae;g__Staphylococcus;s__Staphylococcus pasteuri	Ganon2	Sequence	206	3.70053	0	0	0	0.00385774	0	0
DW-63-V44.prefetch	secondary	false	85966370	Species	Enterococcus_A devriesei	Bacteria	d__Bacteria;p__Bacillota;c__Bacilli;o__Lactobacillales;f__Enterococcaceae;g__Enterococcus_A;s__Enterococcus_A devriesei	Blast	Bases	0	0	1	1550	0.184396	0.000284205	0	0
DW-63-V44.prefetch	secondary	false	85966370	Species	Enterococcus_A devriesei	Bacteria	d__Bacteria;p__Bacillota;c__Bacilli;o__Lactobacillales;f__Enterococcaceae;g__Enterococcus_A;s__Enterococcus_A devriesei	Kraken2	Sequence	712	12.7902	0	0	0	0.0133335	0	0
DW-63-V44.prefetch	secondary	false	85966370	Species	Enterococcus_A devriesei	Bacteria	d__Bacteria;p__Bacillota;c__Bacilli;o__Lactobacillales;f__Enterococcaceae;g__Enterococcus_A;s__Enterococcus_A devriesei	Metabuli	Sequence	702	12.6105	0	0	0	0.0131463	0	0
DW-63-V44.prefetch	secondary	false	85966370	Species	Enterococcus_A devriesei	Bacteria	d__Bacteria;p__Bacillota;c__Bacilli;o__Lactobacillales;f__Enterococcaceae;g__Enterococcus_A;s__Enterococcus_A devriesei	Ganon2	Sequence	554	9.95191	0	0	0	0.0103747	0	0
DW-63-V44.prefetch	secondary	false	638234190	Species	Staphylococcus massiliensis	Bacteria	d__Bacteria;p__Bacillota;c__Bacilli;o__Staphylococcales;f__Staphylococcaceae;g__Staphylococcus;s__Staphylococcus massiliensis	Blast	Bases	0	0	1	519	0.0617429	9.5163e-05	0	0
DW-63-V44.prefetch	secondary	false	638234190	Species	Staphylococcus massiliensis	Bacteria	d__Bacteria;p__Bacillota;c__Bacilli;o__Staphylococcales;f__Staphylococcaceae;g__Staphylococcus;s__Staphylococcus massiliensis	Kraken2	Sequence	158	2.83827	0	0	0	0.00295885	0	0
DW-63-V44.prefetch	secondary	false	638234190	Species	Staphylococcus massiliensis	Bacteria	d__Bacteria;p__Bacillota;c__Bacilli;o__Staphylococcales;f__Staphylococcaceae;g__Staphylococcus;s__Staphylococcus massiliensis	Metabuli	Sequence	426	7.65255	0	0	0	0.00797765	0	0
DW-63-V44.prefetch	secondary	false	638234190	Species	Staphylococcus massiliensis	Bacteria	d__Bacteria;p__Bacillota;c__Bacilli;o__Staphylococcales;f__Staphylococcaceae;g__Staphylococcus;s__Staphylococcus massiliensis	Ganon2	Sequence	604	10.8501	0	0	0	0.011311	0	0
DW-63-V44.prefetch	secondary	false	1556049451	Species	Staphylococcus pettenkoferi	Bacteria	d__Bacteria;p__Bacillota;c__Bacilli;o__Staphylococcales;f__Staphylococcaceae;g__Staphylococcus;s__Staphylococcus pettenkoferi	Kraken2	Sequence	142	2.55085	0	0	0	0.00265922	0	0
DW-63-V44.prefetch	secondary	false	1556049451	Species	Staphylococcus pettenkoferi	Bacteria	d__Bacteria;p__Bacillota;c__Bacilli;o__Staphylococcales;f__Staphylococcaceae;g__Staphylococcus;s__Staphylococcus pettenkoferi	Metabuli	Sequence	74	1.32932	0	0	0	0.00138579	0	0
DW-63-V44.prefetch	secondary	false	1556049451	Species	Staphylococcus pettenkoferi	Bacteria	d__Bacteria;p__Bacillota;c__Bacilli;o__Staphylococcales;f__Staphylococcaceae;g__Staphylococcus;s__Staphylococcus pettenkoferi	Ganon2	Sequence	90	1.61674	0	0	0	0.00168542	0	0
DW-63-V44.prefetch	secondary	false	1816680322	Species	Arachnia rhinocerotis	Bacteria	d__Bacteria;p__Actinomycetota;c__Actinomycetes;o__Propionibacteriales;f__Propionibacteriaceae;g__Arachnia;s__Arachnia rhinocerotis	Kraken2	Sequence	56	1.00597	0	0	0	0.0010487	0	0
DW-63-V44.prefetch	secondary	false	1816680322	Species	Arachnia rhinocerotis	Bacteria	d__Bacteria;p__Actinomycetota;c__Actinomycetes;o__Propionibacteriales;f__Propionibacteriaceae;g__Arachnia;s__Arachnia rhinocerotis	Metabuli	Sequence	86	1.54488	0	0	0	0.00161051	0	0
DW-63-V44.prefetch	secondary	false	1816680322	Species	Arachnia rhinocerotis	Bacteria	d__Bacteria;p__Actinomycetota;c__Actinomycetes;o__Propionibacteriales;f__Propionibacteriaceae;g__Arachnia;s__Arachnia rhinocerotis	Ganon2	Sequence	72	1.29339	0	0	0	0.00134833	0	0
DW-63-V44.prefetch	secondary	false	2096082908	Species	Thiomargarita nelsonii_A	Bacteria	d__Bacteria;p__Pseudomonadota;c__Gammaproteobacteria;o__Beggiatoales;f__Beggiatoaceae;g__Thiomargarita;s__Thiomargarita nelsonii_A	Kraken2	Sequence	224	4.02388	0	0	0	0.00419482	0	0
DW-63-V44.prefetch	secondary	false	2096082908	Species	Thiomargarita nelsonii_A	Bacteria	d__Bacteria;p__Pseudomonadota;c__Gammaproteobacteria;o__Beggiatoales;f__Beggiatoaceae;g__Thiomargarita;s__Thiomargarita nelsonii_A	Metabuli	Sequence	182	3.2694	0	0	0	0.00340829	0	0
DW-63-V44.prefetch	secondary	false	2096082908	Species	Thiomargarita nelsonii_A	Bacteria	d__Bacteria;p__Pseudomonadota;c__Gammaproteobacteria;o__Beggiatoales;f__Beggiatoaceae;g__Thiomargarita;s__Thiomargarita nelsonii_A	Ganon2	Sequence	198	3.55682	0	0	0	0.00370792	0	0
DW-63-V44.prefetch	secondary	false	1543251959	Species	Hominimerdicola alba_C	Bacteria	d__Bacteria;p__Bacillota_A;c__Clostridia;o__Oscillospirales;f__Ruminococcaceae;g__Hominimerdicola;s__Hominimerdicola alba_C	Kraken2	Sequence	106	1.90416	0	0	0	0.00198505	0	0
DW-63-V44.prefetch	secondary	false	1543251959	Species	Hominimerdicola alba_C	Bacteria	d__Bacteria;p__Bacillota_A;c__Clostridia;o__Oscillospirales;f__Ruminococcaceae;g__Hominimerdicola;s__Hominimerdicola alba_C	Metabuli	Sequence	58	1.0419	0	0	0	0.00108616	0	0
DW-63-V44.prefetch	secondary	false	1543251959	Species	Hominimerdicola alba_C	Bacteria	d__Bacteria;p__Bacillota_A;c__Clostridia;o__Oscillospirales;f__Ruminococcaceae;g__Hominimerdicola;s__Hominimerdicola alba_C	Ganon2	Sequence	66	1.18561	0	0	0	0.00123597	0	0
DW-63-V44.prefetch	secondary	false	664955125	Species	Sporolactobacillus pectinivorans	Bacteria	d__Bacteria;p__Bacillota;c__Bacilli;o__Bacillales_K;f__Sporolactobacillaceae;g__Sporolactobacillus;s__Sporolactobacillus pectinivorans	Blast	Bases	0	0	1	7635	0.908299	0.00139994	0	0
DW-63-V44.prefetch	secondary	false	664955125	Species	Sporolactobacillus pectinivorans	Bacteria	d__Bacteria;p__Bacillota;c__Bacilli;o__Bacillales_K;f__Sporolactobacillaceae;g__Sporolactobacillus;s__Sporolactobacillus pectinivorans	Kraken2	Sequence	170	3.05383	0	0	0	0.00318357	0	0
DW-63-V44.prefetch	secondary	false	664955125	Species	Sporolactobacillus pectinivorans	Bacteria	d__Bacteria;p__Bacillota;c__Bacilli;o__Bacillales_K;f__Sporolactobacillaceae;g__Sporolactobacillus;s__Sporolactobacillus pectinivorans	Metabuli	Sequence	142	2.55085	0	0	0	0.00265922	0	0
DW-63-V44.prefetch	secondary	false	664955125	Species	Sporolactobacillus pectinivorans	Bacteria	d__Bacteria;p__Bacillota;c__Bacilli;o__Bacillales_K;f__Sporolactobacillaceae;g__Sporolactobacillus;s__Sporolactobacillus pectinivorans	Ganon2	Sequence	220	3.95202	0	0	0	0.00411991	0	0
DW-63-V44.prefetch	secondary	false	207247210	Species	Staphylococcus simulans	Bacteria	d__Bacteria;p__Bacillota;c__Bacilli;o__Staphylococcales;f__Staphylococcaceae;g__Staphylococcus;s__Staphylococcus simulans	Blast	Bases	0	0	3	5051	0.600893	0.000926143	0	0
DW-63-V44.prefetch	secondary	false	207247210	Species	Staphylococcus simulans	Bacteria	d__Bacteria;p__Bacillota;c__Bacilli;o__Staphylococcales;f__Staphylococcaceae;g__Staphylococcus;s__Staphylococcus simulans	Kraken2	Sequence	306	5.4969	0	0	0	0.00573042	0	0
DW-63-V44.prefetch	secondary	false	207247210	Species	Staphylococcus simulans	Bacteria	d__Bacteria;p__Bacillota;c__Bacilli;o__Staphylococcales;f__Staphylococcaceae;g__Staphylococcus;s__Staphylococcus simulans	Metabuli	Sequence	264	4.74243	0	0	0	0.00494389	0	0
DW-63-V44.prefetch	secondary	false	207247210	Species	Staphylococcus simulans	Bacteria	d__Bacteria;p__Bacillota;c__Bacilli;o__Staphylococcales;f__Staphylococcaceae;g__Staphylococcus;s__Staphylococcus simulans	Ganon2	Sequence	250	4.49093	0	0	0	0.00468172	0	0
DW-63-V44.prefetch	secondary	false	363276878	Species	Staphylococcus sp025558585	Bacteria	d__Bacteria;p__Bacillota;c__Bacilli;o__Staphylococcales;f__Staphylococcaceae;g__Staphylococcus;s__Staphylococcus sp025558585	Blast	Bases	0	0	1	352	0.0418757	6.45421e-05	0	0
DW-63-V44.prefetch	secondary	false	363276878	Species	Staphylococcus sp025558585	Bacteria	d__Bacteria;p__Bacillota;c__Bacilli;o__Staphylococcales;f__Staphylococcaceae;g__Staphylococcus;s__Staphylococcus sp025558585	Kraken2	Sequence	204	3.6646	0	0	0	0.00382028	0	0
DW-63-V44.prefetch	secondary	false	363276878	Species	Staphylococcus sp025558585	Bacteria	d__Bacteria;p__Bacillota;c__Bacilli;o__Staphylococcales;f__Staphylococcaceae;g__Staphylococcus;s__Staphylococcus sp025558585	Metabuli	Sequence	138	2.479	0	0	0	0.00258431	0	0
DW-63-V44.prefetch	secondary	false	363276878	Species	Staphylococcus sp025558585	Bacteria	d__Bacteria;p__Bacillota;c__Bacilli;o__Staphylococcales;f__Staphylococcaceae;g__Staphylococcus;s__Staphylococcus sp025558585	Ganon2	Sequence	110	1.97601	0	0	0	0.00205996	0	0
DW-63-V44.prefetch	secondary	true	883146483	Species	HGM08974 sp900766555	Bacteria	d__Bacteria;p__Campylobacterota;c__Campylobacteria;o__Campylobacterales;f__Helicobacteraceae;g__HGM08974;s__HGM08974 sp900766555	Blast	Bases	0	0	1	401	0.047705	7.35267e-05	0	0
DW-63-V44.prefetch	secondary	true	883146483	Species	HGM08974 sp900766555	Bacteria	d__Bacteria;p__Campylobacterota;c__Campylobacteria;o__Campylobacterales;f__Helicobacteraceae;g__HGM08974;s__HGM08974 sp900766555	Kraken2	Sequence	78	1.40117	0	0	0	0.0014607	0	0
DW-63-V44.prefetch	secondary	true	883146483	Species	HGM08974 sp900766555	Bacteria	d__Bacteria;p__Campylobacterota;c__Campylobacteria;o__Campylobacterales;f__Helicobacteraceae;g__HGM08974;s__HGM08974 sp900766555	Metabuli	Sequence	68	1.22153	0	0	0	0.00127343	0	0
DW-63-V44.prefetch	secondary	true	883146483	Species	HGM08974 sp900766555	Bacteria	d__Bacteria;p__Campylobacterota;c__Campylobacteria;o__Campylobacterales;f__Helicobacteraceae;g__HGM08974;s__HGM08974 sp900766555	Ganon2	Sequence	62	1.11375	0	0	0	0.00116107	0	0
DW-63-V44.prefetch	secondary	true	97641244	Species	Psychrobacter cibarius_A	Bacteria	d__Bacteria;p__Pseudomonadota;c__Gammaproteobacteria;o__Pseudomonadales;f__Moraxellaceae;g__Psychrobacter;s__Psychrobacter cibarius_A	Kraken2	Sequence	210	3.77238	0	0	0	0.00393264	0	0
DW-63-V44.prefetch	secondary	true	97641244	Species	Psychrobacter cibarius_A	Bacteria	d__Bacteria;p__Pseudomonadota;c__Gammaproteobacteria;o__Pseudomonadales;f__Moraxellaceae;g__Psychrobacter;s__Psychrobacter cibarius_A	Metabuli	Sequence	64	1.14968	0	0	0	0.00119852	0	0
DW-63-V44.prefetch	secondary	true	97641244	Species	Psychrobacter cibarius_A	Bacteria	d__Bacteria;p__Pseudomonadota;c__Gammaproteobacteria;o__Pseudomonadales;f__Moraxellaceae;g__Psychrobacter;s__Psychrobacter cibarius_A	Ganon2	Sequence	120	2.15565	0	0	0	0.00224722	0	0
DW-63-V44.prefetch	secondary	true	1920342798	Species	Streptomyces sp020873895	Bacteria	d__Bacteria;p__Actinomycetota;c__Actinomycetes;o__Streptomycetales;f__Streptomycetaceae;g__Streptomyces;s__Streptomyces sp020873895	Blast	Bases	0	0	1	419	0.0498464	7.68271e-05	0	0
DW-63-V44.prefetch	secondary	true	1920342798	Species	Streptomyces sp020873895	Bacteria	d__Bacteria;p__Actinomycetota;c__Actinomycetes;o__Streptomycetales;f__Streptomycetaceae;g__Streptomyces;s__Streptomyces sp020873895	Kraken2	Sequence	74	1.32932	0	0	0	0.00138579	0	0
DW-63-V44.prefetch	secondary	true	1920342798	Species	Streptomyces sp020873895	Bacteria	d__Bacteria;p__Actinomycetota;c__Actinomycetes;o__Streptomycetales;f__Streptomycetaceae;g__Streptomyces;s__Streptomyces sp020873895	Metabuli	Sequence	72	1.29339	0	0	0	0.00134833	0	0
DW-63-V44.prefetch	secondary	true	1920342798	Species	Streptomyces sp020873895	Bacteria	d__Bacteria;p__Actinomycetota;c__Actinomycetes;o__Streptomycetales;f__Streptomycetaceae;g__Streptomyces;s__Streptomyces sp020873895	Ganon2	Sequence	70	1.25746	0	0	0	0.00131088	0	0
DW-63-V44.prefetch	secondary	true	315804341	Species	Limosilactobacillus portuensis	Bacteria	d__Bacteria;p__Bacillota;c__Bacilli;o__Lactobacillales;f__Lactobacillaceae;g__Limosilactobacillus;s__Limosilactobacillus portuensis	Kraken2	Sequence	68	1.22153	0	0	0	0.00127343	0	0
DW-63-V44.prefetch	secondary	true	315804341	Species	Limosilactobacillus portuensis	Bacteria	d__Bacteria;p__Bacillota;c__Bacilli;o__Lactobacillales;f__Lactobacillaceae;g__Limosilactobacillus;s__Limosilactobacillus portuensis	Metabuli	Sequence	94	1.68859	0	0	0	0.00176033	0	0
DW-63-V44.prefetch	secondary	true	315804341	Species	Limosilactobacillus portuensis	Bacteria	d__Bacteria;p__Bacillota;c__Bacilli;o__Lactobacillales;f__Lactobacillaceae;g__Limosilactobacillus;s__Limosilactobacillus portuensis	Ganon2	Sequence	72	1.29339	0	0	0	0.00134833	0	0
DW-63-V44.prefetch	secondary	true	2077518713	Species	Streptomyces sp020873915	Bacteria	d__Bacteria;p__Actinomycetota;c__Actinomycetes;o__Streptomycetales;f__Streptomycetaceae;g__Streptomyces;s__Streptomyces sp020873915	Kraken2	Sequence	296	5.31727	0	0	0	0.00554315	0	0
DW-63-V44.prefetch	secondary	true	2077518713	Species	Streptomyces sp020873915	Bacteria	d__Bacteria;p__Actinomycetota;c__Actinomycetes;o__Streptomycetales;f__Streptomycetaceae;g__Streptomyces;s__Streptomyces sp020873915	Metabuli	Sequence	216	3.88017	0	0	0	0.004045	0	0
DW-63-V44.prefetch	secondary	true	2077518713	Species	Streptomyces sp020873915	Bacteria	d__Bacteria;p__Actinomycetota;c__Actinomycetes;o__Streptomycetales;f__Streptomycetaceae;g__Streptomyces;s__Streptomyces sp020873915	Ganon2	Sequence	156	2.80234	0	0	0	0.00292139	0	0
DW-63-V44.prefetch	secondary	true	1584880118	Species	Streptosporangium violaceochromogenes	Bacteria	d__Bacteria;p__Actinomycetota;c__Actinomycetes;o__Streptosporangiales;f__Streptosporangiaceae;g__Streptosporangium;s__Streptosporangium violaceochromogenes	Kraken2	Sequence	100	1.79637	0	0	0	0.00187269	0	0
DW-63-V44.prefetch	secondary	true	1584880118	Species	Streptosporangium violaceochromogenes	Bacteria	d__Bacteria;p__Actinomycetota;c__Actinomycetes;o__Streptosporangiales;f__Streptosporangiaceae;g__Streptosporangium;s__Streptosporangium violaceochromogenes	Metabuli	Sequence	86	1.54488	0	0	0	0.00161051	0	0
DW-63-V44.prefetch	secondary	true	1584880118	Species	Streptosporangium violaceochromogenes	Bacteria	d__Bacteria;p__Actinomycetota;c__Actinomycetes;o__Streptosporangiales;f__Streptosporangiaceae;g__Streptosporangium;s__Streptosporangium violaceochromogenes	Ganon2	Sequence	70	1.25746	0	0	0	0.00131088	0	0
DW-63-V44.prefetch	secondary	true	1358369151	Species	Streptococcus parasanguinis_G	Bacteria	d__Bacteria;p__Bacillota;c__Bacilli;o__Lactobacillales;f__Streptococcaceae;g__Streptococcus;s__Streptococcus parasanguinis_G	Kraken2	Sequence	244	4.38315	0	0	0	0.00456936	0	0
DW-63-V44.prefetch	secondary	true	1358369151	Species	Streptococcus parasanguinis_G	Bacteria	d__Bacteria;p__Bacillota;c__Bacilli;o__Lactobacillales;f__Streptococcaceae;g__Streptococcus;s__Streptococcus parasanguinis_G	Metabuli	Sequence	72	1.29339	0	0	0	0.00134833	0	0
DW-63-V44.prefetch	secondary	true	1358369151	Species	Streptococcus parasanguinis_G	Bacteria	d__Bacteria;p__Bacillota;c__Bacilli;o__Lactobacillales;f__Streptococcaceae;g__Streptococcus;s__Streptococcus parasanguinis_G	Ganon2	Sequence	128	2.29936	0	0	0	0.00239704	0	0
DW-63-V44.prefetch	secondary	true	1780900298	Species	Streptomyces griseoincarnatus	Bacteria	d__Bacteria;p__Actinomycetota;c__Actinomycetes;o__Streptomycetales;f__Streptomycetaceae;g__Streptomyces;s__Streptomyces griseoincarnatus	Blast	Bases	0	0	1	456	0.0542481	8.36114e-05	0	0
DW-63-V44.prefetch	secondary	true	1780900298	Species	Streptomyces griseoincarnatus	Bacteria	d__Bacteria;p__Actinomycetota;c__Actinomycetes;o__Streptomycetales;f__Streptomycetaceae;g__Streptomyces;s__Streptomyces griseoincarnatus	Kraken2	Sequence	266	4.77835	0	0	0	0.00498135	0	0
DW-63-V44.prefetch	secondary	true	1780900298	Species	Streptomyces griseoincarnatus	Bacteria	d__Bacteria;p__Actinomycetota;c__Actinomycetes;o__Streptomycetales;f__Streptomycetaceae;g__Streptomyces;s__Streptomyces griseoincarnatus	Metabuli	Sequence	216	3.88017	0	0	0	0.004045	0	0
DW-63-V44.prefetch	secondary	true	1780900298	Species	Streptomyces griseoincarnatus	Bacteria	d__Bacteria;p__Actinomycetota;c__Actinomycetes;o__Streptomycetales;f__Streptomycetaceae;g__Streptomyces;s__Streptomyces griseoincarnatus	Ganon2	Sequence	346	6.21545	0	0	0	0.0064795	0	0
DW-63-V44.prefetch	secondary	true	1060258448	Species	Spirillospora cremea	Bacteria	d__Bacteria;p__Actinomycetota;c__Actinomycetes;o__Streptosporangiales;f__Streptosporangiaceae;g__Spirillospora;s__Spirillospora cremea	Blast	Bases	0	0	3	1178	0.140141	0.000215996	0	0
DW-63-V44.prefetch	secondary	true	1060258448	Species	Spirillospora cremea	Bacteria	d__Bacteria;p__Actinomycetota;c__Actinomycetes;o__Streptosporangiales;f__Streptosporangiaceae;g__Spirillospora;s__Spirillospora cremea	Kraken2	Sequence	198	3.55682	0	0	0	0.00370792	0	0
DW-63-V44.prefetch	secondary	true	1060258448	Species	Spirillospora cremea	Bacteria	d__Bacteria;p__Actinomycetota;c__Actinomycetes;o__Streptosporangiales;f__Streptosporangiaceae;g__Spirillospora;s__Spirillospora cremea	Metabuli	Sequence	324	5.82025	0	0	0	0.00606751	0	0
DW-63-V44.prefetch	secondary	true	1060258448	Species	Spirillospora cremea	Bacteria	d__Bacteria;p__Actinomycetota;c__Actinomycetes;o__Streptosporangiales;f__Streptosporangiaceae;g__Spirillospora;s__Spirillospora cremea	Ganon2	Sequence	504	9.05372	0	0	0	0.00943834	0	0
DW-63-V45.prefetch	secondary	true	1060258448	Species	Spirillospora cremea	Bacteria	d__Bacteria;p__Actinomycetota;c__Actinomycetes;o__Streptosporangiales;f__Streptosporangiaceae;g__Spirillospora;s__Spirillospora cremea	Kraken2	Sequence	30	1.14139	0	0	0	0.00228164	0	0
DW-63-V45.prefetch	secondary	true	1060258448	Species	Spirillospora cremea	Bacteria	d__Bacteria;p__Actinomycetota;c__Actinomycetes;o__Streptosporangiales;f__Streptosporangiaceae;g__Spirillospora;s__Spirillospora cremea	Metabuli	Sequence	100	3.80463	0	0	0	0.00760546	0	0
DW-63-V45.prefetch	secondary	true	1060258448	Species	Spirillospora cremea	Bacteria	d__Bacteria;p__Actinomycetota;c__Actinomycetes;o__Streptosporangiales;f__Streptosporangiaceae;g__Spirillospora;s__Spirillospora cremea	Ganon2	Sequence	94	3.57635	0	0	0	0.00714914	0	0
DW-63-V45.prefetch	secondary	true	1780900298	Species	Streptomyces griseoincarnatus	Bacteria	d__Bacteria;p__Actinomycetota;c__Actinomycetes;o__Streptomycetales;f__Streptomycetaceae;g__Streptomyces;s__Streptomyces griseoincarnatus	Kraken2	Sequence	158	6.01132	0	0	0	0.0120166	0	0
DW-63-V45.prefetch	secondary	true	1780900298	Species	Streptomyces griseoincarnatus	Bacteria	d__Bacteria;p__Actinomycetota;c__Actinomycetes;o__Streptomycetales;f__Streptomycetaceae;g__Streptomyces;s__Streptomyces griseoincarnatus	Metabuli	Sequence	64	2.43496	0	0	0	0.0048675	0	0
DW-63-V45.prefetch	secondary	true	1780900298	Species	Streptomyces griseoincarnatus	Bacteria	d__Bacteria;p__Actinomycetota;c__Actinomycetes;o__Streptomycetales;f__Streptomycetaceae;g__Streptomyces;s__Streptomyces griseoincarnatus	Ganon2	Sequence	94	3.57635	0	0	0	0.00714914	0	0
DW-63-V45.prefetch	secondary	true	671643312	Species	Ornithinimicrobium_A laminariae	Bacteria	d__Bacteria;p__Actinomycetota;c__Actinomycetes;o__Actinomycetales;f__Dermatophilaceae;g__Ornithinimicrobium_A;s__Ornithinimicrobium_A laminariae	Kraken2	Sequence	94	3.57635	0	0	0	0.00714914	0	0
DW-63-V45.prefetch	secondary	true	671643312	Species	Ornithinimicrobium_A laminariae	Bacteria	d__Bacteria;p__Actinomycetota;c__Actinomycetes;o__Actinomycetales;f__Dermatophilaceae;g__Ornithinimicrobium_A;s__Ornithinimicrobium_A laminariae	Metabuli	Sequence	68	2.58715	0	0	0	0.00517172	0	0
DW-63-V45.prefetch	secondary	true	671643312	Species	Ornithinimicrobium_A laminariae	Bacteria	d__Bacteria;p__Actinomycetota;c__Actinomycetes;o__Actinomycetales;f__Dermatophilaceae;g__Ornithinimicrobium_A;s__Ornithinimicrobium_A laminariae	Ganon2	Sequence	28	1.0653	0	0	0	0.00212953	0	0
DW-63-V45.prefetch	secondary	true	1358369151	Species	Streptococcus parasanguinis_G	Bacteria	d__Bacteria;p__Bacillota;c__Bacilli;o__Lactobacillales;f__Streptococcaceae;g__Streptococcus;s__Streptococcus parasanguinis_G	Kraken2	Sequence	174	6.62006	0	0	0	0.0132335	0	0
DW-63-V45.prefetch	secondary	true	1358369151	Species	Streptococcus parasanguinis_G	Bacteria	d__Bacteria;p__Bacillota;c__Bacilli;o__Lactobacillales;f__Streptococcaceae;g__Streptococcus;s__Streptococcus parasanguinis_G	Metabuli	Sequence	34	1.29357	0	0	0	0.00258586	0	0
DW-63-V45.prefetch	secondary	true	1358369151	Species	Streptococcus parasanguinis_G	Bacteria	d__Bacteria;p__Bacillota;c__Bacilli;o__Lactobacillales;f__Streptococcaceae;g__Streptococcus;s__Streptococcus parasanguinis_G	Ganon2	Sequence	94	3.57635	0	0	0	0.00714914	0	0
DW-63-V46.prefetch	secondary	false	1038594162	Species	SIG301 sp934432595	Bacteria	d__Bacteria;p__Bacillota_A;c__Clostridia;o__Lachnospirales;f__Lachnospiraceae;g__SIG301;s__SIG301 sp934432595	Kraken2	Sequence	10	1.20443	0	0	0	0.00429764	0	0
DW-63-V46.prefetch	secondary	false	1038594162	Species	SIG301 sp934432595	Bacteria	d__Bacteria;p__Bacillota_A;c__Clostridia;o__Lachnospirales;f__Lachnospiraceae;g__SIG301;s__SIG301 sp934432595	Metabuli	Sequence	10	1.20443	0	0	0	0.00429764	0	0
DW-63-V46.prefetch	secondary	false	1038594162	Species	SIG301 sp934432595	Bacteria	d__Bacteria;p__Bacillota_A;c__Clostridia;o__Lachnospirales;f__Lachnospiraceae;g__SIG301;s__SIG301 sp934432595	Ganon2	Sequence	10	1.20443	0	0	0	0.00429764	0	0
DW-63-V46.prefetch	secondary	false	906337239	Species	Pseudogracilibacillus sp029257405	Bacteria	d__Bacteria;p__Bacillota;c__Bacilli;o__Bacillales_D;f__Amphibacillaceae;g__Pseudogracilibacillus;s__Pseudogracilibacillus sp029257405	Kraken2	Sequence	10	1.20443	0	0	0	0.00429764	0	0
DW-63-V46.prefetch	secondary	false	906337239	Species	Pseudogracilibacillus sp029257405	Bacteria	d__Bacteria;p__Bacillota;c__Bacilli;o__Bacillales_D;f__Amphibacillaceae;g__Pseudogracilibacillus;s__Pseudogracilibacillus sp029257405	Metabuli	Sequence	10	1.20443	0	0	0	0.00429764	0	0
DW-63-V46.prefetch	secondary	false	906337239	Species	Pseudogracilibacillus sp029257405	Bacteria	d__Bacteria;p__Bacillota;c__Bacilli;o__Bacillales_D;f__Amphibacillaceae;g__Pseudogracilibacillus;s__Pseudogracilibacillus sp029257405	Ganon2	Sequence	10	1.20443	0	0	0	0.00429764	0	0
DW-63-V46.prefetch	secondary	true	1780900298	Species	Streptomyces griseoincarnatus	Bacteria	d__Bacteria;p__Actinomycetota;c__Actinomycetes;o__Streptomycetales;f__Streptomycetaceae;g__Streptomyces;s__Streptomyces griseoincarnatus	Kraken2	Sequence	12	1.44532	0	0	0	0.00515716	0	0
DW-63-V46.prefetch	secondary	true	1780900298	Species	Streptomyces griseoincarnatus	Bacteria	d__Bacteria;p__Actinomycetota;c__Actinomycetes;o__Streptomycetales;f__Streptomycetaceae;g__Streptomyces;s__Streptomyces griseoincarnatus	Metabuli	Sequence	20	2.40887	0	0	0	0.00859527	0	0
DW-63-V46.prefetch	secondary	true	1780900298	Species	Streptomyces griseoincarnatus	Bacteria	d__Bacteria;p__Actinomycetota;c__Actinomycetes;o__Streptomycetales;f__Streptomycetaceae;g__Streptomyces;s__Streptomyces griseoincarnatus	Ganon2	Sequence	10	1.20443	0	0	0	0.00429764	0	0
DW-63-V47.prefetch	secondary	true	1060258448	Species	Spirillospora cremea	Bacteria	d__Bacteria;p__Actinomycetota;c__Actinomycetes;o__Streptosporangiales;f__Streptosporangiaceae;g__Spirillospora;s__Spirillospora cremea	Kraken2	Sequence	94	1.88028	0	0	0	0.0012848	0	0
DW-63-V47.prefetch	secondary	true	1060258448	Species	Spirillospora cremea	Bacteria	d__Bacteria;p__Actinomycetota;c__Actinomycetes;o__Streptosporangiales;f__Streptosporangiaceae;g__Spirillospora;s__Spirillospora cremea	Metabuli	Sequence	310	6.20093	0	0	0	0.00423709	0	0
DW-63-V47.prefetch	secondary	true	1060258448	Species	Spirillospora cremea	Bacteria	d__Bacteria;p__Actinomycetota;c__Actinomycetes;o__Streptosporangiales;f__Streptosporangiaceae;g__Spirillospora;s__Spirillospora cremea	Ganon2	Sequence	388	7.76117	0	0	0	0.0053032	0	0
DW-63-V47.prefetch	secondary	true	2077518713	Species	Streptomyces sp020873915	Bacteria	d__Bacteria;p__Actinomycetota;c__Actinomycetes;o__Streptomycetales;f__Streptomycetaceae;g__Streptomyces;s__Streptomyces sp020873915	Kraken2	Sequence	192	3.84058	0	0	0	0.00262426	0	0
DW-63-V47.prefetch	secondary	true	2077518713	Species	Streptomyces sp020873915	Bacteria	d__Bacteria;p__Actinomycetota;c__Actinomycetes;o__Streptomycetales;f__Streptomycetaceae;g__Streptomyces;s__Streptomyces sp020873915	Metabuli	Sequence	156	3.12047	0	0	0	0.00213221	0	0
DW-63-V47.prefetch	secondary	true	2077518713	Species	Streptomyces sp020873915	Bacteria	d__Bacteria;p__Actinomycetota;c__Actinomycetes;o__Streptomycetales;f__Streptomycetaceae;g__Streptomyces;s__Streptomyces sp020873915	Ganon2	Sequence	62	1.24019	0	0	0	0.000847418	0	0
DW-63-V47.prefetch	secondary	true	1584880118	Species	Streptosporangium violaceochromogenes	Bacteria	d__Bacteria;p__Actinomycetota;c__Actinomycetes;o__Streptosporangiales;f__Streptosporangiaceae;g__Streptosporangium;s__Streptosporangium violaceochromogenes	Kraken2	Sequence	92	1.84028	0	0	0	0.00125746	0	0
DW-63-V47.prefetch	secondary	true	1584880118	Species	Streptosporangium violaceochromogenes	Bacteria	d__Bacteria;p__Actinomycetota;c__Actinomycetes;o__Streptosporangiales;f__Streptosporangiaceae;g__Streptosporangium;s__Streptosporangium violaceochromogenes	Metabuli	Sequence	106	2.12032	0	0	0	0.00144881	0	0
DW-63-V47.prefetch	secondary	true	1584880118	Species	Streptosporangium violaceochromogenes	Bacteria	d__Bacteria;p__Actinomycetota;c__Actinomycetes;o__Streptosporangiales;f__Streptosporangiaceae;g__Streptosporangium;s__Streptosporangium violaceochromogenes	Ganon2	Sequence	60	1.20018	0	0	0	0.000820082	0	0
DW-63-V47.prefetch	secondary	true	1780900298	Species	Streptomyces griseoincarnatus	Bacteria	d__Bacteria;p__Actinomycetota;c__Actinomycetes;o__Streptomycetales;f__Streptomycetaceae;g__Streptomyces;s__Streptomyces griseoincarnatus	Kraken2	Sequence	284	5.68085	0	0	0	0.00388172	0	0
DW-63-V47.prefetch	secondary	true	1780900298	Species	Streptomyces griseoincarnatus	Bacteria	d__Bacteria;p__Actinomycetota;c__Actinomycetes;o__Streptomycetales;f__Streptomycetaceae;g__Streptomyces;s__Streptomyces griseoincarnatus	Metabuli	Sequence	224	4.48067	0	0	0	0.00306164	0	0
DW-63-V47.prefetch	secondary	true	1780900298	Species	Streptomyces griseoincarnatus	Bacteria	d__Bacteria;p__Actinomycetota;c__Actinomycetes;o__Streptomycetales;f__Streptomycetaceae;g__Streptomyces;s__Streptomyces griseoincarnatus	Ganon2	Sequence	240	4.80072	0	0	0	0.00328033	0	0
DW-63-V48.prefetch	primary	false	861922281	Species	Toxoplasma gondii	Eukaryota	d__Eukaryota;p__Apicomplexa;c__Conoidasida;o__Eucoccidiorida;f__Sarcocystidae;g__Toxoplasma;s__Toxoplasma gondii	Blast	Bases	0	0	67	27016	3.66178	0.00385725	0	0
DW-63-V48.prefetch	primary	false	861922281	Species	Toxoplasma gondii	Eukaryota	d__Eukaryota;p__Apicomplexa;c__Conoidasida;o__Eucoccidiorida;f__Sarcocystidae;g__Toxoplasma;s__Toxoplasma gondii	Kraken2	Sequence	124656	2551.3	0	0	0	1.76191	0	0
DW-63-V48.prefetch	primary	false	861922281	Species	Toxoplasma gondii	Eukaryota	d__Eukaryota;p__Apicomplexa;c__Conoidasida;o__Eucoccidiorida;f__Sarcocystidae;g__Toxoplasma;s__Toxoplasma gondii	Metabuli	Sequence	123622	2530.14	0	0	0	1.7473	0	0
DW-63-V48.prefetch	primary	false	861922281	Species	Toxoplasma gondii	Eukaryota	d__Eukaryota;p__Apicomplexa;c__Conoidasida;o__Eucoccidiorida;f__Sarcocystidae;g__Toxoplasma;s__Toxoplasma gondii	Ganon2	Sequence	126832	2595.83	0	0	0	1.79267	0	0
DW-63-V48.prefetch	secondary	true	1780900298	Species	Streptomyces griseoincarnatus	Bacteria	d__Bacteria;p__Actinomycetota;c__Actinomycetes;o__Streptomycetales;f__Streptomycetaceae;g__Streptomyces;s__Streptomyces griseoincarnatus	Kraken2	Sequence	286	5.85348	0	0	0	0.00404238	0	0
DW-63-V48.prefetch	secondary	true	1780900298	Species	Streptomyces griseoincarnatus	Bacteria	d__Bacteria;p__Actinomycetota;c__Actinomycetes;o__Streptomycetales;f__Streptomycetaceae;g__Streptomyces;s__Streptomyces griseoincarnatus	Metabuli	Sequence	208	4.25707	0	0	0	0.00293991	0	0
DW-63-V48.prefetch	secondary	true	1780900298	Species	Streptomyces griseoincarnatus	Bacteria	d__Bacteria;p__Actinomycetota;c__Actinomycetes;o__Streptomycetales;f__Streptomycetaceae;g__Streptomyces;s__Streptomyces griseoincarnatus	Ganon2	Sequence	168	3.43841	0	0	0	0.00237454	0	0
DW-63-V48.prefetch	secondary	true	1060258448	Species	Spirillospora cremea	Bacteria	d__Bacteria;p__Actinomycetota;c__Actinomycetes;o__Streptosporangiales;f__Streptosporangiaceae;g__Spirillospora;s__Spirillospora cremea	Blast	Bases	0	0	1	367	0.0497436	5.2399e-05	0	0
DW-63-V48.prefetch	secondary	true	1060258448	Species	Spirillospora cremea	Bacteria	d__Bacteria;p__Actinomycetota;c__Actinomycetes;o__Streptosporangiales;f__Streptosporangiaceae;g__Spirillospora;s__Spirillospora cremea	Kraken2	Sequence	132	2.70161	0	0	0	0.00186571	0	0
DW-63-V48.prefetch	secondary	true	1060258448	Species	Spirillospora cremea	Bacteria	d__Bacteria;p__Actinomycetota;c__Actinomycetes;o__Streptosporangiales;f__Streptosporangiaceae;g__Spirillospora;s__Spirillospora cremea	Metabuli	Sequence	312	6.38561	0	0	0	0.00440987	0	0
DW-63-V48.prefetch	secondary	true	1060258448	Species	Spirillospora cremea	Bacteria	d__Bacteria;p__Actinomycetota;c__Actinomycetes;o__Streptosporangiales;f__Streptosporangiaceae;g__Spirillospora;s__Spirillospora cremea	Ganon2	Sequence	422	8.63695	0	0	0	0.00596463	0	0
DW-63-V48.prefetch	secondary	true	861922281	Species	Toxoplasma gondii	Eukaryota	d__Eukaryota;p__Apicomplexa;c__Conoidasida;o__Eucoccidiorida;f__Sarcocystidae;g__Toxoplasma;s__Toxoplasma gondii	Blast	Bases	0	0	67	27016	3.66178	0.00385725	0	0
DW-63-V48.prefetch	secondary	true	861922281	Species	Toxoplasma gondii	Eukaryota	d__Eukaryota;p__Apicomplexa;c__Conoidasida;o__Eucoccidiorida;f__Sarcocystidae;g__Toxoplasma;s__Toxoplasma gondii	Kraken2	Sequence	124656	2551.3	0	0	0	1.76191	0	0
DW-63-V48.prefetch	secondary	true	861922281	Species	Toxoplasma gondii	Eukaryota	d__Eukaryota;p__Apicomplexa;c__Conoidasida;o__Eucoccidiorida;f__Sarcocystidae;g__Toxoplasma;s__Toxoplasma gondii	Metabuli	Sequence	123622	2530.14	0	0	0	1.7473	0	0
DW-63-V48.prefetch	secondary	true	861922281	Species	Toxoplasma gondii	Eukaryota	d__Eukaryota;p__Apicomplexa;c__Conoidasida;o__Eucoccidiorida;f__Sarcocystidae;g__Toxoplasma;s__Toxoplasma gondii	Ganon2	Sequence	126832	2595.83	0	0	0	1.79267	0	0
DW-63-V48.prefetch	target	true	303466362	Species	Ranavirus alytes1	Viruses	d__Viruses;p__Nucleocytoviricota;c__Megaviricetes;o__Pimascovirales;f__Iridoviridae;g__Ranavirus;s__Ranavirus alytes1	Vircov	Sequence	4	0.0818668	0	0	0	5.65367e-05	1	0
DW-63-V48.prefetch	target	true	303466362	Species	Ranavirus alytes1	Viruses	d__Viruses;p__Nucleocytoviricota;c__Megaviricetes;o__Pimascovirales;f__Iridoviridae;g__Ranavirus;s__Ranavirus alytes1	Ganon2	Sequence	2	0.0409334	0	0	0	2.82684e-05	1	0
DW-63-V49.prefetch	primary	false	147935875	Species	Capnocytophaga canimorsus	Bacteria	d__Bacteria;p__Bacteroidota;c__Bacteroidia;o__Flavobacteriales;f__Flavobacteriaceae;g__Capnocytophaga;s__Capnocytophaga canimorsus	Blast	Bases	0	0	1	341	0.0309994	0.000333885	0	0
DW-63-V49.prefetch	primary	false	147935875	Species	Capnocytophaga canimorsus	Bacteria	d__Bacteria;p__Bacteroidota;c__Bacteroidia;o__Flavobacteriales;f__Flavobacteriaceae;g__Capnocytophaga;s__Capnocytophaga canimorsus	Kraken2	Sequence	2836	38.9298	0	0	0	0.320759	0	0
DW-63-V49.prefetch	primary	false	147935875	Species	Capnocytophaga canimorsus	Bacteria	d__Bacteria;p__Bacteroidota;c__Bacteroidia;o__Flavobacteriales;f__Flavobacteriaceae;g__Capnocytophaga;s__Capnocytophaga canimorsus	Metabuli	Sequence	2826	38.7925	0	0	0	0.319628	0	0
DW-63-V49.prefetch	primary	false	147935875	Species	Capnocytophaga canimorsus	Bacteria	d__Bacteria;p__Bacteroidota;c__Bacteroidia;o__Flavobacteriales;f__Flavobacteriaceae;g__Capnocytophaga;s__Capnocytophaga canimorsus	Ganon2	Sequence	2910	39.9456	0	0	0	0.329128	0	0
DW-63-V49.prefetch	secondary	false	643100984	Species	Capnocytophaga cynodegmi	Bacteria	d__Bacteria;p__Bacteroidota;c__Bacteroidia;o__Flavobacteriales;f__Flavobacteriaceae;g__Capnocytophaga;s__Capnocytophaga cynodegmi	Kraken2	Sequence	242	3.32194	0	0	0	0.0273708	0	0
DW-63-V49.prefetch	secondary	false	643100984	Species	Capnocytophaga cynodegmi	Bacteria	d__Bacteria;p__Bacteroidota;c__Bacteroidia;o__Flavobacteriales;f__Flavobacteriaceae;g__Capnocytophaga;s__Capnocytophaga cynodegmi	Metabuli	Sequence	220	3.01994	0	0	0	0.0248825	0	0
DW-63-V49.prefetch	secondary	false	643100984	Species	Capnocytophaga cynodegmi	Bacteria	d__Bacteria;p__Bacteroidota;c__Bacteroidia;o__Flavobacteriales;f__Flavobacteriaceae;g__Capnocytophaga;s__Capnocytophaga cynodegmi	Ganon2	Sequence	270	3.70629	0	0	0	0.0305377	0	0
DW-63-V49.prefetch	secondary	false	715467960	Species	Capnocytophaga canis	Bacteria	d__Bacteria;p__Bacteroidota;c__Bacteroidia;o__Flavobacteriales;f__Flavobacteriaceae;g__Capnocytophaga;s__Capnocytophaga canis	Kraken2	Sequence	112	1.53742	0	0	0	0.0126675	0	0
DW-63-V49.prefetch	secondary	false	715467960	Species	Capnocytophaga canis	Bacteria	d__Bacteria;p__Bacteroidota;c__Bacteroidia;o__Flavobacteriales;f__Flavobacteriaceae;g__Capnocytophaga;s__Capnocytophaga canis	Metabuli	Sequence	110	1.50997	0	0	0	0.0124413	0	0
DW-63-V49.prefetch	secondary	false	715467960	Species	Capnocytophaga canis	Bacteria	d__Bacteria;p__Bacteroidota;c__Bacteroidia;o__Flavobacteriales;f__Flavobacteriaceae;g__Capnocytophaga;s__Capnocytophaga canis	Ganon2	Sequence	102	1.40015	0	0	0	0.0115365	0	0
DW-63-V49.prefetch	secondary	true	1358369151	Species	Streptococcus parasanguinis_G	Bacteria	d__Bacteria;p__Bacillota;c__Bacilli;o__Lactobacillales;f__Streptococcaceae;g__Streptococcus;s__Streptococcus parasanguinis_G	Blast	Bases	0	0	1	637	0.057908	0.000623709	0	0
DW-63-V49.prefetch	secondary	true	1358369151	Species	Streptococcus parasanguinis_G	Bacteria	d__Bacteria;p__Bacillota;c__Bacilli;o__Lactobacillales;f__Streptococcaceae;g__Streptococcus;s__Streptococcus parasanguinis_G	Kraken2	Sequence	1012	13.8917	0	0	0	0.11446	0	0
DW-63-V49.prefetch	secondary	true	1358369151	Species	Streptococcus parasanguinis_G	Bacteria	d__Bacteria;p__Bacillota;c__Bacilli;o__Lactobacillales;f__Streptococcaceae;g__Streptococcus;s__Streptococcus parasanguinis_G	Metabuli	Sequence	226	3.1023	0	0	0	0.0255612	0	0
DW-63-V49.prefetch	secondary	true	1358369151	Species	Streptococcus parasanguinis_G	Bacteria	d__Bacteria;p__Bacillota;c__Bacilli;o__Lactobacillales;f__Streptococcaceae;g__Streptococcus;s__Streptococcus parasanguinis_G	Ganon2	Sequence	546	7.49495	0	0	0	0.0617539	0	0
DW-63-V49.prefetch	secondary	true	1780900298	Species	Streptomyces griseoincarnatus	Bacteria	d__Bacteria;p__Actinomycetota;c__Actinomycetes;o__Streptomycetales;f__Streptomycetaceae;g__Streptomyces;s__Streptomyces griseoincarnatus	Blast	Bases	0	0	1	538	0.0489081	0.000526775	0	0
DW-63-V49.prefetch	secondary	true	1780900298	Species	Streptomyces griseoincarnatus	Bacteria	d__Bacteria;p__Actinomycetota;c__Actinomycetes;o__Streptomycetales;f__Streptomycetaceae;g__Streptomyces;s__Streptomyces griseoincarnatus	Kraken2	Sequence	158	2.16887	0	0	0	0.0178702	0	0
DW-63-V49.prefetch	secondary	true	1780900298	Species	Streptomyces griseoincarnatus	Bacteria	d__Bacteria;p__Actinomycetota;c__Actinomycetes;o__Streptomycetales;f__Streptomycetaceae;g__Streptomyces;s__Streptomyces griseoincarnatus	Metabuli	Sequence	110	1.50997	0	0	0	0.0124413	0	0
DW-63-V49.prefetch	secondary	true	1780900298	Species	Streptomyces griseoincarnatus	Bacteria	d__Bacteria;p__Actinomycetota;c__Actinomycetes;o__Streptomycetales;f__Streptomycetaceae;g__Streptomyces;s__Streptomyces griseoincarnatus	Ganon2	Sequence	106	1.45506	0	0	0	0.0119889	0	0
DW-63-V50.prefetch	secondary	false	1254569132	Species	Aquirufa sp947459055	Bacteria	d__Bacteria;p__Bacteroidota;c__Bacteroidia;o__Cytophagales;f__Spirosomataceae;g__Aquirufa;s__Aquirufa sp947459055	Kraken2	Sequence	6	1.59261	0	0	0	0.0560433	0	0
DW-63-V50.prefetch	secondary	false	1254569132	Species	Aquirufa sp947459055	Bacteria	d__Bacteria;p__Bacteroidota;c__Bacteroidia;o__Cytophagales;f__Spirosomataceae;g__Aquirufa;s__Aquirufa sp947459055	Metabuli	Sequence	6	1.59261	0	0	0	0.0560433	0	0
DW-63-V50.prefetch	secondary	false	1254569132	Species	Aquirufa sp947459055	Bacteria	d__Bacteria;p__Bacteroidota;c__Bacteroidia;o__Cytophagales;f__Spirosomataceae;g__Aquirufa;s__Aquirufa sp947459055	Ganon2	Sequence	6	1.59261	0	0	0	0.0560433	0	0
DW-63-V50.prefetch	secondary	false	1397813022	Species	Planktophila sp027488165	Bacteria	d__Bacteria;p__Actinomycetota;c__Actinomycetes;o__Nanopelagicales;f__Nanopelagicaceae;g__Planktophila;s__Planktophila sp027488165	Kraken2	Sequence	4	1.06174	0	0	0	0.0373622	0	0
DW-63-V50.prefetch	secondary	false	1397813022	Species	Planktophila sp027488165	Bacteria	d__Bacteria;p__Actinomycetota;c__Actinomycetes;o__Nanopelagicales;f__Nanopelagicaceae;g__Planktophila;s__Planktophila sp027488165	Metabuli	Sequence	4	1.06174	0	0	0	0.0373622	0	0
DW-63-V50.prefetch	secondary	false	1397813022	Species	Planktophila sp027488165	Bacteria	d__Bacteria;p__Actinomycetota;c__Actinomycetes;o__Nanopelagicales;f__Nanopelagicaceae;g__Planktophila;s__Planktophila sp027488165	Ganon2	Sequence	4	1.06174	0	0	0	0.0373622	0	0
DW-63-V50.prefetch	secondary	false	1213383830	Species	Bradyrhizobium sp003963435	Bacteria	d__Bacteria;p__Pseudomonadota;c__Alphaproteobacteria;o__Rhizobiales;f__Xanthobacteraceae;g__Bradyrhizobium;s__Bradyrhizobium sp003963435	Kraken2	Sequence	4	1.06174	0	0	0	0.0373622	0	0
DW-63-V50.prefetch	secondary	false	1213383830	Species	Bradyrhizobium sp003963435	Bacteria	d__Bacteria;p__Pseudomonadota;c__Alphaproteobacteria;o__Rhizobiales;f__Xanthobacteraceae;g__Bradyrhizobium;s__Bradyrhizobium sp003963435	Metabuli	Sequence	4	1.06174	0	0	0	0.0373622	0	0
DW-63-V50.prefetch	secondary	false	1213383830	Species	Bradyrhizobium sp003963435	Bacteria	d__Bacteria;p__Pseudomonadota;c__Alphaproteobacteria;o__Rhizobiales;f__Xanthobacteraceae;g__Bradyrhizobium;s__Bradyrhizobium sp003963435	Ganon2	Sequence	4	1.06174	0	0	0	0.0373622	0	0
DW-63-V50.prefetch	secondary	false	773558671	Species	Marinobacter sp030250645	Bacteria	d__Bacteria;p__Pseudomonadota;c__Gammaproteobacteria;o__Pseudomonadales;f__Oleiphilaceae;g__Marinobacter;s__Marinobacter sp030250645	Kraken2	Sequence	4	1.06174	0	0	0	0.0373622	0	0
DW-63-V50.prefetch	secondary	false	773558671	Species	Marinobacter sp030250645	Bacteria	d__Bacteria;p__Pseudomonadota;c__Gammaproteobacteria;o__Pseudomonadales;f__Oleiphilaceae;g__Marinobacter;s__Marinobacter sp030250645	Metabuli	Sequence	4	1.06174	0	0	0	0.0373622	0	0
DW-63-V50.prefetch	secondary	false	773558671	Species	Marinobacter sp030250645	Bacteria	d__Bacteria;p__Pseudomonadota;c__Gammaproteobacteria;o__Pseudomonadales;f__Oleiphilaceae;g__Marinobacter;s__Marinobacter sp030250645	Ganon2	Sequence	4	1.06174	0	0	0	0.0373622	0	0
DW-63-V50.prefetch	secondary	false	135639059	Species	Limnohabitans_A sp021300495	Bacteria	d__Bacteria;p__Pseudomonadota;c__Gammaproteobacteria;o__Burkholderiales;f__Burkholderiaceae;g__Limnohabitans_A;s__Limnohabitans_A sp021300495	Kraken2	Sequence	22	5.83956	0	0	0	0.205492	0	0
DW-63-V50.prefetch	secondary	false	135639059	Species	Limnohabitans_A sp021300495	Bacteria	d__Bacteria;p__Pseudomonadota;c__Gammaproteobacteria;o__Burkholderiales;f__Burkholderiaceae;g__Limnohabitans_A;s__Limnohabitans_A sp021300495	Metabuli	Sequence	18	4.77782	0	0	0	0.16813	0	0
DW-63-V50.prefetch	secondary	false	135639059	Species	Limnohabitans_A sp021300495	Bacteria	d__Bacteria;p__Pseudomonadota;c__Gammaproteobacteria;o__Burkholderiales;f__Burkholderiaceae;g__Limnohabitans_A;s__Limnohabitans_A sp021300495	Ganon2	Sequence	22	5.83956	0	0	0	0.205492	0	0
DW-63-V50.prefetch	secondary	false	1759498697	Species	Sediminibacterium magnilacihabitans	Bacteria	d__Bacteria;p__Bacteroidota;c__Bacteroidia;o__Chitinophagales;f__Chitinophagaceae;g__Sediminibacterium;s__Sediminibacterium magnilacihabitans	Kraken2	Sequence	6	1.59261	0	0	0	0.0560433	0	0
DW-63-V50.prefetch	secondary	false	1759498697	Species	Sediminibacterium magnilacihabitans	Bacteria	d__Bacteria;p__Bacteroidota;c__Bacteroidia;o__Chitinophagales;f__Chitinophagaceae;g__Sediminibacterium;s__Sediminibacterium magnilacihabitans	Metabuli	Sequence	6	1.59261	0	0	0	0.0560433	0	0
DW-63-V50.prefetch	secondary	false	1759498697	Species	Sediminibacterium magnilacihabitans	Bacteria	d__Bacteria;p__Bacteroidota;c__Bacteroidia;o__Chitinophagales;f__Chitinophagaceae;g__Sediminibacterium;s__Sediminibacterium magnilacihabitans	Ganon2	Sequence	6	1.59261	0	0	0	0.0560433	0	0
DW-63-V50.prefetch	secondary	false	1079856306	Species	Planktophila sp945889195	Bacteria	d__Bacteria;p__Actinomycetota;c__Actinomycetes;o__Nanopelagicales;f__Nanopelagicaceae;g__Planktophila;s__Planktophila sp945889195	Kraken2	Sequence	4	1.06174	0	0	0	0.0373622	0	0
DW-63-V50.prefetch	secondary	false	1079856306	Species	Planktophila sp945889195	Bacteria	d__Bacteria;p__Actinomycetota;c__Actinomycetes;o__Nanopelagicales;f__Nanopelagicaceae;g__Planktophila;s__Planktophila sp945889195	Metabuli	Sequence	4	1.06174	0	0	0	0.0373622	0	0
DW-63-V50.prefetch	secondary	false	1079856306	Species	Planktophila sp945889195	Bacteria	d__Bacteria;p__Actinomycetota;c__Actinomycetes;o__Nanopelagicales;f__Nanopelagicaceae;g__Planktophila;s__Planktophila sp945889195	Ganon2	Sequence	4	1.06174	0	0	0	0.0373622	0	0
DW-63-V50.prefetch	secondary	false	935569767	Species	Aquirufa sp903933935	Bacteria	d__Bacteria;p__Bacteroidota;c__Bacteroidia;o__Cytophagales;f__Spirosomataceae;g__Aquirufa;s__Aquirufa sp903933935	Kraken2	Sequence	12	3.18521	0	0	0	0.112087	0	0
DW-63-V50.prefetch	secondary	false	935569767	Species	Aquirufa sp903933935	Bacteria	d__Bacteria;p__Bacteroidota;c__Bacteroidia;o__Cytophagales;f__Spirosomataceae;g__Aquirufa;s__Aquirufa sp903933935	Metabuli	Sequence	12	3.18521	0	0	0	0.112087	0	0
DW-63-V50.prefetch	secondary	false	935569767	Species	Aquirufa sp903933935	Bacteria	d__Bacteria;p__Bacteroidota;c__Bacteroidia;o__Cytophagales;f__Spirosomataceae;g__Aquirufa;s__Aquirufa sp903933935	Ganon2	Sequence	12	3.18521	0	0	0	0.112087	0	0
DW-63-V50.prefetch	secondary	false	714494407	Species	Nanosynbacter sp002421965	Bacteria	d__Bacteria;p__Patescibacteria;c__Saccharimonadia;o__Saccharimonadales;f__Nanosynbacteraceae;g__Nanosynbacter;s__Nanosynbacter sp002421965	Kraken2	Sequence	6	1.59261	0	0	0	0.0560433	0	0
DW-63-V50.prefetch	secondary	false	714494407	Species	Nanosynbacter sp002421965	Bacteria	d__Bacteria;p__Patescibacteria;c__Saccharimonadia;o__Saccharimonadales;f__Nanosynbacteraceae;g__Nanosynbacter;s__Nanosynbacter sp002421965	Metabuli	Sequence	6	1.59261	0	0	0	0.0560433	0	0
DW-63-V50.prefetch	secondary	false	714494407	Species	Nanosynbacter sp002421965	Bacteria	d__Bacteria;p__Patescibacteria;c__Saccharimonadia;o__Saccharimonadales;f__Nanosynbacteraceae;g__Nanosynbacter;s__Nanosynbacter sp002421965	Ganon2	Sequence	6	1.59261	0	0	0	0.0560433	0	0
DW-63-V50.prefetch	secondary	false	1268743768	Species	Acinetobacter towneri_A	Bacteria	d__Bacteria;p__Pseudomonadota;c__Gammaproteobacteria;o__Pseudomonadales;f__Moraxellaceae;g__Acinetobacter;s__Acinetobacter towneri_A	Kraken2	Sequence	6	1.59261	0	0	0	0.0560433	0	0
DW-63-V50.prefetch	secondary	false	1268743768	Species	Acinetobacter towneri_A	Bacteria	d__Bacteria;p__Pseudomonadota;c__Gammaproteobacteria;o__Pseudomonadales;f__Moraxellaceae;g__Acinetobacter;s__Acinetobacter towneri_A	Metabuli	Sequence	6	1.59261	0	0	0	0.0560433	0	0
DW-63-V50.prefetch	secondary	false	1268743768	Species	Acinetobacter towneri_A	Bacteria	d__Bacteria;p__Pseudomonadota;c__Gammaproteobacteria;o__Pseudomonadales;f__Moraxellaceae;g__Acinetobacter;s__Acinetobacter towneri_A	Ganon2	Sequence	6	1.59261	0	0	0	0.0560433	0	0
DW-63-V50.prefetch	secondary	false	992267825	Species	Ensifer_A adhaerens_A	Bacteria	d__Bacteria;p__Pseudomonadota;c__Alphaproteobacteria;o__Rhizobiales;f__Rhizobiaceae;g__Ensifer_A;s__Ensifer_A adhaerens_A	Kraken2	Sequence	6	1.59261	0	0	0	0.0560433	0	0
DW-63-V50.prefetch	secondary	false	992267825	Species	Ensifer_A adhaerens_A	Bacteria	d__Bacteria;p__Pseudomonadota;c__Alphaproteobacteria;o__Rhizobiales;f__Rhizobiaceae;g__Ensifer_A;s__Ensifer_A adhaerens_A	Metabuli	Sequence	6	1.59261	0	0	0	0.0560433	0	0
DW-63-V50.prefetch	secondary	false	992267825	Species	Ensifer_A adhaerens_A	Bacteria	d__Bacteria;p__Pseudomonadota;c__Alphaproteobacteria;o__Rhizobiales;f__Rhizobiaceae;g__Ensifer_A;s__Ensifer_A adhaerens_A	Ganon2	Sequence	6	1.59261	0	0	0	0.0560433	0	0
DW-63-V50.prefetch	secondary	false	896874173	Species	UBA3006 sp947486675	Bacteria	d__Bacteria;p__Actinomycetota;c__Acidimicrobiia;o__Acidimicrobiales;f__Ilumatobacteraceae;g__UBA3006;s__UBA3006 sp947486675	Kraken2	Sequence	4	1.06174	0	0	0	0.0373622	0	0
DW-63-V50.prefetch	secondary	false	896874173	Species	UBA3006 sp947486675	Bacteria	d__Bacteria;p__Actinomycetota;c__Acidimicrobiia;o__Acidimicrobiales;f__Ilumatobacteraceae;g__UBA3006;s__UBA3006 sp947486675	Metabuli	Sequence	4	1.06174	0	0	0	0.0373622	0	0
DW-63-V50.prefetch	secondary	false	896874173	Species	UBA3006 sp947486675	Bacteria	d__Bacteria;p__Actinomycetota;c__Acidimicrobiia;o__Acidimicrobiales;f__Ilumatobacteraceae;g__UBA3006;s__UBA3006 sp947486675	Ganon2	Sequence	4	1.06174	0	0	0	0.0373622	0	0
DW-63-V50.prefetch	secondary	false	453643757	Species	Zwartia sp903958565	Bacteria	d__Bacteria;p__Pseudomonadota;c__Gammaproteobacteria;o__Burkholderiales;f__Burkholderiaceae;g__Zwartia;s__Zwartia sp903958565	Kraken2	Sequence	6	1.59261	0	0	0	0.0560433	0	0
DW-63-V50.prefetch	secondary	false	453643757	Species	Zwartia sp903958565	Bacteria	d__Bacteria;p__Pseudomonadota;c__Gammaproteobacteria;o__Burkholderiales;f__Burkholderiaceae;g__Zwartia;s__Zwartia sp903958565	Metabuli	Sequence	6	1.59261	0	0	0	0.0560433	0	0
DW-63-V50.prefetch	secondary	false	453643757	Species	Zwartia sp903958565	Bacteria	d__Bacteria;p__Pseudomonadota;c__Gammaproteobacteria;o__Burkholderiales;f__Burkholderiaceae;g__Zwartia;s__Zwartia sp903958565	Ganon2	Sequence	20	5.30869	0	0	0	0.186811	0	0
DW-63-V50.prefetch	secondary	false	1532190731	Species	Rhodoferax_C sp016719405	Bacteria	d__Bacteria;p__Pseudomonadota;c__Gammaproteobacteria;o__Burkholderiales;f__Burkholderiaceae;g__Rhodoferax_C;s__Rhodoferax_C sp016719405	Kraken2	Sequence	6	1.59261	0	0	0	0.0560433	0	0
DW-63-V50.prefetch	secondary	false	1532190731	Species	Rhodoferax_C sp016719405	Bacteria	d__Bacteria;p__Pseudomonadota;c__Gammaproteobacteria;o__Burkholderiales;f__Burkholderiaceae;g__Rhodoferax_C;s__Rhodoferax_C sp016719405	Metabuli	Sequence	6	1.59261	0	0	0	0.0560433	0	0
DW-63-V50.prefetch	secondary	false	1532190731	Species	Rhodoferax_C sp016719405	Bacteria	d__Bacteria;p__Pseudomonadota;c__Gammaproteobacteria;o__Burkholderiales;f__Burkholderiaceae;g__Rhodoferax_C;s__Rhodoferax_C sp016719405	Ganon2	Sequence	6	1.59261	0	0	0	0.0560433	0	0
DW-63-V50.prefetch	secondary	false	703338283	Species	JJ008 sp013140985	Bacteria	d__Bacteria;p__Bacteroidota;c__Bacteroidia;o__Chitinophagales;f__Chitinophagaceae;g__JJ008;s__JJ008 sp013140985	Kraken2	Sequence	6	1.59261	0	0	0	0.0560433	0	0
DW-63-V50.prefetch	secondary	false	703338283	Species	JJ008 sp013140985	Bacteria	d__Bacteria;p__Bacteroidota;c__Bacteroidia;o__Chitinophagales;f__Chitinophagaceae;g__JJ008;s__JJ008 sp013140985	Metabuli	Sequence	6	1.59261	0	0	0	0.0560433	0	0
DW-63-V50.prefetch	secondary	false	703338283	Species	JJ008 sp013140985	Bacteria	d__Bacteria;p__Bacteroidota;c__Bacteroidia;o__Chitinophagales;f__Chitinophagaceae;g__JJ008;s__JJ008 sp013140985	Ganon2	Sequence	6	1.59261	0	0	0	0.0560433	0	0
DW-63-V50.prefetch	secondary	false	166585857	Species	UBA5976 sp903951185	Bacteria	d__Bacteria;p__Actinomycetota;c__Actinomycetes;o__S36-B12;f__UBA5976;g__UBA5976;s__UBA5976 sp903951185	Kraken2	Sequence	4	1.06174	0	0	0	0.0373622	0	0
DW-63-V50.prefetch	secondary	false	166585857	Species	UBA5976 sp903951185	Bacteria	d__Bacteria;p__Actinomycetota;c__Actinomycetes;o__S36-B12;f__UBA5976;g__UBA5976;s__UBA5976 sp903951185	Metabuli	Sequence	4	1.06174	0	0	0	0.0373622	0	0
DW-63-V50.prefetch	secondary	false	166585857	Species	UBA5976 sp903951185	Bacteria	d__Bacteria;p__Actinomycetota;c__Actinomycetes;o__S36-B12;f__UBA5976;g__UBA5976;s__UBA5976 sp903951185	Ganon2	Sequence	4	1.06174	0	0	0	0.0373622	0	0
DW-63-V51.prefetch	primary	false	1701055305	Species	Streptococcus sp003428885	Bacteria	d__Bacteria;p__Bacillota;c__Bacilli;o__Lactobacillales;f__Streptococcaceae;g__Streptococcus;s__Streptococcus sp003428885	Blast	Bases	0	0	2	5689	0.498044	0.00243266	0	0
DW-63-V51.prefetch	primary	false	1701055305	Species	Streptococcus sp003428885	Bacteria	d__Bacteria;p__Bacillota;c__Bacilli;o__Lactobacillales;f__Streptococcaceae;g__Streptococcus;s__Streptococcus sp003428885	Kraken2	Sequence	1082	14.3033	0	0	0	0.0502571	0	0
DW-63-V51.prefetch	primary	false	1701055305	Species	Streptococcus sp003428885	Bacteria	d__Bacteria;p__Bacillota;c__Bacilli;o__Lactobacillales;f__Streptococcaceae;g__Streptococcus;s__Streptococcus sp003428885	Metabuli	Sequence	764	10.0996	0	0	0	0.0354866	0	0
DW-63-V51.prefetch	primary	false	1701055305	Species	Streptococcus sp003428885	Bacteria	d__Bacteria;p__Bacillota;c__Bacilli;o__Lactobacillales;f__Streptococcaceae;g__Streptococcus;s__Streptococcus sp003428885	Ganon2	Sequence	2488	32.8897	0	0	0	0.115564	0	0
DW-63-V51.prefetch	primary	false	1435107909	Species	Streptococcus sp013277515	Bacteria	d__Bacteria;p__Bacillota;c__Bacilli;o__Lactobacillales;f__Streptococcaceae;g__Streptococcus;s__Streptococcus sp013277515	Kraken2	Sequence	904	11.9503	0	0	0	0.0419893	0	0
DW-63-V51.prefetch	primary	false	1435107909	Species	Streptococcus sp013277515	Bacteria	d__Bacteria;p__Bacillota;c__Bacilli;o__Lactobacillales;f__Streptococcaceae;g__Streptococcus;s__Streptococcus sp013277515	Metabuli	Sequence	770	10.1789	0	0	0	0.0357652	0	0
DW-63-V51.prefetch	primary	false	1435107909	Species	Streptococcus sp013277515	Bacteria	d__Bacteria;p__Bacillota;c__Bacilli;o__Lactobacillales;f__Streptococcaceae;g__Streptococcus;s__Streptococcus sp013277515	Ganon2	Sequence	1994	26.3593	0	0	0	0.0926181	0	0
DW-63-V51.prefetch	primary	false	607171060	Species	Streptococcus sp946902915	Bacteria	d__Bacteria;p__Bacillota;c__Bacilli;o__Lactobacillales;f__Streptococcaceae;g__Streptococcus;s__Streptococcus sp946902915	Blast	Bases	0	0	1	8346	0.730652	0.00356881	0	0
DW-63-V51.prefetch	primary	false	607171060	Species	Streptococcus sp946902915	Bacteria	d__Bacteria;p__Bacillota;c__Bacilli;o__Lactobacillales;f__Streptococcaceae;g__Streptococcus;s__Streptococcus sp946902915	Kraken2	Sequence	2286	30.2194	0	0	0	0.106181	0	0
DW-63-V51.prefetch	primary	false	607171060	Species	Streptococcus sp946902915	Bacteria	d__Bacteria;p__Bacillota;c__Bacilli;o__Lactobacillales;f__Streptococcaceae;g__Streptococcus;s__Streptococcus sp946902915	Metabuli	Sequence	1628	21.521	0	0	0	0.0756179	0	0
DW-63-V51.prefetch	primary	false	607171060	Species	Streptococcus sp946902915	Bacteria	d__Bacteria;p__Bacillota;c__Bacilli;o__Lactobacillales;f__Streptococcaceae;g__Streptococcus;s__Streptococcus sp946902915	Ganon2	Sequence	3868	51.1323	0	0	0	0.179662	0	0
DW-63-V51.prefetch	primary	false	1187411768	Species	Streptococcus pseudopneumoniae_R	Bacteria	d__Bacteria;p__Bacillota;c__Bacilli;o__Lactobacillales;f__Streptococcaceae;g__Streptococcus;s__Streptococcus pseudopneumoniae_R	Kraken2	Sequence	878	11.6066	0	0	0	0.0407817	0	0
DW-63-V51.prefetch	primary	false	1187411768	Species	Streptococcus pseudopneumoniae_R	Bacteria	d__Bacteria;p__Bacillota;c__Bacilli;o__Lactobacillales;f__Streptococcaceae;g__Streptococcus;s__Streptococcus pseudopneumoniae_R	Metabuli	Sequence	944	12.479	0	0	0	0.0438473	0	0
DW-63-V51.prefetch	primary	false	1187411768	Species	Streptococcus pseudopneumoniae_R	Bacteria	d__Bacteria;p__Bacillota;c__Bacilli;o__Lactobacillales;f__Streptococcaceae;g__Streptococcus;s__Streptococcus pseudopneumoniae_R	Ganon2	Sequence	3252	42.9892	0	0	0	0.15105	0	0
DW-63-V51.prefetch	primary	false	1586615928	Species	Streptococcus pneumoniae_A	Bacteria	d__Bacteria;p__Bacillota;c__Bacilli;o__Lactobacillales;f__Streptococcaceae;g__Streptococcus;s__Streptococcus pneumoniae_A	Blast	Bases	0	0	1	3381	0.29599	0.00144574	0	0
DW-63-V51.prefetch	primary	false	1586615928	Species	Streptococcus pneumoniae_A	Bacteria	d__Bacteria;p__Bacillota;c__Bacilli;o__Lactobacillales;f__Streptococcaceae;g__Streptococcus;s__Streptococcus pneumoniae_A	Kraken2	Sequence	1874	24.773	0	0	0	0.0870442	0	0
DW-63-V51.prefetch	primary	false	1586615928	Species	Streptococcus pneumoniae_A	Bacteria	d__Bacteria;p__Bacillota;c__Bacilli;o__Lactobacillales;f__Streptococcaceae;g__Streptococcus;s__Streptococcus pneumoniae_A	Metabuli	Sequence	1568	20.7279	0	0	0	0.072831	0	0
DW-63-V51.prefetch	primary	false	1586615928	Species	Streptococcus pneumoniae_A	Bacteria	d__Bacteria;p__Bacillota;c__Bacilli;o__Lactobacillales;f__Streptococcaceae;g__Streptococcus;s__Streptococcus pneumoniae_A	Ganon2	Sequence	5656	74.7685	0	0	0	0.262712	0	0
DW-63-V51.prefetch	primary	false	553339838	Species	Streptococcus pneumoniae_B	Bacteria	d__Bacteria;p__Bacillota;c__Bacilli;o__Lactobacillales;f__Streptococcaceae;g__Streptococcus;s__Streptococcus pneumoniae_B	Blast	Bases	0	0	1	7638	0.66867	0.00326607	0	0
DW-63-V51.prefetch	primary	false	553339838	Species	Streptococcus pneumoniae_B	Bacteria	d__Bacteria;p__Bacillota;c__Bacilli;o__Lactobacillales;f__Streptococcaceae;g__Streptococcus;s__Streptococcus pneumoniae_B	Kraken2	Sequence	1924	25.434	0	0	0	0.0893667	0	0
DW-63-V51.prefetch	primary	false	553339838	Species	Streptococcus pneumoniae_B	Bacteria	d__Bacteria;p__Bacillota;c__Bacilli;o__Lactobacillales;f__Streptococcaceae;g__Streptococcus;s__Streptococcus pneumoniae_B	Metabuli	Sequence	1978	26.1478	0	0	0	0.0918749	0	0
DW-63-V51.prefetch	primary	false	553339838	Species	Streptococcus pneumoniae_B	Bacteria	d__Bacteria;p__Bacillota;c__Bacilli;o__Lactobacillales;f__Streptococcaceae;g__Streptococcus;s__Streptococcus pneumoniae_B	Ganon2	Sequence	7222	95.4699	0	0	0	0.33545	0	0
DW-63-V51.prefetch	primary	false	358052769	Species	Streptococcus sp013277455	Bacteria	d__Bacteria;p__Bacillota;c__Bacilli;o__Lactobacillales;f__Streptococcaceae;g__Streptococcus;s__Streptococcus sp013277455	Blast	Bases	0	0	2	24603	2.15387	0.0105204	0	0
DW-63-V51.prefetch	primary	false	358052769	Species	Streptococcus sp013277455	Bacteria	d__Bacteria;p__Bacillota;c__Bacilli;o__Lactobacillales;f__Streptococcaceae;g__Streptococcus;s__Streptococcus sp013277455	Kraken2	Sequence	1456	19.2473	0	0	0	0.0676288	0	0
DW-63-V51.prefetch	primary	false	358052769	Species	Streptococcus sp013277455	Bacteria	d__Bacteria;p__Bacillota;c__Bacilli;o__Lactobacillales;f__Streptococcaceae;g__Streptococcus;s__Streptococcus sp013277455	Metabuli	Sequence	1312	17.3437	0	0	0	0.0609403	0	0
DW-63-V51.prefetch	primary	false	358052769	Species	Streptococcus sp013277455	Bacteria	d__Bacteria;p__Bacillota;c__Bacilli;o__Lactobacillales;f__Streptococcaceae;g__Streptococcus;s__Streptococcus sp013277455	Ganon2	Sequence	3388	44.787	0	0	0	0.157367	0	0
DW-63-V51.prefetch	primary	false	771081040	Species	Streptococcus pneumoniae_E	Bacteria	d__Bacteria;p__Bacillota;c__Bacilli;o__Lactobacillales;f__Streptococcaceae;g__Streptococcus;s__Streptococcus pneumoniae_E	Blast	Bases	0	0	3	22852	2.00058	0.00977169	0	0
DW-63-V51.prefetch	primary	false	771081040	Species	Streptococcus pneumoniae_E	Bacteria	d__Bacteria;p__Bacillota;c__Bacilli;o__Lactobacillales;f__Streptococcaceae;g__Streptococcus;s__Streptococcus pneumoniae_E	Kraken2	Sequence	2728	36.0623	0	0	0	0.126711	0	0
DW-63-V51.prefetch	primary	false	771081040	Species	Streptococcus pneumoniae_E	Bacteria	d__Bacteria;p__Bacillota;c__Bacilli;o__Lactobacillales;f__Streptococcaceae;g__Streptococcus;s__Streptococcus pneumoniae_E	Metabuli	Sequence	2942	38.8912	0	0	0	0.136651	0	0
DW-63-V51.prefetch	primary	false	771081040	Species	Streptococcus pneumoniae_E	Bacteria	d__Bacteria;p__Bacillota;c__Bacilli;o__Lactobacillales;f__Streptococcaceae;g__Streptococcus;s__Streptococcus pneumoniae_E	Ganon2	Sequence	11050	146.073	0	0	0	0.513255	0	0
DW-63-V51.prefetch	primary	false	1248317694	Species	Levilactobacillus bambusae	Bacteria	d__Bacteria;p__Bacillota;c__Bacilli;o__Lactobacillales;f__Lactobacillaceae;g__Levilactobacillus;s__Levilactobacillus bambusae	Blast	Bases	0	0	1	728	0.0637329	0.000311298	0	0
DW-63-V51.prefetch	primary	false	1248317694	Species	Levilactobacillus bambusae	Bacteria	d__Bacteria;p__Bacillota;c__Bacilli;o__Lactobacillales;f__Lactobacillaceae;g__Levilactobacillus;s__Levilactobacillus bambusae	Kraken2	Sequence	1586	20.9658	0	0	0	0.0736671	0	0
DW-63-V51.prefetch	primary	false	1248317694	Species	Levilactobacillus bambusae	Bacteria	d__Bacteria;p__Bacillota;c__Bacilli;o__Lactobacillales;f__Lactobacillaceae;g__Levilactobacillus;s__Levilactobacillus bambusae	Metabuli	Sequence	1774	23.4511	0	0	0	0.0823994	0	0
DW-63-V51.prefetch	primary	false	1248317694	Species	Levilactobacillus bambusae	Bacteria	d__Bacteria;p__Bacillota;c__Bacilli;o__Lactobacillales;f__Lactobacillaceae;g__Levilactobacillus;s__Levilactobacillus bambusae	Ganon2	Sequence	2402	31.7528	0	0	0	0.111569	0	0
DW-63-V51.prefetch	primary	false	289427414	Species	Streptococcus mitis_J	Bacteria	d__Bacteria;p__Bacillota;c__Bacilli;o__Lactobacillales;f__Streptococcaceae;g__Streptococcus;s__Streptococcus mitis_J	Kraken2	Sequence	804	10.6283	0	0	0	0.0373445	0	0
DW-63-V51.prefetch	primary	false	289427414	Species	Streptococcus mitis_J	Bacteria	d__Bacteria;p__Bacillota;c__Bacilli;o__Lactobacillales;f__Streptococcaceae;g__Streptococcus;s__Streptococcus mitis_J	Metabuli	Sequence	860	11.3686	0	0	0	0.0399456	0	0
DW-63-V51.prefetch	primary	false	289427414	Species	Streptococcus mitis_J	Bacteria	d__Bacteria;p__Bacillota;c__Bacilli;o__Lactobacillales;f__Streptococcaceae;g__Streptococcus;s__Streptococcus mitis_J	Ganon2	Sequence	2836	37.49	0	0	0	0.131728	0	0
DW-63-V51.prefetch	primary	false	891083107	Species	Streptococcus pneumoniae	Bacteria	d__Bacteria;p__Bacillota;c__Bacilli;o__Lactobacillales;f__Streptococcaceae;g__Streptococcus;s__Streptococcus pneumoniae	Blast	Bases	0	0	210	1727796	151.26	0.738819	0	0
DW-63-V51.prefetch	primary	false	891083107	Species	Streptococcus pneumoniae	Bacteria	d__Bacteria;p__Bacillota;c__Bacilli;o__Lactobacillales;f__Streptococcaceae;g__Streptococcus;s__Streptococcus pneumoniae	Kraken2	Sequence	284654	3762.93	0	0	0	13.2217	0	0
DW-63-V51.prefetch	primary	false	891083107	Species	Streptococcus pneumoniae	Bacteria	d__Bacteria;p__Bacillota;c__Bacilli;o__Lactobacillales;f__Streptococcaceae;g__Streptococcus;s__Streptococcus pneumoniae	Metabuli	Sequence	297896	3937.98	0	0	0	13.8368	0	0
DW-63-V51.prefetch	primary	false	891083107	Species	Streptococcus pneumoniae	Bacteria	d__Bacteria;p__Bacillota;c__Bacilli;o__Lactobacillales;f__Streptococcaceae;g__Streptococcus;s__Streptococcus pneumoniae	Ganon2	Sequence	641124	8475.22	0	0	0	29.7792	0	0
DW-63-V51.prefetch	primary	false	1342195902	Species	Streptococcus pneumoniae_C	Bacteria	d__Bacteria;p__Bacillota;c__Bacilli;o__Lactobacillales;f__Streptococcaceae;g__Streptococcus;s__Streptococcus pneumoniae_C	Kraken2	Sequence	1072	14.1711	0	0	0	0.0497927	0	0
DW-63-V51.prefetch	primary	false	1342195902	Species	Streptococcus pneumoniae_C	Bacteria	d__Bacteria;p__Bacillota;c__Bacilli;o__Lactobacillales;f__Streptococcaceae;g__Streptococcus;s__Streptococcus pneumoniae_C	Metabuli	Sequence	1018	13.4573	0	0	0	0.0472844	0	0
DW-63-V51.prefetch	primary	false	1342195902	Species	Streptococcus pneumoniae_C	Bacteria	d__Bacteria;p__Bacillota;c__Bacilli;o__Lactobacillales;f__Streptococcaceae;g__Streptococcus;s__Streptococcus pneumoniae_C	Ganon2	Sequence	4378	57.8742	0	0	0	0.203351	0	0
DW-63-V51.prefetch	primary	false	600217785	Species	Streptococcus pseudopneumoniae	Bacteria	d__Bacteria;p__Bacillota;c__Bacilli;o__Lactobacillales;f__Streptococcaceae;g__Streptococcus;s__Streptococcus pseudopneumoniae	Blast	Bases	0	0	3	20909	1.83048	0.00894085	0	0
DW-63-V51.prefetch	primary	false	600217785	Species	Streptococcus pseudopneumoniae	Bacteria	d__Bacteria;p__Bacillota;c__Bacilli;o__Lactobacillales;f__Streptococcaceae;g__Streptococcus;s__Streptococcus pseudopneumoniae	Kraken2	Sequence	9742	128.783	0	0	0	0.4525	0	0
DW-63-V51.prefetch	primary	false	600217785	Species	Streptococcus pseudopneumoniae	Bacteria	d__Bacteria;p__Bacillota;c__Bacilli;o__Lactobacillales;f__Streptococcaceae;g__Streptococcus;s__Streptococcus pseudopneumoniae	Metabuli	Sequence	10136	133.991	0	0	0	0.470801	0	0
DW-63-V51.prefetch	primary	false	600217785	Species	Streptococcus pseudopneumoniae	Bacteria	d__Bacteria;p__Bacillota;c__Bacilli;o__Lactobacillales;f__Streptococcaceae;g__Streptococcus;s__Streptococcus pseudopneumoniae	Ganon2	Sequence	29530	390.366	0	0	0	1.37162	0	0
DW-63-V51.prefetch	secondary	false	518615507	Species	Streptococcus mitis_BB	Bacteria	d__Bacteria;p__Bacillota;c__Bacilli;o__Lactobacillales;f__Streptococcaceae;g__Streptococcus;s__Streptococcus mitis_BB	Kraken2	Sequence	166	2.19441	0	0	0	0.00771043	0	0
DW-63-V51.prefetch	secondary	false	518615507	Species	Streptococcus mitis_BB	Bacteria	d__Bacteria;p__Bacillota;c__Bacilli;o__Lactobacillales;f__Streptococcaceae;g__Streptococcus;s__Streptococcus mitis_BB	Metabuli	Sequence	126	1.66563	0	0	0	0.00585249	0	0
DW-63-V51.prefetch	secondary	false	518615507	Species	Streptococcus mitis_BB	Bacteria	d__Bacteria;p__Bacillota;c__Bacilli;o__Lactobacillales;f__Streptococcaceae;g__Streptococcus;s__Streptococcus mitis_BB	Ganon2	Sequence	304	4.01867	0	0	0	0.0141203	0	0
DW-63-V51.prefetch	secondary	false	522069369	Species	Streptococcus oralis_E	Bacteria	d__Bacteria;p__Bacillota;c__Bacilli;o__Lactobacillales;f__Streptococcaceae;g__Streptococcus;s__Streptococcus oralis_E	Kraken2	Sequence	336	4.44169	0	0	0	0.0156067	0	0
DW-63-V51.prefetch	secondary	false	522069369	Species	Streptococcus oralis_E	Bacteria	d__Bacteria;p__Bacillota;c__Bacilli;o__Lactobacillales;f__Streptococcaceae;g__Streptococcus;s__Streptococcus oralis_E	Metabuli	Sequence	146	1.93002	0	0	0	0.00678146	0	0
DW-63-V51.prefetch	secondary	false	522069369	Species	Streptococcus oralis_E	Bacteria	d__Bacteria;p__Bacillota;c__Bacilli;o__Lactobacillales;f__Streptococcaceae;g__Streptococcus;s__Streptococcus oralis_E	Ganon2	Sequence	276	3.64853	0	0	0	0.0128198	0	0
DW-63-V51.prefetch	secondary	false	1775126101	Species	Streptococcus mitis_DF	Bacteria	d__Bacteria;p__Bacillota;c__Bacilli;o__Lactobacillales;f__Streptococcaceae;g__Streptococcus;s__Streptococcus mitis_DF	Kraken2	Sequence	228	3.014	0	0	0	0.0105902	0	0
DW-63-V51.prefetch	secondary	false	1775126101	Species	Streptococcus mitis_DF	Bacteria	d__Bacteria;p__Bacillota;c__Bacilli;o__Lactobacillales;f__Streptococcaceae;g__Streptococcus;s__Streptococcus mitis_DF	Metabuli	Sequence	124	1.6392	0	0	0	0.0057596	0	0
DW-63-V51.prefetch	secondary	false	1775126101	Species	Streptococcus mitis_DF	Bacteria	d__Bacteria;p__Bacillota;c__Bacilli;o__Lactobacillales;f__Streptococcaceae;g__Streptococcus;s__Streptococcus mitis_DF	Ganon2	Sequence	324	4.28306	0	0	0	0.0150493	0	0
DW-63-V51.prefetch	secondary	false	1928344939	Species	Streptococcus sp000235485	Bacteria	d__Bacteria;p__Bacillota;c__Bacilli;o__Lactobacillales;f__Streptococcaceae;g__Streptococcus;s__Streptococcus sp000235485	Kraken2	Sequence	170	2.24728	0	0	0	0.00789622	0	0
DW-63-V51.prefetch	secondary	false	1928344939	Species	Streptococcus sp000235485	Bacteria	d__Bacteria;p__Bacillota;c__Bacilli;o__Lactobacillales;f__Streptococcaceae;g__Streptococcus;s__Streptococcus sp000235485	Metabuli	Sequence	80	1.05755	0	0	0	0.00371587	0	0
DW-63-V51.prefetch	secondary	false	1928344939	Species	Streptococcus sp000235485	Bacteria	d__Bacteria;p__Bacillota;c__Bacilli;o__Lactobacillales;f__Streptococcaceae;g__Streptococcus;s__Streptococcus sp000235485	Ganon2	Sequence	134	1.77139	0	0	0	0.00622408	0	0
DW-63-V51.prefetch	secondary	false	1353237667	Species	Streptococcus sp905221125	Bacteria	d__Bacteria;p__Bacillota;c__Bacilli;o__Lactobacillales;f__Streptococcaceae;g__Streptococcus;s__Streptococcus sp905221125	Kraken2	Sequence	158	2.08865	0	0	0	0.00733884	0	0
DW-63-V51.prefetch	secondary	false	1353237667	Species	Streptococcus sp905221125	Bacteria	d__Bacteria;p__Bacillota;c__Bacilli;o__Lactobacillales;f__Streptococcaceae;g__Streptococcus;s__Streptococcus sp905221125	Metabuli	Sequence	92	1.21618	0	0	0	0.00427325	0	0
DW-63-V51.prefetch	secondary	false	1353237667	Species	Streptococcus sp905221125	Bacteria	d__Bacteria;p__Bacillota;c__Bacilli;o__Lactobacillales;f__Streptococcaceae;g__Streptococcus;s__Streptococcus sp905221125	Ganon2	Sequence	186	2.45879	0	0	0	0.0086394	0	0
DW-63-V51.prefetch	secondary	false	1745695013	Species	Streptococcus sp927910965	Bacteria	d__Bacteria;p__Bacillota;c__Bacilli;o__Lactobacillales;f__Streptococcaceae;g__Streptococcus;s__Streptococcus sp927910965	Kraken2	Sequence	88	1.1633	0	0	0	0.00408746	0	0
DW-63-V51.prefetch	secondary	false	1745695013	Species	Streptococcus sp927910965	Bacteria	d__Bacteria;p__Bacillota;c__Bacilli;o__Lactobacillales;f__Streptococcaceae;g__Streptococcus;s__Streptococcus sp927910965	Metabuli	Sequence	130	1.71851	0	0	0	0.00603829	0	0
DW-63-V51.prefetch	secondary	false	1745695013	Species	Streptococcus sp927910965	Bacteria	d__Bacteria;p__Bacillota;c__Bacilli;o__Lactobacillales;f__Streptococcaceae;g__Streptococcus;s__Streptococcus sp927910965	Ganon2	Sequence	296	3.91292	0	0	0	0.0137487	0	0
DW-63-V51.prefetch	secondary	false	1251908850	Species	Streptococcus oralis_BI	Bacteria	d__Bacteria;p__Bacillota;c__Bacilli;o__Lactobacillales;f__Streptococcaceae;g__Streptococcus;s__Streptococcus oralis_BI	Kraken2	Sequence	236	3.11976	0	0	0	0.0109618	0	0
DW-63-V51.prefetch	secondary	false	1251908850	Species	Streptococcus oralis_BI	Bacteria	d__Bacteria;p__Bacillota;c__Bacilli;o__Lactobacillales;f__Streptococcaceae;g__Streptococcus;s__Streptococcus oralis_BI	Metabuli	Sequence	100	1.32193	0	0	0	0.00464484	0	0
DW-63-V51.prefetch	secondary	false	1251908850	Species	Streptococcus oralis_BI	Bacteria	d__Bacteria;p__Bacillota;c__Bacilli;o__Lactobacillales;f__Streptococcaceae;g__Streptococcus;s__Streptococcus oralis_BI	Ganon2	Sequence	344	4.54744	0	0	0	0.0159782	0	0
DW-63-V51.prefetch	secondary	false	910857399	Species	Streptococcus mitis_CG	Bacteria	d__Bacteria;p__Bacillota;c__Bacilli;o__Lactobacillales;f__Streptococcaceae;g__Streptococcus;s__Streptococcus mitis_CG	Kraken2	Sequence	470	6.21308	0	0	0	0.0218307	0	0
DW-63-V51.prefetch	secondary	false	910857399	Species	Streptococcus mitis_CG	Bacteria	d__Bacteria;p__Bacillota;c__Bacilli;o__Lactobacillales;f__Streptococcaceae;g__Streptococcus;s__Streptococcus mitis_CG	Metabuli	Sequence	470	6.21308	0	0	0	0.0218307	0	0
DW-63-V51.prefetch	secondary	false	910857399	Species	Streptococcus mitis_CG	Bacteria	d__Bacteria;p__Bacillota;c__Bacilli;o__Lactobacillales;f__Streptococcaceae;g__Streptococcus;s__Streptococcus mitis_CG	Ganon2	Sequence	1284	16.9736	0	0	0	0.0596397	0	0
DW-63-V51.prefetch	secondary	false	1872435116	Species	Streptococcus mitis_K	Bacteria	d__Bacteria;p__Bacillota;c__Bacilli;o__Lactobacillales;f__Streptococcaceae;g__Streptococcus;s__Streptococcus mitis_K	Kraken2	Sequence	368	4.86471	0	0	0	0.017093	0	0
DW-63-V51.prefetch	secondary	false	1872435116	Species	Streptococcus mitis_K	Bacteria	d__Bacteria;p__Bacillota;c__Bacilli;o__Lactobacillales;f__Streptococcaceae;g__Streptococcus;s__Streptococcus mitis_K	Metabuli	Sequence	290	3.8336	0	0	0	0.01347	0	0
DW-63-V51.prefetch	secondary	false	1872435116	Species	Streptococcus mitis_K	Bacteria	d__Bacteria;p__Bacillota;c__Bacilli;o__Lactobacillales;f__Streptococcaceae;g__Streptococcus;s__Streptococcus mitis_K	Ganon2	Sequence	444	5.86938	0	0	0	0.0206231	0	0
DW-63-V51.prefetch	secondary	false	1777585631	Species	Streptococcus sp000259505	Bacteria	d__Bacteria;p__Bacillota;c__Bacilli;o__Lactobacillales;f__Streptococcaceae;g__Streptococcus;s__Streptococcus sp000259505	Kraken2	Sequence	326	4.3095	0	0	0	0.0151422	0	0
DW-63-V51.prefetch	secondary	false	1777585631	Species	Streptococcus sp000259505	Bacteria	d__Bacteria;p__Bacillota;c__Bacilli;o__Lactobacillales;f__Streptococcaceae;g__Streptococcus;s__Streptococcus sp000259505	Metabuli	Sequence	178	2.35304	0	0	0	0.00826781	0	0
DW-63-V51.prefetch	secondary	false	1777585631	Species	Streptococcus sp000259505	Bacteria	d__Bacteria;p__Bacillota;c__Bacilli;o__Lactobacillales;f__Streptococcaceae;g__Streptococcus;s__Streptococcus sp000259505	Ganon2	Sequence	210	2.77606	0	0	0	0.00975416	0	0
DW-63-V51.prefetch	secondary	false	1632577990	Species	Streptococcus sp905221195	Bacteria	d__Bacteria;p__Bacillota;c__Bacilli;o__Lactobacillales;f__Streptococcaceae;g__Streptococcus;s__Streptococcus sp905221195	Kraken2	Sequence	236	3.11976	0	0	0	0.0109618	0	0
DW-63-V51.prefetch	secondary	false	1632577990	Species	Streptococcus sp905221195	Bacteria	d__Bacteria;p__Bacillota;c__Bacilli;o__Lactobacillales;f__Streptococcaceae;g__Streptococcus;s__Streptococcus sp905221195	Metabuli	Sequence	174	2.30016	0	0	0	0.00808202	0	0
DW-63-V51.prefetch	secondary	false	1632577990	Species	Streptococcus sp905221195	Bacteria	d__Bacteria;p__Bacillota;c__Bacilli;o__Lactobacillales;f__Streptococcaceae;g__Streptococcus;s__Streptococcus sp905221195	Ganon2	Sequence	256	3.38415	0	0	0	0.0118908	0	0
DW-63-V51.prefetch	secondary	false	1173265013	Species	Streptococcus mitis_P	Bacteria	d__Bacteria;p__Bacillota;c__Bacilli;o__Lactobacillales;f__Streptococcaceae;g__Streptococcus;s__Streptococcus mitis_P	Kraken2	Sequence	324	4.28306	0	0	0	0.0150493	0	0
DW-63-V51.prefetch	secondary	false	1173265013	Species	Streptococcus mitis_P	Bacteria	d__Bacteria;p__Bacillota;c__Bacilli;o__Lactobacillales;f__Streptococcaceae;g__Streptococcus;s__Streptococcus mitis_P	Metabuli	Sequence	202	2.6703	0	0	0	0.00938257	0	0
DW-63-V51.prefetch	secondary	false	1173265013	Species	Streptococcus mitis_P	Bacteria	d__Bacteria;p__Bacillota;c__Bacilli;o__Lactobacillales;f__Streptococcaceae;g__Streptococcus;s__Streptococcus mitis_P	Ganon2	Sequence	666	8.80406	0	0	0	0.0309346	0	0
DW-63-V51.prefetch	secondary	false	941937288	Species	Streptococcus gwangjuense_A	Bacteria	d__Bacteria;p__Bacillota;c__Bacilli;o__Lactobacillales;f__Streptococcaceae;g__Streptococcus;s__Streptococcus gwangjuense_A	Kraken2	Sequence	176	2.3266	0	0	0	0.00817491	0	0
DW-63-V51.prefetch	secondary	false	941937288	Species	Streptococcus gwangjuense_A	Bacteria	d__Bacteria;p__Bacillota;c__Bacilli;o__Lactobacillales;f__Streptococcaceae;g__Streptococcus;s__Streptococcus gwangjuense_A	Metabuli	Sequence	84	1.11042	0	0	0	0.00390166	0	0
DW-63-V51.prefetch	secondary	false	941937288	Species	Streptococcus gwangjuense_A	Bacteria	d__Bacteria;p__Bacillota;c__Bacilli;o__Lactobacillales;f__Streptococcaceae;g__Streptococcus;s__Streptococcus gwangjuense_A	Ganon2	Sequence	90	1.18974	0	0	0	0.00418035	0	0
DW-63-V51.prefetch	secondary	false	1024484420	Species	Streptococcus mitis_CH	Bacteria	d__Bacteria;p__Bacillota;c__Bacilli;o__Lactobacillales;f__Streptococcaceae;g__Streptococcus;s__Streptococcus mitis_CH	Kraken2	Sequence	292	3.86004	0	0	0	0.0135629	0	0
DW-63-V51.prefetch	secondary	false	1024484420	Species	Streptococcus mitis_CH	Bacteria	d__Bacteria;p__Bacillota;c__Bacilli;o__Lactobacillales;f__Streptococcaceae;g__Streptococcus;s__Streptococcus mitis_CH	Metabuli	Sequence	126	1.66563	0	0	0	0.00585249	0	0
DW-63-V51.prefetch	secondary	false	1024484420	Species	Streptococcus mitis_CH	Bacteria	d__Bacteria;p__Bacillota;c__Bacilli;o__Lactobacillales;f__Streptococcaceae;g__Streptococcus;s__Streptococcus mitis_CH	Ganon2	Sequence	396	5.23485	0	0	0	0.0183936	0	0
DW-63-V51.prefetch	secondary	false	1318643403	Species	Streptococcus mitis_CP	Bacteria	d__Bacteria;p__Bacillota;c__Bacilli;o__Lactobacillales;f__Streptococcaceae;g__Streptococcus;s__Streptococcus mitis_CP	Kraken2	Sequence	174	2.30016	0	0	0	0.00808202	0	0
DW-63-V51.prefetch	secondary	false	1318643403	Species	Streptococcus mitis_CP	Bacteria	d__Bacteria;p__Bacillota;c__Bacilli;o__Lactobacillales;f__Streptococcaceae;g__Streptococcus;s__Streptococcus mitis_CP	Metabuli	Sequence	138	1.82427	0	0	0	0.00640988	0	0
DW-63-V51.prefetch	secondary	false	1318643403	Species	Streptococcus mitis_CP	Bacteria	d__Bacteria;p__Bacillota;c__Bacilli;o__Lactobacillales;f__Streptococcaceae;g__Streptococcus;s__Streptococcus mitis_CP	Ganon2	Sequence	308	4.07155	0	0	0	0.0143061	0	0
DW-63-V51.prefetch	secondary	false	1821385888	Species	Streptococcus sp905221105	Bacteria	d__Bacteria;p__Bacillota;c__Bacilli;o__Lactobacillales;f__Streptococcaceae;g__Streptococcus;s__Streptococcus sp905221105	Kraken2	Sequence	250	3.30483	0	0	0	0.0116121	0	0
DW-63-V51.prefetch	secondary	false	1821385888	Species	Streptococcus sp905221105	Bacteria	d__Bacteria;p__Bacillota;c__Bacilli;o__Lactobacillales;f__Streptococcaceae;g__Streptococcus;s__Streptococcus sp905221105	Metabuli	Sequence	136	1.79783	0	0	0	0.00631698	0	0
DW-63-V51.prefetch	secondary	false	1821385888	Species	Streptococcus sp905221105	Bacteria	d__Bacteria;p__Bacillota;c__Bacilli;o__Lactobacillales;f__Streptococcaceae;g__Streptococcus;s__Streptococcus sp905221105	Ganon2	Sequence	156	2.06221	0	0	0	0.00724595	0	0
DW-63-V51.prefetch	secondary	false	2105189554	Species	Streptococcus oralis_BN	Bacteria	d__Bacteria;p__Bacillota;c__Bacilli;o__Lactobacillales;f__Streptococcaceae;g__Streptococcus;s__Streptococcus oralis_BN	Kraken2	Sequence	114	1.507	0	0	0	0.00529511	0	0
DW-63-V51.prefetch	secondary	false	2105189554	Species	Streptococcus oralis_BN	Bacteria	d__Bacteria;p__Bacillota;c__Bacilli;o__Lactobacillales;f__Streptococcaceae;g__Streptococcus;s__Streptococcus oralis_BN	Metabuli	Sequence	208	2.74962	0	0	0	0.00966126	0	0
DW-63-V51.prefetch	secondary	false	2105189554	Species	Streptococcus oralis_BN	Bacteria	d__Bacteria;p__Bacillota;c__Bacilli;o__Lactobacillales;f__Streptococcaceae;g__Streptococcus;s__Streptococcus oralis_BN	Ganon2	Sequence	230	3.04044	0	0	0	0.0106831	0	0
DW-63-V51.prefetch	secondary	false	732595087	Species	Streptococcus mitis_CN	Bacteria	d__Bacteria;p__Bacillota;c__Bacilli;o__Lactobacillales;f__Streptococcaceae;g__Streptococcus;s__Streptococcus mitis_CN	Kraken2	Sequence	120	1.58632	0	0	0	0.0055738	0	0
DW-63-V51.prefetch	secondary	false	732595087	Species	Streptococcus mitis_CN	Bacteria	d__Bacteria;p__Bacillota;c__Bacilli;o__Lactobacillales;f__Streptococcaceae;g__Streptococcus;s__Streptococcus mitis_CN	Metabuli	Sequence	96	1.26905	0	0	0	0.00445904	0	0
DW-63-V51.prefetch	secondary	false	732595087	Species	Streptococcus mitis_CN	Bacteria	d__Bacteria;p__Bacillota;c__Bacilli;o__Lactobacillales;f__Streptococcaceae;g__Streptococcus;s__Streptococcus mitis_CN	Ganon2	Sequence	1378	18.2162	0	0	0	0.0640059	0	0
DW-63-V51.prefetch	secondary	false	1543419391	Species	Streptococcus sp013277205	Bacteria	d__Bacteria;p__Bacillota;c__Bacilli;o__Lactobacillales;f__Streptococcaceae;g__Streptococcus;s__Streptococcus sp013277205	Kraken2	Sequence	678	8.9627	0	0	0	0.031492	0	0
DW-63-V51.prefetch	secondary	false	1543419391	Species	Streptococcus sp013277205	Bacteria	d__Bacteria;p__Bacillota;c__Bacilli;o__Lactobacillales;f__Streptococcaceae;g__Streptococcus;s__Streptococcus sp013277205	Metabuli	Sequence	760	10.0467	0	0	0	0.0353008	0	0
DW-63-V51.prefetch	secondary	false	1543419391	Species	Streptococcus sp013277205	Bacteria	d__Bacteria;p__Bacillota;c__Bacilli;o__Lactobacillales;f__Streptococcaceae;g__Streptococcus;s__Streptococcus sp013277205	Ganon2	Sequence	1760	23.266	0	0	0	0.0817491	0	0
DW-63-V51.prefetch	secondary	false	692389464	Species	Streptococcus sp905221235	Bacteria	d__Bacteria;p__Bacillota;c__Bacilli;o__Lactobacillales;f__Streptococcaceae;g__Streptococcus;s__Streptococcus sp905221235	Kraken2	Sequence	218	2.88181	0	0	0	0.0101257	0	0
DW-63-V51.prefetch	secondary	false	692389464	Species	Streptococcus sp905221235	Bacteria	d__Bacteria;p__Bacillota;c__Bacilli;o__Lactobacillales;f__Streptococcaceae;g__Streptococcus;s__Streptococcus sp905221235	Metabuli	Sequence	260	3.43702	0	0	0	0.0120766	0	0
DW-63-V51.prefetch	secondary	false	692389464	Species	Streptococcus sp905221235	Bacteria	d__Bacteria;p__Bacillota;c__Bacilli;o__Lactobacillales;f__Streptococcaceae;g__Streptococcus;s__Streptococcus sp905221235	Ganon2	Sequence	556	7.34994	0	0	0	0.0258253	0	0
DW-63-V51.prefetch	secondary	false	1818332554	Species	Streptococcus sp905221095	Bacteria	d__Bacteria;p__Bacillota;c__Bacilli;o__Lactobacillales;f__Streptococcaceae;g__Streptococcus;s__Streptococcus sp905221095	Kraken2	Sequence	308	4.07155	0	0	0	0.0143061	0	0
DW-63-V51.prefetch	secondary	false	1818332554	Species	Streptococcus sp905221095	Bacteria	d__Bacteria;p__Bacillota;c__Bacilli;o__Lactobacillales;f__Streptococcaceae;g__Streptococcus;s__Streptococcus sp905221095	Metabuli	Sequence	252	3.33127	0	0	0	0.011705	0	0
DW-63-V51.prefetch	secondary	false	1818332554	Species	Streptococcus sp905221095	Bacteria	d__Bacteria;p__Bacillota;c__Bacilli;o__Lactobacillales;f__Streptococcaceae;g__Streptococcus;s__Streptococcus sp905221095	Ganon2	Sequence	894	11.8181	0	0	0	0.0415248	0	0
DW-63-V51.prefetch	secondary	false	814476291	Species	Streptococcus pseudopneumoniae_D	Bacteria	d__Bacteria;p__Bacillota;c__Bacilli;o__Lactobacillales;f__Streptococcaceae;g__Streptococcus;s__Streptococcus pseudopneumoniae_D	Kraken2	Sequence	298	3.93936	0	0	0	0.0138416	0	0
DW-63-V51.prefetch	secondary	false	814476291	Species	Streptococcus pseudopneumoniae_D	Bacteria	d__Bacteria;p__Bacillota;c__Bacilli;o__Lactobacillales;f__Streptococcaceae;g__Streptococcus;s__Streptococcus pseudopneumoniae_D	Metabuli	Sequence	354	4.67964	0	0	0	0.0164427	0	0
DW-63-V51.prefetch	secondary	false	814476291	Species	Streptococcus pseudopneumoniae_D	Bacteria	d__Bacteria;p__Bacillota;c__Bacilli;o__Lactobacillales;f__Streptococcaceae;g__Streptococcus;s__Streptococcus pseudopneumoniae_D	Ganon2	Sequence	578	7.64076	0	0	0	0.0268472	0	0
DW-63-V51.prefetch	secondary	false	940704674	Species	Streptococcus mitis_BW	Bacteria	d__Bacteria;p__Bacillota;c__Bacilli;o__Lactobacillales;f__Streptococcaceae;g__Streptococcus;s__Streptococcus mitis_BW	Kraken2	Sequence	328	4.33594	0	0	0	0.0152351	0	0
DW-63-V51.prefetch	secondary	false	940704674	Species	Streptococcus mitis_BW	Bacteria	d__Bacteria;p__Bacillota;c__Bacilli;o__Lactobacillales;f__Streptococcaceae;g__Streptococcus;s__Streptococcus mitis_BW	Metabuli	Sequence	176	2.3266	0	0	0	0.00817491	0	0
DW-63-V51.prefetch	secondary	false	940704674	Species	Streptococcus mitis_BW	Bacteria	d__Bacteria;p__Bacillota;c__Bacilli;o__Lactobacillales;f__Streptococcaceae;g__Streptococcus;s__Streptococcus mitis_BW	Ganon2	Sequence	328	4.33594	0	0	0	0.0152351	0	0
DW-63-V51.prefetch	secondary	false	1148274045	Species	Streptococcus mitis_BA	Bacteria	d__Bacteria;p__Bacillota;c__Bacilli;o__Lactobacillales;f__Streptococcaceae;g__Streptococcus;s__Streptococcus mitis_BA	Kraken2	Sequence	438	5.79006	0	0	0	0.0203444	0	0
DW-63-V51.prefetch	secondary	false	1148274045	Species	Streptococcus mitis_BA	Bacteria	d__Bacteria;p__Bacillota;c__Bacilli;o__Lactobacillales;f__Streptococcaceae;g__Streptococcus;s__Streptococcus mitis_BA	Metabuli	Sequence	338	4.46813	0	0	0	0.0156995	0	0
DW-63-V51.prefetch	secondary	false	1148274045	Species	Streptococcus mitis_BA	Bacteria	d__Bacteria;p__Bacillota;c__Bacilli;o__Lactobacillales;f__Streptococcaceae;g__Streptococcus;s__Streptococcus mitis_BA	Ganon2	Sequence	572	7.56145	0	0	0	0.0265685	0	0
DW-63-V51.prefetch	secondary	false	1785927547	Species	Streptococcus oralis_BJ	Bacteria	d__Bacteria;p__Bacillota;c__Bacilli;o__Lactobacillales;f__Streptococcaceae;g__Streptococcus;s__Streptococcus oralis_BJ	Kraken2	Sequence	326	4.3095	0	0	0	0.0151422	0	0
DW-63-V51.prefetch	secondary	false	1785927547	Species	Streptococcus oralis_BJ	Bacteria	d__Bacteria;p__Bacillota;c__Bacilli;o__Lactobacillales;f__Streptococcaceae;g__Streptococcus;s__Streptococcus oralis_BJ	Metabuli	Sequence	150	1.9829	0	0	0	0.00696726	0	0
DW-63-V51.prefetch	secondary	false	1785927547	Species	Streptococcus oralis_BJ	Bacteria	d__Bacteria;p__Bacillota;c__Bacilli;o__Lactobacillales;f__Streptococcaceae;g__Streptococcus;s__Streptococcus oralis_BJ	Ganon2	Sequence	264	3.4899	0	0	0	0.0122624	0	0
DW-63-V51.prefetch	secondary	false	1338940914	Species	Streptococcus sp902482895	Bacteria	d__Bacteria;p__Bacillota;c__Bacilli;o__Lactobacillales;f__Streptococcaceae;g__Streptococcus;s__Streptococcus sp902482895	Kraken2	Sequence	156	2.06221	0	0	0	0.00724595	0	0
DW-63-V51.prefetch	secondary	false	1338940914	Species	Streptococcus sp902482895	Bacteria	d__Bacteria;p__Bacillota;c__Bacilli;o__Lactobacillales;f__Streptococcaceae;g__Streptococcus;s__Streptococcus sp902482895	Metabuli	Sequence	348	4.60032	0	0	0	0.016164	0	0
DW-63-V51.prefetch	secondary	false	1338940914	Species	Streptococcus sp902482895	Bacteria	d__Bacteria;p__Bacillota;c__Bacilli;o__Lactobacillales;f__Streptococcaceae;g__Streptococcus;s__Streptococcus sp902482895	Ganon2	Sequence	380	5.02334	0	0	0	0.0176504	0	0
DW-63-V51.prefetch	secondary	false	1436971442	Species	Streptococcus mitis_I	Bacteria	d__Bacteria;p__Bacillota;c__Bacilli;o__Lactobacillales;f__Streptococcaceae;g__Streptococcus;s__Streptococcus mitis_I	Kraken2	Sequence	126	1.66563	0	0	0	0.00585249	0	0
DW-63-V51.prefetch	secondary	false	1436971442	Species	Streptococcus mitis_I	Bacteria	d__Bacteria;p__Bacillota;c__Bacilli;o__Lactobacillales;f__Streptococcaceae;g__Streptococcus;s__Streptococcus mitis_I	Metabuli	Sequence	94	1.24262	0	0	0	0.00436615	0	0
DW-63-V51.prefetch	secondary	false	1436971442	Species	Streptococcus mitis_I	Bacteria	d__Bacteria;p__Bacillota;c__Bacilli;o__Lactobacillales;f__Streptococcaceae;g__Streptococcus;s__Streptococcus mitis_I	Ganon2	Sequence	114	1.507	0	0	0	0.00529511	0	0
DW-63-V51.prefetch	secondary	false	2011192126	Species	Streptococcus sp901875575	Bacteria	d__Bacteria;p__Bacillota;c__Bacilli;o__Lactobacillales;f__Streptococcaceae;g__Streptococcus;s__Streptococcus sp901875575	Blast	Bases	0	0	1	493	0.0431598	0.000210811	0	0
DW-63-V51.prefetch	secondary	false	2011192126	Species	Streptococcus sp901875575	Bacteria	d__Bacteria;p__Bacillota;c__Bacilli;o__Lactobacillales;f__Streptococcaceae;g__Streptococcus;s__Streptococcus sp901875575	Kraken2	Sequence	522	6.90048	0	0	0	0.0242461	0	0
DW-63-V51.prefetch	secondary	false	2011192126	Species	Streptococcus sp901875575	Bacteria	d__Bacteria;p__Bacillota;c__Bacilli;o__Lactobacillales;f__Streptococcaceae;g__Streptococcus;s__Streptococcus sp901875575	Metabuli	Sequence	236	3.11976	0	0	0	0.0109618	0	0
DW-63-V51.prefetch	secondary	false	2011192126	Species	Streptococcus sp901875575	Bacteria	d__Bacteria;p__Bacillota;c__Bacilli;o__Lactobacillales;f__Streptococcaceae;g__Streptococcus;s__Streptococcus sp901875575	Ganon2	Sequence	370	4.89115	0	0	0	0.0171859	0	0
DW-63-V51.prefetch	secondary	false	2059147609	Species	Streptococcus sp905221375	Bacteria	d__Bacteria;p__Bacillota;c__Bacilli;o__Lactobacillales;f__Streptococcaceae;g__Streptococcus;s__Streptococcus sp905221375	Kraken2	Sequence	230	3.04044	0	0	0	0.0106831	0	0
DW-63-V51.prefetch	secondary	false	2059147609	Species	Streptococcus sp905221375	Bacteria	d__Bacteria;p__Bacillota;c__Bacilli;o__Lactobacillales;f__Streptococcaceae;g__Streptococcus;s__Streptococcus sp905221375	Metabuli	Sequence	216	2.85537	0	0	0	0.0100328	0	0
DW-63-V51.prefetch	secondary	false	2059147609	Species	Streptococcus sp905221375	Bacteria	d__Bacteria;p__Bacillota;c__Bacilli;o__Lactobacillales;f__Streptococcaceae;g__Streptococcus;s__Streptococcus sp905221375	Ganon2	Sequence	162	2.14153	0	0	0	0.00752464	0	0
DW-63-V51.prefetch	secondary	false	725799727	Species	Streptococcus pseudopneumoniae_H	Bacteria	d__Bacteria;p__Bacillota;c__Bacilli;o__Lactobacillales;f__Streptococcaceae;g__Streptococcus;s__Streptococcus pseudopneumoniae_H	Kraken2	Sequence	560	7.40282	0	0	0	0.0260111	0	0
DW-63-V51.prefetch	secondary	false	725799727	Species	Streptococcus pseudopneumoniae_H	Bacteria	d__Bacteria;p__Bacillota;c__Bacilli;o__Lactobacillales;f__Streptococcaceae;g__Streptococcus;s__Streptococcus pseudopneumoniae_H	Metabuli	Sequence	614	8.11666	0	0	0	0.0285193	0	0
DW-63-V51.prefetch	secondary	false	725799727	Species	Streptococcus pseudopneumoniae_H	Bacteria	d__Bacteria;p__Bacillota;c__Bacilli;o__Lactobacillales;f__Streptococcaceae;g__Streptococcus;s__Streptococcus pseudopneumoniae_H	Ganon2	Sequence	952	12.5848	0	0	0	0.0442188	0	0
DW-63-V51.prefetch	secondary	false	1209853485	Species	Streptococcus sp902489265	Bacteria	d__Bacteria;p__Bacillota;c__Bacilli;o__Lactobacillales;f__Streptococcaceae;g__Streptococcus;s__Streptococcus sp902489265	Kraken2	Sequence	136	1.79783	0	0	0	0.00631698	0	0
DW-63-V51.prefetch	secondary	false	1209853485	Species	Streptococcus sp902489265	Bacteria	d__Bacteria;p__Bacillota;c__Bacilli;o__Lactobacillales;f__Streptococcaceae;g__Streptococcus;s__Streptococcus sp902489265	Metabuli	Sequence	344	4.54744	0	0	0	0.0159782	0	0
DW-63-V51.prefetch	secondary	false	1209853485	Species	Streptococcus sp902489265	Bacteria	d__Bacteria;p__Bacillota;c__Bacilli;o__Lactobacillales;f__Streptococcaceae;g__Streptococcus;s__Streptococcus sp902489265	Ganon2	Sequence	112	1.48056	0	0	0	0.00520222	0	0
DW-63-V51.prefetch	secondary	false	683233459	Species	Streptococcus mitis_O	Bacteria	d__Bacteria;p__Bacillota;c__Bacilli;o__Lactobacillales;f__Streptococcaceae;g__Streptococcus;s__Streptococcus mitis_O	Blast	Bases	0	0	1	4002	0.350356	0.00171129	0	0
DW-63-V51.prefetch	secondary	false	683233459	Species	Streptococcus mitis_O	Bacteria	d__Bacteria;p__Bacillota;c__Bacilli;o__Lactobacillales;f__Streptococcaceae;g__Streptococcus;s__Streptococcus mitis_O	Kraken2	Sequence	382	5.04978	0	0	0	0.0177433	0	0
DW-63-V51.prefetch	secondary	false	683233459	Species	Streptococcus mitis_O	Bacteria	d__Bacteria;p__Bacillota;c__Bacilli;o__Lactobacillales;f__Streptococcaceae;g__Streptococcus;s__Streptococcus mitis_O	Metabuli	Sequence	268	3.54278	0	0	0	0.0124482	0	0
DW-63-V51.prefetch	secondary	false	683233459	Species	Streptococcus mitis_O	Bacteria	d__Bacteria;p__Bacillota;c__Bacilli;o__Lactobacillales;f__Streptococcaceae;g__Streptococcus;s__Streptococcus mitis_O	Ganon2	Sequence	1240	16.392	0	0	0	0.057596	0	0
DW-63-V51.prefetch	secondary	false	274301505	Species	Streptococcus sp943914425	Bacteria	d__Bacteria;p__Bacillota;c__Bacilli;o__Lactobacillales;f__Streptococcaceae;g__Streptococcus;s__Streptococcus sp943914425	Kraken2	Sequence	96	1.26905	0	0	0	0.00445904	0	0
DW-63-V51.prefetch	secondary	false	274301505	Species	Streptococcus sp943914425	Bacteria	d__Bacteria;p__Bacillota;c__Bacilli;o__Lactobacillales;f__Streptococcaceae;g__Streptococcus;s__Streptococcus sp943914425	Metabuli	Sequence	142	1.87714	0	0	0	0.00659567	0	0
DW-63-V51.prefetch	secondary	false	274301505	Species	Streptococcus sp943914425	Bacteria	d__Bacteria;p__Bacillota;c__Bacilli;o__Lactobacillales;f__Streptococcaceae;g__Streptococcus;s__Streptococcus sp943914425	Ganon2	Sequence	140	1.8507	0	0	0	0.00650277	0	0
DW-63-V51.prefetch	secondary	false	644542127	Species	Streptococcus mitis_BH	Bacteria	d__Bacteria;p__Bacillota;c__Bacilli;o__Lactobacillales;f__Streptococcaceae;g__Streptococcus;s__Streptococcus mitis_BH	Kraken2	Sequence	136	1.79783	0	0	0	0.00631698	0	0
DW-63-V51.prefetch	secondary	false	644542127	Species	Streptococcus mitis_BH	Bacteria	d__Bacteria;p__Bacillota;c__Bacilli;o__Lactobacillales;f__Streptococcaceae;g__Streptococcus;s__Streptococcus mitis_BH	Metabuli	Sequence	144	1.90358	0	0	0	0.00668857	0	0
DW-63-V51.prefetch	secondary	false	644542127	Species	Streptococcus mitis_BH	Bacteria	d__Bacteria;p__Bacillota;c__Bacilli;o__Lactobacillales;f__Streptococcaceae;g__Streptococcus;s__Streptococcus mitis_BH	Ganon2	Sequence	310	4.09799	0	0	0	0.014399	0	0
DW-63-V51.prefetch	secondary	false	956295979	Species	Streptococcus sp000187745	Bacteria	d__Bacteria;p__Bacillota;c__Bacilli;o__Lactobacillales;f__Streptococcaceae;g__Streptococcus;s__Streptococcus sp000187745	Kraken2	Sequence	426	5.63143	0	0	0	0.019787	0	0
DW-63-V51.prefetch	secondary	false	956295979	Species	Streptococcus sp000187745	Bacteria	d__Bacteria;p__Bacillota;c__Bacilli;o__Lactobacillales;f__Streptococcaceae;g__Streptococcus;s__Streptococcus sp000187745	Metabuli	Sequence	406	5.36704	0	0	0	0.018858	0	0
DW-63-V51.prefetch	secondary	false	956295979	Species	Streptococcus sp000187745	Bacteria	d__Bacteria;p__Bacillota;c__Bacilli;o__Lactobacillales;f__Streptococcaceae;g__Streptococcus;s__Streptococcus sp000187745	Ganon2	Sequence	762	10.0731	0	0	0	0.0353937	0	0
DW-63-V51.prefetch	secondary	false	277150165	Species	Streptococcus sp916048115	Bacteria	d__Bacteria;p__Bacillota;c__Bacilli;o__Lactobacillales;f__Streptococcaceae;g__Streptococcus;s__Streptococcus sp916048115	Kraken2	Sequence	84	1.11042	0	0	0	0.00390166	0	0
DW-63-V51.prefetch	secondary	false	277150165	Species	Streptococcus sp916048115	Bacteria	d__Bacteria;p__Bacillota;c__Bacilli;o__Lactobacillales;f__Streptococcaceae;g__Streptococcus;s__Streptococcus sp916048115	Metabuli	Sequence	196	2.59099	0	0	0	0.00910388	0	0
DW-63-V51.prefetch	secondary	false	277150165	Species	Streptococcus sp916048115	Bacteria	d__Bacteria;p__Bacillota;c__Bacilli;o__Lactobacillales;f__Streptococcaceae;g__Streptococcus;s__Streptococcus sp916048115	Ganon2	Sequence	228	3.014	0	0	0	0.0105902	0	0
DW-63-V51.prefetch	secondary	false	1466400671	Species	Streptococcus australis_A	Bacteria	d__Bacteria;p__Bacillota;c__Bacilli;o__Lactobacillales;f__Streptococcaceae;g__Streptococcus;s__Streptococcus australis_A	Kraken2	Sequence	86	1.13686	0	0	0	0.00399456	0	0
DW-63-V51.prefetch	secondary	false	1466400671	Species	Streptococcus australis_A	Bacteria	d__Bacteria;p__Bacillota;c__Bacilli;o__Lactobacillales;f__Streptococcaceae;g__Streptococcus;s__Streptococcus australis_A	Metabuli	Sequence	124	1.6392	0	0	0	0.0057596	0	0
DW-63-V51.prefetch	secondary	false	1466400671	Species	Streptococcus australis_A	Bacteria	d__Bacteria;p__Bacillota;c__Bacilli;o__Lactobacillales;f__Streptococcaceae;g__Streptococcus;s__Streptococcus australis_A	Ganon2	Sequence	522	6.90048	0	0	0	0.0242461	0	0
DW-63-V51.prefetch	secondary	false	1320458964	Species	Streptococcus mitis_F	Bacteria	d__Bacteria;p__Bacillota;c__Bacilli;o__Lactobacillales;f__Streptococcaceae;g__Streptococcus;s__Streptococcus mitis_F	Kraken2	Sequence	182	2.40592	0	0	0	0.0084536	0	0
DW-63-V51.prefetch	secondary	false	1320458964	Species	Streptococcus mitis_F	Bacteria	d__Bacteria;p__Bacillota;c__Bacilli;o__Lactobacillales;f__Streptococcaceae;g__Streptococcus;s__Streptococcus mitis_F	Metabuli	Sequence	242	3.19907	0	0	0	0.0112405	0	0
DW-63-V51.prefetch	secondary	false	1320458964	Species	Streptococcus mitis_F	Bacteria	d__Bacteria;p__Bacillota;c__Bacilli;o__Lactobacillales;f__Streptococcaceae;g__Streptococcus;s__Streptococcus mitis_F	Ganon2	Sequence	188	2.48523	0	0	0	0.00873229	0	0
DW-63-V51.prefetch	secondary	false	1436291167	Species	Streptococcus mitis_DD	Bacteria	d__Bacteria;p__Bacillota;c__Bacilli;o__Lactobacillales;f__Streptococcaceae;g__Streptococcus;s__Streptococcus mitis_DD	Kraken2	Sequence	88	1.1633	0	0	0	0.00408746	0	0
DW-63-V51.prefetch	secondary	false	1436291167	Species	Streptococcus mitis_DD	Bacteria	d__Bacteria;p__Bacillota;c__Bacilli;o__Lactobacillales;f__Streptococcaceae;g__Streptococcus;s__Streptococcus mitis_DD	Metabuli	Sequence	288	3.80716	0	0	0	0.0133771	0	0
DW-63-V51.prefetch	secondary	false	1436291167	Species	Streptococcus mitis_DD	Bacteria	d__Bacteria;p__Bacillota;c__Bacilli;o__Lactobacillales;f__Streptococcaceae;g__Streptococcus;s__Streptococcus mitis_DD	Ganon2	Sequence	136	1.79783	0	0	0	0.00631698	0	0
DW-63-V51.prefetch	secondary	false	695527869	Species	Streptococcus humanilactis	Bacteria	d__Bacteria;p__Bacillota;c__Bacilli;o__Lactobacillales;f__Streptococcaceae;g__Streptococcus;s__Streptococcus humanilactis	Kraken2	Sequence	242	3.19907	0	0	0	0.0112405	0	0
DW-63-V51.prefetch	secondary	false	695527869	Species	Streptococcus humanilactis	Bacteria	d__Bacteria;p__Bacillota;c__Bacilli;o__Lactobacillales;f__Streptococcaceae;g__Streptococcus;s__Streptococcus humanilactis	Metabuli	Sequence	168	2.22085	0	0	0	0.00780333	0	0
DW-63-V51.prefetch	secondary	false	695527869	Species	Streptococcus humanilactis	Bacteria	d__Bacteria;p__Bacillota;c__Bacilli;o__Lactobacillales;f__Streptococcaceae;g__Streptococcus;s__Streptococcus humanilactis	Ganon2	Sequence	128	1.69207	0	0	0	0.00594539	0	0
DW-63-V51.prefetch	secondary	false	2052601757	Species	Streptococcus sp013277555	Bacteria	d__Bacteria;p__Bacillota;c__Bacilli;o__Lactobacillales;f__Streptococcaceae;g__Streptococcus;s__Streptococcus sp013277555	Kraken2	Sequence	198	2.61742	0	0	0	0.00919678	0	0
DW-63-V51.prefetch	secondary	false	2052601757	Species	Streptococcus sp013277555	Bacteria	d__Bacteria;p__Bacillota;c__Bacilli;o__Lactobacillales;f__Streptococcaceae;g__Streptococcus;s__Streptococcus sp013277555	Metabuli	Sequence	116	1.53344	0	0	0	0.00538801	0	0
DW-63-V51.prefetch	secondary	false	2052601757	Species	Streptococcus sp013277555	Bacteria	d__Bacteria;p__Bacillota;c__Bacilli;o__Lactobacillales;f__Streptococcaceae;g__Streptococcus;s__Streptococcus sp013277555	Ganon2	Sequence	132	1.74495	0	0	0	0.00613119	0	0
DW-63-V51.prefetch	secondary	false	2094365611	Species	Streptococcus mitis_AH	Bacteria	d__Bacteria;p__Bacillota;c__Bacilli;o__Lactobacillales;f__Streptococcaceae;g__Streptococcus;s__Streptococcus mitis_AH	Kraken2	Sequence	132	1.74495	0	0	0	0.00613119	0	0
DW-63-V51.prefetch	secondary	false	2094365611	Species	Streptococcus mitis_AH	Bacteria	d__Bacteria;p__Bacillota;c__Bacilli;o__Lactobacillales;f__Streptococcaceae;g__Streptococcus;s__Streptococcus mitis_AH	Metabuli	Sequence	76	1.00467	0	0	0	0.00353008	0	0
DW-63-V51.prefetch	secondary	false	2094365611	Species	Streptococcus mitis_AH	Bacteria	d__Bacteria;p__Bacillota;c__Bacilli;o__Lactobacillales;f__Streptococcaceae;g__Streptococcus;s__Streptococcus mitis_AH	Ganon2	Sequence	198	2.61742	0	0	0	0.00919678	0	0
DW-63-V51.prefetch	secondary	false	259382462	Species	Streptococcus oralis_BR	Bacteria	d__Bacteria;p__Bacillota;c__Bacilli;o__Lactobacillales;f__Streptococcaceae;g__Streptococcus;s__Streptococcus oralis_BR	Blast	Bases	0	0	1	455	0.039833	0.000194561	0	0
DW-63-V51.prefetch	secondary	false	259382462	Species	Streptococcus oralis_BR	Bacteria	d__Bacteria;p__Bacillota;c__Bacilli;o__Lactobacillales;f__Streptococcaceae;g__Streptococcus;s__Streptococcus oralis_BR	Kraken2	Sequence	356	4.70608	0	0	0	0.0165356	0	0
DW-63-V51.prefetch	secondary	false	259382462	Species	Streptococcus oralis_BR	Bacteria	d__Bacteria;p__Bacillota;c__Bacilli;o__Lactobacillales;f__Streptococcaceae;g__Streptococcus;s__Streptococcus oralis_BR	Metabuli	Sequence	278	3.67497	0	0	0	0.0129126	0	0
DW-63-V51.prefetch	secondary	false	259382462	Species	Streptococcus oralis_BR	Bacteria	d__Bacteria;p__Bacillota;c__Bacilli;o__Lactobacillales;f__Streptococcaceae;g__Streptococcus;s__Streptococcus oralis_BR	Ganon2	Sequence	636	8.40749	0	0	0	0.0295412	0	0
DW-63-V51.prefetch	secondary	false	529873544	Species	Streptococcus mitis_AC	Bacteria	d__Bacteria;p__Bacillota;c__Bacilli;o__Lactobacillales;f__Streptococcaceae;g__Streptococcus;s__Streptococcus mitis_AC	Kraken2	Sequence	186	2.45879	0	0	0	0.0086394	0	0
DW-63-V51.prefetch	secondary	false	529873544	Species	Streptococcus mitis_AC	Bacteria	d__Bacteria;p__Bacillota;c__Bacilli;o__Lactobacillales;f__Streptococcaceae;g__Streptococcus;s__Streptococcus mitis_AC	Metabuli	Sequence	106	1.40125	0	0	0	0.00492353	0	0
DW-63-V51.prefetch	secondary	false	529873544	Species	Streptococcus mitis_AC	Bacteria	d__Bacteria;p__Bacillota;c__Bacilli;o__Lactobacillales;f__Streptococcaceae;g__Streptococcus;s__Streptococcus mitis_AC	Ganon2	Sequence	104	1.37481	0	0	0	0.00483063	0	0
DW-63-V51.prefetch	secondary	false	1375062020	Species	Streptococcus sp905221545	Bacteria	d__Bacteria;p__Bacillota;c__Bacilli;o__Lactobacillales;f__Streptococcaceae;g__Streptococcus;s__Streptococcus sp905221545	Kraken2	Sequence	178	2.35304	0	0	0	0.00826781	0	0
DW-63-V51.prefetch	secondary	false	1375062020	Species	Streptococcus sp905221545	Bacteria	d__Bacteria;p__Bacillota;c__Bacilli;o__Lactobacillales;f__Streptococcaceae;g__Streptococcus;s__Streptococcus sp905221545	Metabuli	Sequence	124	1.6392	0	0	0	0.0057596	0	0
DW-63-V51.prefetch	secondary	false	1375062020	Species	Streptococcus sp905221545	Bacteria	d__Bacteria;p__Bacillota;c__Bacilli;o__Lactobacillales;f__Streptococcaceae;g__Streptococcus;s__Streptococcus sp905221545	Ganon2	Sequence	240	3.17264	0	0	0	0.0111476	0	0
DW-63-V51.prefetch	secondary	false	916914007	Species	Streptococcus sp934229205	Bacteria	d__Bacteria;p__Bacillota;c__Bacilli;o__Lactobacillales;f__Streptococcaceae;g__Streptococcus;s__Streptococcus sp934229205	Kraken2	Sequence	96	1.26905	0	0	0	0.00445904	0	0
DW-63-V51.prefetch	secondary	false	916914007	Species	Streptococcus sp934229205	Bacteria	d__Bacteria;p__Bacillota;c__Bacilli;o__Lactobacillales;f__Streptococcaceae;g__Streptococcus;s__Streptococcus sp934229205	Metabuli	Sequence	98	1.29549	0	0	0	0.00455194	0	0
DW-63-V51.prefetch	secondary	false	916914007	Species	Streptococcus sp934229205	Bacteria	d__Bacteria;p__Bacillota;c__Bacilli;o__Lactobacillales;f__Streptococcaceae;g__Streptococcus;s__Streptococcus sp934229205	Ganon2	Sequence	84	1.11042	0	0	0	0.00390166	0	0
DW-63-V51.prefetch	secondary	false	1435581439	Species	Streptococcus mitis_H	Bacteria	d__Bacteria;p__Bacillota;c__Bacilli;o__Lactobacillales;f__Streptococcaceae;g__Streptococcus;s__Streptococcus mitis_H	Kraken2	Sequence	120	1.58632	0	0	0	0.0055738	0	0
DW-63-V51.prefetch	secondary	false	1435581439	Species	Streptococcus mitis_H	Bacteria	d__Bacteria;p__Bacillota;c__Bacilli;o__Lactobacillales;f__Streptococcaceae;g__Streptococcus;s__Streptococcus mitis_H	Metabuli	Sequence	342	4.52101	0	0	0	0.0158853	0	0
DW-63-V51.prefetch	secondary	false	1435581439	Species	Streptococcus mitis_H	Bacteria	d__Bacteria;p__Bacillota;c__Bacilli;o__Lactobacillales;f__Streptococcaceae;g__Streptococcus;s__Streptococcus mitis_H	Ganon2	Sequence	682	9.01557	0	0	0	0.0316778	0	0
DW-63-V51.prefetch	secondary	false	1960074440	Species	Streptococcus mitis_CC	Bacteria	d__Bacteria;p__Bacillota;c__Bacilli;o__Lactobacillales;f__Streptococcaceae;g__Streptococcus;s__Streptococcus mitis_CC	Kraken2	Sequence	122	1.61276	0	0	0	0.0056667	0	0
DW-63-V51.prefetch	secondary	false	1960074440	Species	Streptococcus mitis_CC	Bacteria	d__Bacteria;p__Bacillota;c__Bacilli;o__Lactobacillales;f__Streptococcaceae;g__Streptococcus;s__Streptococcus mitis_CC	Metabuli	Sequence	82	1.08398	0	0	0	0.00380877	0	0
DW-63-V51.prefetch	secondary	false	1960074440	Species	Streptococcus mitis_CC	Bacteria	d__Bacteria;p__Bacillota;c__Bacilli;o__Lactobacillales;f__Streptococcaceae;g__Streptococcus;s__Streptococcus mitis_CC	Ganon2	Sequence	208	2.74962	0	0	0	0.00966126	0	0
DW-63-V51.prefetch	secondary	false	539870455	Species	Streptococcus mitis_L	Bacteria	d__Bacteria;p__Bacillota;c__Bacilli;o__Lactobacillales;f__Streptococcaceae;g__Streptococcus;s__Streptococcus mitis_L	Kraken2	Sequence	386	5.10266	0	0	0	0.0179291	0	0
DW-63-V51.prefetch	secondary	false	539870455	Species	Streptococcus mitis_L	Bacteria	d__Bacteria;p__Bacillota;c__Bacilli;o__Lactobacillales;f__Streptococcaceae;g__Streptococcus;s__Streptococcus mitis_L	Metabuli	Sequence	160	2.11509	0	0	0	0.00743174	0	0
DW-63-V51.prefetch	secondary	false	539870455	Species	Streptococcus mitis_L	Bacteria	d__Bacteria;p__Bacillota;c__Bacilli;o__Lactobacillales;f__Streptococcaceae;g__Streptococcus;s__Streptococcus mitis_L	Ganon2	Sequence	456	6.02801	0	0	0	0.0211805	0	0
DW-63-V51.prefetch	secondary	false	118667145	Species	Streptococcus sp943912555	Bacteria	d__Bacteria;p__Bacillota;c__Bacilli;o__Lactobacillales;f__Streptococcaceae;g__Streptococcus;s__Streptococcus sp943912555	Kraken2	Sequence	192	2.53811	0	0	0	0.00891809	0	0
DW-63-V51.prefetch	secondary	false	118667145	Species	Streptococcus sp943912555	Bacteria	d__Bacteria;p__Bacillota;c__Bacilli;o__Lactobacillales;f__Streptococcaceae;g__Streptococcus;s__Streptococcus sp943912555	Metabuli	Sequence	334	4.41525	0	0	0	0.0155138	0	0
DW-63-V51.prefetch	secondary	false	118667145	Species	Streptococcus sp943912555	Bacteria	d__Bacteria;p__Bacillota;c__Bacilli;o__Lactobacillales;f__Streptococcaceae;g__Streptococcus;s__Streptococcus sp943912555	Ganon2	Sequence	340	4.49457	0	0	0	0.0157924	0	0
DW-63-V51.prefetch	secondary	false	2084763289	Species	Streptococcus sp002238115	Bacteria	d__Bacteria;p__Bacillota;c__Bacilli;o__Lactobacillales;f__Streptococcaceae;g__Streptococcus;s__Streptococcus sp002238115	Blast	Bases	0	0	1	2216	0.194	0.000947579	0	0
DW-63-V51.prefetch	secondary	false	2084763289	Species	Streptococcus sp002238115	Bacteria	d__Bacteria;p__Bacillota;c__Bacilli;o__Lactobacillales;f__Streptococcaceae;g__Streptococcus;s__Streptococcus sp002238115	Kraken2	Sequence	348	4.60032	0	0	0	0.016164	0	0
DW-63-V51.prefetch	secondary	false	2084763289	Species	Streptococcus sp002238115	Bacteria	d__Bacteria;p__Bacillota;c__Bacilli;o__Lactobacillales;f__Streptococcaceae;g__Streptococcus;s__Streptococcus sp002238115	Metabuli	Sequence	226	2.98757	0	0	0	0.0104973	0	0
DW-63-V51.prefetch	secondary	false	2084763289	Species	Streptococcus sp002238115	Bacteria	d__Bacteria;p__Bacillota;c__Bacilli;o__Lactobacillales;f__Streptococcaceae;g__Streptococcus;s__Streptococcus sp002238115	Ganon2	Sequence	3112	41.1385	0	0	0	0.144547	0	0
DW-63-V51.prefetch	secondary	false	234068825	Species	Streptococcus mitis_CI	Bacteria	d__Bacteria;p__Bacillota;c__Bacilli;o__Lactobacillales;f__Streptococcaceae;g__Streptococcus;s__Streptococcus mitis_CI	Kraken2	Sequence	82	1.08398	0	0	0	0.00380877	0	0
DW-63-V51.prefetch	secondary	false	234068825	Species	Streptococcus mitis_CI	Bacteria	d__Bacteria;p__Bacillota;c__Bacilli;o__Lactobacillales;f__Streptococcaceae;g__Streptococcus;s__Streptococcus mitis_CI	Metabuli	Sequence	144	1.90358	0	0	0	0.00668857	0	0
DW-63-V51.prefetch	secondary	false	234068825	Species	Streptococcus mitis_CI	Bacteria	d__Bacteria;p__Bacillota;c__Bacilli;o__Lactobacillales;f__Streptococcaceae;g__Streptococcus;s__Streptococcus mitis_CI	Ganon2	Sequence	430	5.68431	0	0	0	0.0199728	0	0
DW-63-V51.prefetch	secondary	false	1390583306	Species	Streptococcus sp013276955	Bacteria	d__Bacteria;p__Bacillota;c__Bacilli;o__Lactobacillales;f__Streptococcaceae;g__Streptococcus;s__Streptococcus sp013276955	Blast	Bases	0	0	1	12397	1.0853	0.00530105	0	0
DW-63-V51.prefetch	secondary	false	1390583306	Species	Streptococcus sp013276955	Bacteria	d__Bacteria;p__Bacillota;c__Bacilli;o__Lactobacillales;f__Streptococcaceae;g__Streptococcus;s__Streptococcus sp013276955	Kraken2	Sequence	652	8.61899	0	0	0	0.0302843	0	0
DW-63-V51.prefetch	secondary	false	1390583306	Species	Streptococcus sp013276955	Bacteria	d__Bacteria;p__Bacillota;c__Bacilli;o__Lactobacillales;f__Streptococcaceae;g__Streptococcus;s__Streptococcus sp013276955	Metabuli	Sequence	702	9.27996	0	0	0	0.0326068	0	0
DW-63-V51.prefetch	secondary	false	1390583306	Species	Streptococcus sp013276955	Bacteria	d__Bacteria;p__Bacillota;c__Bacilli;o__Lactobacillales;f__Streptococcaceae;g__Streptococcus;s__Streptococcus sp013276955	Ganon2	Sequence	3238	42.8041	0	0	0	0.1504	0	0
DW-63-V51.prefetch	secondary	false	1916272154	Species	Streptococcus mitis_BU	Bacteria	d__Bacteria;p__Bacillota;c__Bacilli;o__Lactobacillales;f__Streptococcaceae;g__Streptococcus;s__Streptococcus mitis_BU	Kraken2	Sequence	112	1.48056	0	0	0	0.00520222	0	0
DW-63-V51.prefetch	secondary	false	1916272154	Species	Streptococcus mitis_BU	Bacteria	d__Bacteria;p__Bacillota;c__Bacilli;o__Lactobacillales;f__Streptococcaceae;g__Streptococcus;s__Streptococcus mitis_BU	Metabuli	Sequence	86	1.13686	0	0	0	0.00399456	0	0
DW-63-V51.prefetch	secondary	false	1916272154	Species	Streptococcus mitis_BU	Bacteria	d__Bacteria;p__Bacillota;c__Bacilli;o__Lactobacillales;f__Streptococcaceae;g__Streptococcus;s__Streptococcus mitis_BU	Ganon2	Sequence	138	1.82427	0	0	0	0.00640988	0	0
DW-63-V51.prefetch	secondary	false	1425788144	Species	Streptococcus sp905221245	Bacteria	d__Bacteria;p__Bacillota;c__Bacilli;o__Lactobacillales;f__Streptococcaceae;g__Streptococcus;s__Streptococcus sp905221245	Kraken2	Sequence	184	2.43235	0	0	0	0.0085465	0	0
DW-63-V51.prefetch	secondary	false	1425788144	Species	Streptococcus sp905221245	Bacteria	d__Bacteria;p__Bacillota;c__Bacilli;o__Lactobacillales;f__Streptococcaceae;g__Streptococcus;s__Streptococcus sp905221245	Metabuli	Sequence	88	1.1633	0	0	0	0.00408746	0	0
DW-63-V51.prefetch	secondary	false	1425788144	Species	Streptococcus sp905221245	Bacteria	d__Bacteria;p__Bacillota;c__Bacilli;o__Lactobacillales;f__Streptococcaceae;g__Streptococcus;s__Streptococcus sp905221245	Ganon2	Sequence	248	3.27839	0	0	0	0.0115192	0	0
DW-63-V51.prefetch	secondary	false	303833113	Species	Pseudomonas_E sp008369295	Bacteria	d__Bacteria;p__Pseudomonadota;c__Gammaproteobacteria;o__Pseudomonadales;f__Pseudomonadaceae;g__Pseudomonas_E;s__Pseudomonas_E sp008369295	Kraken2	Sequence	118	1.55988	0	0	0	0.00548091	0	0
DW-63-V51.prefetch	secondary	false	303833113	Species	Pseudomonas_E sp008369295	Bacteria	d__Bacteria;p__Pseudomonadota;c__Gammaproteobacteria;o__Pseudomonadales;f__Pseudomonadaceae;g__Pseudomonas_E;s__Pseudomonas_E sp008369295	Metabuli	Sequence	132	1.74495	0	0	0	0.00613119	0	0
DW-63-V51.prefetch	secondary	false	303833113	Species	Pseudomonas_E sp008369295	Bacteria	d__Bacteria;p__Pseudomonadota;c__Gammaproteobacteria;o__Pseudomonadales;f__Pseudomonadaceae;g__Pseudomonas_E;s__Pseudomonas_E sp008369295	Ganon2	Sequence	152	2.00934	0	0	0	0.00706015	0	0
DW-63-V51.prefetch	secondary	false	857542659	Species	Streptococcus sp013277475	Bacteria	d__Bacteria;p__Bacillota;c__Bacilli;o__Lactobacillales;f__Streptococcaceae;g__Streptococcus;s__Streptococcus sp013277475	Kraken2	Sequence	660	8.72475	0	0	0	0.0306559	0	0
DW-63-V51.prefetch	secondary	false	857542659	Species	Streptococcus sp013277475	Bacteria	d__Bacteria;p__Bacillota;c__Bacilli;o__Lactobacillales;f__Streptococcaceae;g__Streptococcus;s__Streptococcus sp013277475	Metabuli	Sequence	844	11.1571	0	0	0	0.0392024	0	0
DW-63-V51.prefetch	secondary	false	857542659	Species	Streptococcus sp013277475	Bacteria	d__Bacteria;p__Bacillota;c__Bacilli;o__Lactobacillales;f__Streptococcaceae;g__Streptococcus;s__Streptococcus sp013277475	Ganon2	Sequence	1532	20.252	0	0	0	0.0711589	0	0
DW-63-V51.prefetch	secondary	false	2123923998	Species	Jiangella anatolica	Bacteria	d__Bacteria;p__Actinomycetota;c__Actinomycetes;o__Jiangellales;f__Jiangellaceae;g__Jiangella;s__Jiangella anatolica	Kraken2	Sequence	156	2.06221	0	0	0	0.00724595	0	0
DW-63-V51.prefetch	secondary	false	2123923998	Species	Jiangella anatolica	Bacteria	d__Bacteria;p__Actinomycetota;c__Actinomycetes;o__Jiangellales;f__Jiangellaceae;g__Jiangella;s__Jiangella anatolica	Metabuli	Sequence	138	1.82427	0	0	0	0.00640988	0	0
DW-63-V51.prefetch	secondary	false	2123923998	Species	Jiangella anatolica	Bacteria	d__Bacteria;p__Actinomycetota;c__Actinomycetes;o__Jiangellales;f__Jiangellaceae;g__Jiangella;s__Jiangella anatolica	Ganon2	Sequence	154	2.03577	0	0	0	0.00715305	0	0
DW-63-V51.prefetch	secondary	false	327899564	Species	Streptococcus mitis_BY	Bacteria	d__Bacteria;p__Bacillota;c__Bacilli;o__Lactobacillales;f__Streptococcaceae;g__Streptococcus;s__Streptococcus mitis_BY	Kraken2	Sequence	194	2.56455	0	0	0	0.00901098	0	0
DW-63-V51.prefetch	secondary	false	327899564	Species	Streptococcus mitis_BY	Bacteria	d__Bacteria;p__Bacillota;c__Bacilli;o__Lactobacillales;f__Streptococcaceae;g__Streptococcus;s__Streptococcus mitis_BY	Metabuli	Sequence	250	3.30483	0	0	0	0.0116121	0	0
DW-63-V51.prefetch	secondary	false	327899564	Species	Streptococcus mitis_BY	Bacteria	d__Bacteria;p__Bacillota;c__Bacilli;o__Lactobacillales;f__Streptococcaceae;g__Streptococcus;s__Streptococcus mitis_BY	Ganon2	Sequence	720	9.51791	0	0	0	0.0334428	0	0
DW-63-V51.prefetch	secondary	false	1766604468	Species	Streptococcus mitis_BI	Bacteria	d__Bacteria;p__Bacillota;c__Bacilli;o__Lactobacillales;f__Streptococcaceae;g__Streptococcus;s__Streptococcus mitis_BI	Kraken2	Sequence	126	1.66563	0	0	0	0.00585249	0	0
DW-63-V51.prefetch	secondary	false	1766604468	Species	Streptococcus mitis_BI	Bacteria	d__Bacteria;p__Bacillota;c__Bacilli;o__Lactobacillales;f__Streptococcaceae;g__Streptococcus;s__Streptococcus mitis_BI	Metabuli	Sequence	102	1.34837	0	0	0	0.00473773	0	0
DW-63-V51.prefetch	secondary	false	1766604468	Species	Streptococcus mitis_BI	Bacteria	d__Bacteria;p__Bacillota;c__Bacilli;o__Lactobacillales;f__Streptococcaceae;g__Streptococcus;s__Streptococcus mitis_BI	Ganon2	Sequence	244	3.22551	0	0	0	0.0113334	0	0
DW-63-V51.prefetch	secondary	false	1996563251	Species	Streptococcus mitis_BX	Bacteria	d__Bacteria;p__Bacillota;c__Bacilli;o__Lactobacillales;f__Streptococcaceae;g__Streptococcus;s__Streptococcus mitis_BX	Kraken2	Sequence	92	1.21618	0	0	0	0.00427325	0	0
DW-63-V51.prefetch	secondary	false	1996563251	Species	Streptococcus mitis_BX	Bacteria	d__Bacteria;p__Bacillota;c__Bacilli;o__Lactobacillales;f__Streptococcaceae;g__Streptococcus;s__Streptococcus mitis_BX	Metabuli	Sequence	170	2.24728	0	0	0	0.00789622	0	0
DW-63-V51.prefetch	secondary	false	1996563251	Species	Streptococcus mitis_BX	Bacteria	d__Bacteria;p__Bacillota;c__Bacilli;o__Lactobacillales;f__Streptococcaceae;g__Streptococcus;s__Streptococcus mitis_BX	Ganon2	Sequence	148	1.95646	0	0	0	0.00687436	0	0
DW-63-V51.prefetch	secondary	false	1546338427	Species	Streptococcus mitis_BZ	Bacteria	d__Bacteria;p__Bacillota;c__Bacilli;o__Lactobacillales;f__Streptococcaceae;g__Streptococcus;s__Streptococcus mitis_BZ	Kraken2	Sequence	268	3.54278	0	0	0	0.0124482	0	0
DW-63-V51.prefetch	secondary	false	1546338427	Species	Streptococcus mitis_BZ	Bacteria	d__Bacteria;p__Bacillota;c__Bacilli;o__Lactobacillales;f__Streptococcaceae;g__Streptococcus;s__Streptococcus mitis_BZ	Metabuli	Sequence	102	1.34837	0	0	0	0.00473773	0	0
DW-63-V51.prefetch	secondary	false	1546338427	Species	Streptococcus mitis_BZ	Bacteria	d__Bacteria;p__Bacillota;c__Bacilli;o__Lactobacillales;f__Streptococcaceae;g__Streptococcus;s__Streptococcus mitis_BZ	Ganon2	Sequence	174	2.30016	0	0	0	0.00808202	0	0
DW-63-V51.prefetch	secondary	false	210592043	Species	Streptococcus sp013276625	Bacteria	d__Bacteria;p__Bacillota;c__Bacilli;o__Lactobacillales;f__Streptococcaceae;g__Streptococcus;s__Streptococcus sp013276625	Blast	Bases	0	0	1	2515	0.220176	0.00107543	0	0
DW-63-V51.prefetch	secondary	false	210592043	Species	Streptococcus sp013276625	Bacteria	d__Bacteria;p__Bacillota;c__Bacilli;o__Lactobacillales;f__Streptococcaceae;g__Streptococcus;s__Streptococcus sp013276625	Kraken2	Sequence	778	10.2846	0	0	0	0.0361368	0	0
DW-63-V51.prefetch	secondary	false	210592043	Species	Streptococcus sp013276625	Bacteria	d__Bacteria;p__Bacillota;c__Bacilli;o__Lactobacillales;f__Streptococcaceae;g__Streptococcus;s__Streptococcus sp013276625	Metabuli	Sequence	726	9.59722	0	0	0	0.0337215	0	0
DW-63-V51.prefetch	secondary	false	210592043	Species	Streptococcus sp013276625	Bacteria	d__Bacteria;p__Bacillota;c__Bacilli;o__Lactobacillales;f__Streptococcaceae;g__Streptococcus;s__Streptococcus sp013276625	Ganon2	Sequence	1942	25.6719	0	0	0	0.0902027	0	0
DW-63-V51.prefetch	secondary	false	1981324140	Species	Streptococcus dysgalactiae	Bacteria	d__Bacteria;p__Bacillota;c__Bacilli;o__Lactobacillales;f__Streptococcaceae;g__Streptococcus;s__Streptococcus dysgalactiae	Blast	Bases	0	0	1	6955	0.608876	0.00297401	0	0
DW-63-V51.prefetch	secondary	false	1981324140	Species	Streptococcus dysgalactiae	Bacteria	d__Bacteria;p__Bacillota;c__Bacilli;o__Lactobacillales;f__Streptococcaceae;g__Streptococcus;s__Streptococcus dysgalactiae	Kraken2	Sequence	380	5.02334	0	0	0	0.0176504	0	0
DW-63-V51.prefetch	secondary	false	1981324140	Species	Streptococcus dysgalactiae	Bacteria	d__Bacteria;p__Bacillota;c__Bacilli;o__Lactobacillales;f__Streptococcaceae;g__Streptococcus;s__Streptococcus dysgalactiae	Metabuli	Sequence	396	5.23485	0	0	0	0.0183936	0	0
DW-63-V51.prefetch	secondary	false	1981324140	Species	Streptococcus dysgalactiae	Bacteria	d__Bacteria;p__Bacillota;c__Bacilli;o__Lactobacillales;f__Streptococcaceae;g__Streptococcus;s__Streptococcus dysgalactiae	Ganon2	Sequence	388	5.12909	0	0	0	0.018022	0	0
DW-63-V51.prefetch	secondary	false	685420788	Species	Streptococcus mitis_CL	Bacteria	d__Bacteria;p__Bacillota;c__Bacilli;o__Lactobacillales;f__Streptococcaceae;g__Streptococcus;s__Streptococcus mitis_CL	Kraken2	Sequence	172	2.27372	0	0	0	0.00798912	0	0
DW-63-V51.prefetch	secondary	false	685420788	Species	Streptococcus mitis_CL	Bacteria	d__Bacteria;p__Bacillota;c__Bacilli;o__Lactobacillales;f__Streptococcaceae;g__Streptococcus;s__Streptococcus mitis_CL	Metabuli	Sequence	88	1.1633	0	0	0	0.00408746	0	0
DW-63-V51.prefetch	secondary	false	685420788	Species	Streptococcus mitis_CL	Bacteria	d__Bacteria;p__Bacillota;c__Bacilli;o__Lactobacillales;f__Streptococcaceae;g__Streptococcus;s__Streptococcus mitis_CL	Ganon2	Sequence	124	1.6392	0	0	0	0.0057596	0	0
DW-63-V51.prefetch	secondary	false	675656762	Species	Streptococcus sp905221145	Bacteria	d__Bacteria;p__Bacillota;c__Bacilli;o__Lactobacillales;f__Streptococcaceae;g__Streptococcus;s__Streptococcus sp905221145	Kraken2	Sequence	202	2.6703	0	0	0	0.00938257	0	0
DW-63-V51.prefetch	secondary	false	675656762	Species	Streptococcus sp905221145	Bacteria	d__Bacteria;p__Bacillota;c__Bacilli;o__Lactobacillales;f__Streptococcaceae;g__Streptococcus;s__Streptococcus sp905221145	Metabuli	Sequence	108	1.42769	0	0	0	0.00501642	0	0
DW-63-V51.prefetch	secondary	false	675656762	Species	Streptococcus sp905221145	Bacteria	d__Bacteria;p__Bacillota;c__Bacilli;o__Lactobacillales;f__Streptococcaceae;g__Streptococcus;s__Streptococcus sp905221145	Ganon2	Sequence	176	2.3266	0	0	0	0.00817491	0	0
DW-63-V51.prefetch	secondary	false	1613260823	Species	Streptococcus mitis_CD	Bacteria	d__Bacteria;p__Bacillota;c__Bacilli;o__Lactobacillales;f__Streptococcaceae;g__Streptococcus;s__Streptococcus mitis_CD	Blast	Bases	0	0	1	1637	0.143311	0.000699994	0	0
DW-63-V51.prefetch	secondary	false	1613260823	Species	Streptococcus mitis_CD	Bacteria	d__Bacteria;p__Bacillota;c__Bacilli;o__Lactobacillales;f__Streptococcaceae;g__Streptococcus;s__Streptococcus mitis_CD	Kraken2	Sequence	250	3.30483	0	0	0	0.0116121	0	0
DW-63-V51.prefetch	secondary	false	1613260823	Species	Streptococcus mitis_CD	Bacteria	d__Bacteria;p__Bacillota;c__Bacilli;o__Lactobacillales;f__Streptococcaceae;g__Streptococcus;s__Streptococcus mitis_CD	Metabuli	Sequence	166	2.19441	0	0	0	0.00771043	0	0
DW-63-V51.prefetch	secondary	false	1613260823	Species	Streptococcus mitis_CD	Bacteria	d__Bacteria;p__Bacillota;c__Bacilli;o__Lactobacillales;f__Streptococcaceae;g__Streptococcus;s__Streptococcus mitis_CD	Ganon2	Sequence	274	3.62209	0	0	0	0.0127269	0	0
DW-63-V51.prefetch	secondary	false	685523466	Species	Streptococcus sp947253175	Bacteria	d__Bacteria;p__Bacillota;c__Bacilli;o__Lactobacillales;f__Streptococcaceae;g__Streptococcus;s__Streptococcus sp947253175	Kraken2	Sequence	108	1.42769	0	0	0	0.00501642	0	0
DW-63-V51.prefetch	secondary	false	685523466	Species	Streptococcus sp947253175	Bacteria	d__Bacteria;p__Bacillota;c__Bacilli;o__Lactobacillales;f__Streptococcaceae;g__Streptococcus;s__Streptococcus sp947253175	Metabuli	Sequence	226	2.98757	0	0	0	0.0104973	0	0
DW-63-V51.prefetch	secondary	false	685523466	Species	Streptococcus sp947253175	Bacteria	d__Bacteria;p__Bacillota;c__Bacilli;o__Lactobacillales;f__Streptococcaceae;g__Streptococcus;s__Streptococcus sp947253175	Ganon2	Sequence	120	1.58632	0	0	0	0.0055738	0	0
DW-63-V51.prefetch	secondary	false	1407410231	Species	Streptococcus sp946901205	Bacteria	d__Bacteria;p__Bacillota;c__Bacilli;o__Lactobacillales;f__Streptococcaceae;g__Streptococcus;s__Streptococcus sp946901205	Kraken2	Sequence	332	4.38881	0	0	0	0.0154209	0	0
DW-63-V51.prefetch	secondary	false	1407410231	Species	Streptococcus sp946901205	Bacteria	d__Bacteria;p__Bacillota;c__Bacilli;o__Lactobacillales;f__Streptococcaceae;g__Streptococcus;s__Streptococcus sp946901205	Metabuli	Sequence	384	5.07622	0	0	0	0.0178362	0	0
DW-63-V51.prefetch	secondary	false	1407410231	Species	Streptococcus sp946901205	Bacteria	d__Bacteria;p__Bacillota;c__Bacilli;o__Lactobacillales;f__Streptococcaceae;g__Streptococcus;s__Streptococcus sp946901205	Ganon2	Sequence	1050	13.8803	0	0	0	0.0487708	0	0
DW-63-V51.prefetch	secondary	false	170653719	Species	Streptococcus sp013277415	Bacteria	d__Bacteria;p__Bacillota;c__Bacilli;o__Lactobacillales;f__Streptococcaceae;g__Streptococcus;s__Streptococcus sp013277415	Blast	Bases	0	0	3	6949	0.608351	0.00297145	0	0
DW-63-V51.prefetch	secondary	false	170653719	Species	Streptococcus sp013277415	Bacteria	d__Bacteria;p__Bacillota;c__Bacilli;o__Lactobacillales;f__Streptococcaceae;g__Streptococcus;s__Streptococcus sp013277415	Kraken2	Sequence	238	3.1462	0	0	0	0.0110547	0	0
DW-63-V51.prefetch	secondary	false	170653719	Species	Streptococcus sp013277415	Bacteria	d__Bacteria;p__Bacillota;c__Bacilli;o__Lactobacillales;f__Streptococcaceae;g__Streptococcus;s__Streptococcus sp013277415	Metabuli	Sequence	372	4.91759	0	0	0	0.0172788	0	0
DW-63-V51.prefetch	secondary	false	170653719	Species	Streptococcus sp013277415	Bacteria	d__Bacteria;p__Bacillota;c__Bacilli;o__Lactobacillales;f__Streptococcaceae;g__Streptococcus;s__Streptococcus sp013277415	Ganon2	Sequence	648	8.56612	0	0	0	0.0300985	0	0
DW-63-V51.prefetch	secondary	false	857119449	Species	Streptococcus sp903645285	Bacteria	d__Bacteria;p__Bacillota;c__Bacilli;o__Lactobacillales;f__Streptococcaceae;g__Streptococcus;s__Streptococcus sp903645285	Blast	Bases	0	0	2	12848	1.12478	0.0054939	0	0
DW-63-V51.prefetch	secondary	false	857119449	Species	Streptococcus sp903645285	Bacteria	d__Bacteria;p__Bacillota;c__Bacilli;o__Lactobacillales;f__Streptococcaceae;g__Streptococcus;s__Streptococcus sp903645285	Kraken2	Sequence	622	8.22241	0	0	0	0.0288909	0	0
DW-63-V51.prefetch	secondary	false	857119449	Species	Streptococcus sp903645285	Bacteria	d__Bacteria;p__Bacillota;c__Bacilli;o__Lactobacillales;f__Streptococcaceae;g__Streptococcus;s__Streptococcus sp903645285	Metabuli	Sequence	660	8.72475	0	0	0	0.0306559	0	0
DW-63-V51.prefetch	secondary	false	857119449	Species	Streptococcus sp903645285	Bacteria	d__Bacteria;p__Bacillota;c__Bacilli;o__Lactobacillales;f__Streptococcaceae;g__Streptococcus;s__Streptococcus sp903645285	Ganon2	Sequence	1328	17.5553	0	0	0	0.0616834	0	0
DW-63-V51.prefetch	secondary	false	1934741049	Species	Streptococcus mitis_CJ	Bacteria	d__Bacteria;p__Bacillota;c__Bacilli;o__Lactobacillales;f__Streptococcaceae;g__Streptococcus;s__Streptococcus mitis_CJ	Kraken2	Sequence	108	1.42769	0	0	0	0.00501642	0	0
DW-63-V51.prefetch	secondary	false	1934741049	Species	Streptococcus mitis_CJ	Bacteria	d__Bacteria;p__Bacillota;c__Bacilli;o__Lactobacillales;f__Streptococcaceae;g__Streptococcus;s__Streptococcus mitis_CJ	Metabuli	Sequence	88	1.1633	0	0	0	0.00408746	0	0
DW-63-V51.prefetch	secondary	false	1934741049	Species	Streptococcus mitis_CJ	Bacteria	d__Bacteria;p__Bacillota;c__Bacilli;o__Lactobacillales;f__Streptococcaceae;g__Streptococcus;s__Streptococcus mitis_CJ	Ganon2	Sequence	232	3.06688	0	0	0	0.010776	0	0
DW-63-V51.prefetch	secondary	false	498510508	Species	Streptococcus toyakuensis	Bacteria	d__Bacteria;p__Bacillota;c__Bacilli;o__Lactobacillales;f__Streptococcaceae;g__Streptococcus;s__Streptococcus toyakuensis	Kraken2	Sequence	488	6.45103	0	0	0	0.0226668	0	0
DW-63-V51.prefetch	secondary	false	498510508	Species	Streptococcus toyakuensis	Bacteria	d__Bacteria;p__Bacillota;c__Bacilli;o__Lactobacillales;f__Streptococcaceae;g__Streptococcus;s__Streptococcus toyakuensis	Metabuli	Sequence	500	6.60966	0	0	0	0.0232242	0	0
DW-63-V51.prefetch	secondary	false	498510508	Species	Streptococcus toyakuensis	Bacteria	d__Bacteria;p__Bacillota;c__Bacilli;o__Lactobacillales;f__Streptococcaceae;g__Streptococcus;s__Streptococcus toyakuensis	Ganon2	Sequence	1470	19.4324	0	0	0	0.0682791	0	0
DW-63-V51.prefetch	secondary	false	1222771775	Species	Streptococcus mitis_CW	Bacteria	d__Bacteria;p__Bacillota;c__Bacilli;o__Lactobacillales;f__Streptococcaceae;g__Streptococcus;s__Streptococcus mitis_CW	Kraken2	Sequence	408	5.39348	0	0	0	0.0189509	0	0
DW-63-V51.prefetch	secondary	false	1222771775	Species	Streptococcus mitis_CW	Bacteria	d__Bacteria;p__Bacillota;c__Bacilli;o__Lactobacillales;f__Streptococcaceae;g__Streptococcus;s__Streptococcus mitis_CW	Metabuli	Sequence	280	3.70141	0	0	0	0.0130055	0	0
DW-63-V51.prefetch	secondary	false	1222771775	Species	Streptococcus mitis_CW	Bacteria	d__Bacteria;p__Bacillota;c__Bacilli;o__Lactobacillales;f__Streptococcaceae;g__Streptococcus;s__Streptococcus mitis_CW	Ganon2	Sequence	636	8.40749	0	0	0	0.0295412	0	0
DW-63-V51.prefetch	secondary	false	424972657	Species	Streptococcus mitis_AI	Bacteria	d__Bacteria;p__Bacillota;c__Bacilli;o__Lactobacillales;f__Streptococcaceae;g__Streptococcus;s__Streptococcus mitis_AI	Kraken2	Sequence	220	2.90825	0	0	0	0.0102186	0	0
DW-63-V51.prefetch	secondary	false	424972657	Species	Streptococcus mitis_AI	Bacteria	d__Bacteria;p__Bacillota;c__Bacilli;o__Lactobacillales;f__Streptococcaceae;g__Streptococcus;s__Streptococcus mitis_AI	Metabuli	Sequence	188	2.48523	0	0	0	0.00873229	0	0
DW-63-V51.prefetch	secondary	false	424972657	Species	Streptococcus mitis_AI	Bacteria	d__Bacteria;p__Bacillota;c__Bacilli;o__Lactobacillales;f__Streptococcaceae;g__Streptococcus;s__Streptococcus mitis_AI	Ganon2	Sequence	240	3.17264	0	0	0	0.0111476	0	0
DW-63-V51.prefetch	secondary	false	1993936384	Species	Streptococcus mitis_BK	Bacteria	d__Bacteria;p__Bacillota;c__Bacilli;o__Lactobacillales;f__Streptococcaceae;g__Streptococcus;s__Streptococcus mitis_BK	Kraken2	Sequence	294	3.88648	0	0	0	0.0136558	0	0
DW-63-V51.prefetch	secondary	false	1993936384	Species	Streptococcus mitis_BK	Bacteria	d__Bacteria;p__Bacillota;c__Bacilli;o__Lactobacillales;f__Streptococcaceae;g__Streptococcus;s__Streptococcus mitis_BK	Metabuli	Sequence	164	2.16797	0	0	0	0.00761753	0	0
DW-63-V51.prefetch	secondary	false	1993936384	Species	Streptococcus mitis_BK	Bacteria	d__Bacteria;p__Bacillota;c__Bacilli;o__Lactobacillales;f__Streptococcaceae;g__Streptococcus;s__Streptococcus mitis_BK	Ganon2	Sequence	316	4.1773	0	0	0	0.0146777	0	0
DW-63-V51.prefetch	secondary	false	1781507818	Species	Streptococcus mitis_BR	Bacteria	d__Bacteria;p__Bacillota;c__Bacilli;o__Lactobacillales;f__Streptococcaceae;g__Streptococcus;s__Streptococcus mitis_BR	Kraken2	Sequence	356	4.70608	0	0	0	0.0165356	0	0
DW-63-V51.prefetch	secondary	false	1781507818	Species	Streptococcus mitis_BR	Bacteria	d__Bacteria;p__Bacillota;c__Bacilli;o__Lactobacillales;f__Streptococcaceae;g__Streptococcus;s__Streptococcus mitis_BR	Metabuli	Sequence	246	3.25195	0	0	0	0.0114263	0	0
DW-63-V51.prefetch	secondary	false	1781507818	Species	Streptococcus mitis_BR	Bacteria	d__Bacteria;p__Bacillota;c__Bacilli;o__Lactobacillales;f__Streptococcaceae;g__Streptococcus;s__Streptococcus mitis_BR	Ganon2	Sequence	322	4.25662	0	0	0	0.0149564	0	0
DW-63-V51.prefetch	secondary	false	215463076	Species	Streptococcus sp020089495	Bacteria	d__Bacteria;p__Bacillota;c__Bacilli;o__Lactobacillales;f__Streptococcaceae;g__Streptococcus;s__Streptococcus sp020089495	Kraken2	Sequence	224	2.96113	0	0	0	0.0104044	0	0
DW-63-V51.prefetch	secondary	false	215463076	Species	Streptococcus sp020089495	Bacteria	d__Bacteria;p__Bacillota;c__Bacilli;o__Lactobacillales;f__Streptococcaceae;g__Streptococcus;s__Streptococcus sp020089495	Metabuli	Sequence	220	2.90825	0	0	0	0.0102186	0	0
DW-63-V51.prefetch	secondary	false	215463076	Species	Streptococcus sp020089495	Bacteria	d__Bacteria;p__Bacillota;c__Bacilli;o__Lactobacillales;f__Streptococcaceae;g__Streptococcus;s__Streptococcus sp020089495	Ganon2	Sequence	1230	16.2598	0	0	0	0.0571315	0	0
DW-63-V51.prefetch	secondary	false	1678663739	Species	Streptococcus sp019414935	Bacteria	d__Bacteria;p__Bacillota;c__Bacilli;o__Lactobacillales;f__Streptococcaceae;g__Streptococcus;s__Streptococcus sp019414935	Blast	Bases	0	0	1	3703	0.32418	0.00158343	0	0
DW-63-V51.prefetch	secondary	false	1678663739	Species	Streptococcus sp019414935	Bacteria	d__Bacteria;p__Bacillota;c__Bacilli;o__Lactobacillales;f__Streptococcaceae;g__Streptococcus;s__Streptococcus sp019414935	Kraken2	Sequence	158	2.08865	0	0	0	0.00733884	0	0
DW-63-V51.prefetch	secondary	false	1678663739	Species	Streptococcus sp019414935	Bacteria	d__Bacteria;p__Bacillota;c__Bacilli;o__Lactobacillales;f__Streptococcaceae;g__Streptococcus;s__Streptococcus sp019414935	Metabuli	Sequence	318	4.20374	0	0	0	0.0147706	0	0
DW-63-V51.prefetch	secondary	false	1678663739	Species	Streptococcus sp019414935	Bacteria	d__Bacteria;p__Bacillota;c__Bacilli;o__Lactobacillales;f__Streptococcaceae;g__Streptococcus;s__Streptococcus sp019414935	Ganon2	Sequence	150	1.9829	0	0	0	0.00696726	0	0
DW-63-V51.prefetch	secondary	false	1360764426	Species	Streptococcus sp019414905	Bacteria	d__Bacteria;p__Bacillota;c__Bacilli;o__Lactobacillales;f__Streptococcaceae;g__Streptococcus;s__Streptococcus sp019414905	Kraken2	Sequence	132	1.74495	0	0	0	0.00613119	0	0
DW-63-V51.prefetch	secondary	false	1360764426	Species	Streptococcus sp019414905	Bacteria	d__Bacteria;p__Bacillota;c__Bacilli;o__Lactobacillales;f__Streptococcaceae;g__Streptococcus;s__Streptococcus sp019414905	Metabuli	Sequence	426	5.63143	0	0	0	0.019787	0	0
DW-63-V51.prefetch	secondary	false	1360764426	Species	Streptococcus sp019414905	Bacteria	d__Bacteria;p__Bacillota;c__Bacilli;o__Lactobacillales;f__Streptococcaceae;g__Streptococcus;s__Streptococcus sp019414905	Ganon2	Sequence	432	5.71074	0	0	0	0.0200657	0	0
DW-63-V51.prefetch	secondary	false	2072159701	Species	Streptococcus mitis_CR	Bacteria	d__Bacteria;p__Bacillota;c__Bacilli;o__Lactobacillales;f__Streptococcaceae;g__Streptococcus;s__Streptococcus mitis_CR	Kraken2	Sequence	80	1.05755	0	0	0	0.00371587	0	0
DW-63-V51.prefetch	secondary	false	2072159701	Species	Streptococcus mitis_CR	Bacteria	d__Bacteria;p__Bacillota;c__Bacilli;o__Lactobacillales;f__Streptococcaceae;g__Streptococcus;s__Streptococcus mitis_CR	Metabuli	Sequence	334	4.41525	0	0	0	0.0155138	0	0
DW-63-V51.prefetch	secondary	false	2072159701	Species	Streptococcus mitis_CR	Bacteria	d__Bacteria;p__Bacillota;c__Bacilli;o__Lactobacillales;f__Streptococcaceae;g__Streptococcus;s__Streptococcus mitis_CR	Ganon2	Sequence	76	1.00467	0	0	0	0.00353008	0	0
DW-63-V51.prefetch	secondary	false	970376389	Species	Streptococcus sp905221215	Bacteria	d__Bacteria;p__Bacillota;c__Bacilli;o__Lactobacillales;f__Streptococcaceae;g__Streptococcus;s__Streptococcus sp905221215	Kraken2	Sequence	192	2.53811	0	0	0	0.00891809	0	0
DW-63-V51.prefetch	secondary	false	970376389	Species	Streptococcus sp905221215	Bacteria	d__Bacteria;p__Bacillota;c__Bacilli;o__Lactobacillales;f__Streptococcaceae;g__Streptococcus;s__Streptococcus sp905221215	Metabuli	Sequence	140	1.8507	0	0	0	0.00650277	0	0
DW-63-V51.prefetch	secondary	false	970376389	Species	Streptococcus sp905221215	Bacteria	d__Bacteria;p__Bacillota;c__Bacilli;o__Lactobacillales;f__Streptococcaceae;g__Streptococcus;s__Streptococcus sp905221215	Ganon2	Sequence	308	4.07155	0	0	0	0.0143061	0	0
DW-63-V51.prefetch	secondary	false	860328087	Species	Streptococcus sp013276795	Bacteria	d__Bacteria;p__Bacillota;c__Bacilli;o__Lactobacillales;f__Streptococcaceae;g__Streptococcus;s__Streptococcus sp013276795	Kraken2	Sequence	736	9.72942	0	0	0	0.034186	0	0
DW-63-V51.prefetch	secondary	false	860328087	Species	Streptococcus sp013276795	Bacteria	d__Bacteria;p__Bacillota;c__Bacilli;o__Lactobacillales;f__Streptococcaceae;g__Streptococcus;s__Streptococcus sp013276795	Metabuli	Sequence	732	9.67654	0	0	0	0.0340002	0	0
DW-63-V51.prefetch	secondary	false	860328087	Species	Streptococcus sp013276795	Bacteria	d__Bacteria;p__Bacillota;c__Bacilli;o__Lactobacillales;f__Streptococcaceae;g__Streptococcus;s__Streptococcus sp013276795	Ganon2	Sequence	1984	26.2271	0	0	0	0.0921536	0	0
DW-63-V51.prefetch	secondary	false	324493696	Species	Streptococcus mitis_AR	Bacteria	d__Bacteria;p__Bacillota;c__Bacilli;o__Lactobacillales;f__Streptococcaceae;g__Streptococcus;s__Streptococcus mitis_AR	Kraken2	Sequence	378	4.9969	0	0	0	0.0175575	0	0
DW-63-V51.prefetch	secondary	false	324493696	Species	Streptococcus mitis_AR	Bacteria	d__Bacteria;p__Bacillota;c__Bacilli;o__Lactobacillales;f__Streptococcaceae;g__Streptococcus;s__Streptococcus mitis_AR	Metabuli	Sequence	194	2.56455	0	0	0	0.00901098	0	0
DW-63-V51.prefetch	secondary	false	324493696	Species	Streptococcus mitis_AR	Bacteria	d__Bacteria;p__Bacillota;c__Bacilli;o__Lactobacillales;f__Streptococcaceae;g__Streptococcus;s__Streptococcus mitis_AR	Ganon2	Sequence	614	8.11666	0	0	0	0.0285193	0	0
DW-63-V51.prefetch	secondary	false	712640103	Species	Streptococcus sp030439915	Bacteria	d__Bacteria;p__Bacillota;c__Bacilli;o__Lactobacillales;f__Streptococcaceae;g__Streptococcus;s__Streptococcus sp030439915	Kraken2	Sequence	834	11.0249	0	0	0	0.0387379	0	0
DW-63-V51.prefetch	secondary	false	712640103	Species	Streptococcus sp030439915	Bacteria	d__Bacteria;p__Bacillota;c__Bacilli;o__Lactobacillales;f__Streptococcaceae;g__Streptococcus;s__Streptococcus sp030439915	Metabuli	Sequence	740	9.78229	0	0	0	0.0343718	0	0
DW-63-V51.prefetch	secondary	false	712640103	Species	Streptococcus sp030439915	Bacteria	d__Bacteria;p__Bacillota;c__Bacilli;o__Lactobacillales;f__Streptococcaceae;g__Streptococcus;s__Streptococcus sp030439915	Ganon2	Sequence	2270	30.0078	0	0	0	0.105438	0	0
DW-63-V51.prefetch	secondary	false	1011216506	Species	Streptococcus mitis_AP	Bacteria	d__Bacteria;p__Bacillota;c__Bacilli;o__Lactobacillales;f__Streptococcaceae;g__Streptococcus;s__Streptococcus mitis_AP	Kraken2	Sequence	202	2.6703	0	0	0	0.00938257	0	0
DW-63-V51.prefetch	secondary	false	1011216506	Species	Streptococcus mitis_AP	Bacteria	d__Bacteria;p__Bacillota;c__Bacilli;o__Lactobacillales;f__Streptococcaceae;g__Streptococcus;s__Streptococcus mitis_AP	Metabuli	Sequence	116	1.53344	0	0	0	0.00538801	0	0
DW-63-V51.prefetch	secondary	false	1011216506	Species	Streptococcus mitis_AP	Bacteria	d__Bacteria;p__Bacillota;c__Bacilli;o__Lactobacillales;f__Streptococcaceae;g__Streptococcus;s__Streptococcus mitis_AP	Ganon2	Sequence	284	3.75429	0	0	0	0.0131913	0	0
DW-63-V51.prefetch	secondary	false	687475067	Species	Streptococcus mitis_AQ	Bacteria	d__Bacteria;p__Bacillota;c__Bacilli;o__Lactobacillales;f__Streptococcaceae;g__Streptococcus;s__Streptococcus mitis_AQ	Blast	Bases	0	0	1	16202	1.41841	0.0069281	0	0
DW-63-V51.prefetch	secondary	false	687475067	Species	Streptococcus mitis_AQ	Bacteria	d__Bacteria;p__Bacillota;c__Bacilli;o__Lactobacillales;f__Streptococcaceae;g__Streptococcus;s__Streptococcus mitis_AQ	Kraken2	Sequence	344	4.54744	0	0	0	0.0159782	0	0
DW-63-V51.prefetch	secondary	false	687475067	Species	Streptococcus mitis_AQ	Bacteria	d__Bacteria;p__Bacillota;c__Bacilli;o__Lactobacillales;f__Streptococcaceae;g__Streptococcus;s__Streptococcus mitis_AQ	Metabuli	Sequence	166	2.19441	0	0	0	0.00771043	0	0
DW-63-V51.prefetch	secondary	false	687475067	Species	Streptococcus mitis_AQ	Bacteria	d__Bacteria;p__Bacillota;c__Bacilli;o__Lactobacillales;f__Streptococcaceae;g__Streptococcus;s__Streptococcus mitis_AQ	Ganon2	Sequence	232	3.06688	0	0	0	0.010776	0	0
DW-63-V51.prefetch	secondary	false	610582313	Species	Streptococcus sp905221115	Bacteria	d__Bacteria;p__Bacillota;c__Bacilli;o__Lactobacillales;f__Streptococcaceae;g__Streptococcus;s__Streptococcus sp905221115	Kraken2	Sequence	482	6.37171	0	0	0	0.0223881	0	0
DW-63-V51.prefetch	secondary	false	610582313	Species	Streptococcus sp905221115	Bacteria	d__Bacteria;p__Bacillota;c__Bacilli;o__Lactobacillales;f__Streptococcaceae;g__Streptococcus;s__Streptococcus sp905221115	Metabuli	Sequence	234	3.09332	0	0	0	0.0108689	0	0
DW-63-V51.prefetch	secondary	false	610582313	Species	Streptococcus sp905221115	Bacteria	d__Bacteria;p__Bacillota;c__Bacilli;o__Lactobacillales;f__Streptococcaceae;g__Streptococcus;s__Streptococcus sp905221115	Ganon2	Sequence	456	6.02801	0	0	0	0.0211805	0	0
DW-63-V51.prefetch	secondary	false	547324470	Species	Streptococcus mitis_BF	Bacteria	d__Bacteria;p__Bacillota;c__Bacilli;o__Lactobacillales;f__Streptococcaceae;g__Streptococcus;s__Streptococcus mitis_BF	Kraken2	Sequence	960	12.6905	0	0	0	0.0445904	0	0
DW-63-V51.prefetch	secondary	false	547324470	Species	Streptococcus mitis_BF	Bacteria	d__Bacteria;p__Bacillota;c__Bacilli;o__Lactobacillales;f__Streptococcaceae;g__Streptococcus;s__Streptococcus mitis_BF	Metabuli	Sequence	514	6.79473	0	0	0	0.0238745	0	0
DW-63-V51.prefetch	secondary	false	547324470	Species	Streptococcus mitis_BF	Bacteria	d__Bacteria;p__Bacillota;c__Bacilli;o__Lactobacillales;f__Streptococcaceae;g__Streptococcus;s__Streptococcus mitis_BF	Ganon2	Sequence	996	13.1664	0	0	0	0.0462626	0	0
DW-63-V51.prefetch	secondary	false	991691924	Species	Streptococcus sp905221155	Bacteria	d__Bacteria;p__Bacillota;c__Bacilli;o__Lactobacillales;f__Streptococcaceae;g__Streptococcus;s__Streptococcus sp905221155	Kraken2	Sequence	288	3.80716	0	0	0	0.0133771	0	0
DW-63-V51.prefetch	secondary	false	991691924	Species	Streptococcus sp905221155	Bacteria	d__Bacteria;p__Bacillota;c__Bacilli;o__Lactobacillales;f__Streptococcaceae;g__Streptococcus;s__Streptococcus sp905221155	Metabuli	Sequence	340	4.49457	0	0	0	0.0157924	0	0
DW-63-V51.prefetch	secondary	false	991691924	Species	Streptococcus sp905221155	Bacteria	d__Bacteria;p__Bacillota;c__Bacilli;o__Lactobacillales;f__Streptococcaceae;g__Streptococcus;s__Streptococcus sp905221155	Ganon2	Sequence	336	4.44169	0	0	0	0.0156067	0	0
DW-63-V51.prefetch	secondary	false	1996658093	Species	Streptococcus sp905221205	Bacteria	d__Bacteria;p__Bacillota;c__Bacilli;o__Lactobacillales;f__Streptococcaceae;g__Streptococcus;s__Streptococcus sp905221205	Kraken2	Sequence	242	3.19907	0	0	0	0.0112405	0	0
DW-63-V51.prefetch	secondary	false	1996658093	Species	Streptococcus sp905221205	Bacteria	d__Bacteria;p__Bacillota;c__Bacilli;o__Lactobacillales;f__Streptococcaceae;g__Streptococcus;s__Streptococcus sp905221205	Metabuli	Sequence	90	1.18974	0	0	0	0.00418035	0	0
DW-63-V51.prefetch	secondary	false	1996658093	Species	Streptococcus sp905221205	Bacteria	d__Bacteria;p__Bacillota;c__Bacilli;o__Lactobacillales;f__Streptococcaceae;g__Streptococcus;s__Streptococcus sp905221205	Ganon2	Sequence	170	2.24728	0	0	0	0.00789622	0	0
DW-63-V51.prefetch	secondary	false	1384167169	Species	Streptococcus mitis_AF	Bacteria	d__Bacteria;p__Bacillota;c__Bacilli;o__Lactobacillales;f__Streptococcaceae;g__Streptococcus;s__Streptococcus mitis_AF	Kraken2	Sequence	114	1.507	0	0	0	0.00529511	0	0
DW-63-V51.prefetch	secondary	false	1384167169	Species	Streptococcus mitis_AF	Bacteria	d__Bacteria;p__Bacillota;c__Bacilli;o__Lactobacillales;f__Streptococcaceae;g__Streptococcus;s__Streptococcus mitis_AF	Metabuli	Sequence	154	2.03577	0	0	0	0.00715305	0	0
DW-63-V51.prefetch	secondary	false	1384167169	Species	Streptococcus mitis_AF	Bacteria	d__Bacteria;p__Bacillota;c__Bacilli;o__Lactobacillales;f__Streptococcaceae;g__Streptococcus;s__Streptococcus mitis_AF	Ganon2	Sequence	526	6.95336	0	0	0	0.0244318	0	0
DW-63-V51.prefetch	secondary	false	385453665	Species	Streptococcus sp001650315	Bacteria	d__Bacteria;p__Bacillota;c__Bacilli;o__Lactobacillales;f__Streptococcaceae;g__Streptococcus;s__Streptococcus sp001650315	Kraken2	Sequence	104	1.37481	0	0	0	0.00483063	0	0
DW-63-V51.prefetch	secondary	false	385453665	Species	Streptococcus sp001650315	Bacteria	d__Bacteria;p__Bacillota;c__Bacilli;o__Lactobacillales;f__Streptococcaceae;g__Streptococcus;s__Streptococcus sp001650315	Metabuli	Sequence	102	1.34837	0	0	0	0.00473773	0	0
DW-63-V51.prefetch	secondary	false	385453665	Species	Streptococcus sp001650315	Bacteria	d__Bacteria;p__Bacillota;c__Bacilli;o__Lactobacillales;f__Streptococcaceae;g__Streptococcus;s__Streptococcus sp001650315	Ganon2	Sequence	126	1.66563	0	0	0	0.00585249	0	0
DW-63-V51.prefetch	secondary	false	31873634	Species	Streptococcus sp905221225	Bacteria	d__Bacteria;p__Bacillota;c__Bacilli;o__Lactobacillales;f__Streptococcaceae;g__Streptococcus;s__Streptococcus sp905221225	Kraken2	Sequence	160	2.11509	0	0	0	0.00743174	0	0
DW-63-V51.prefetch	secondary	false	31873634	Species	Streptococcus sp905221225	Bacteria	d__Bacteria;p__Bacillota;c__Bacilli;o__Lactobacillales;f__Streptococcaceae;g__Streptococcus;s__Streptococcus sp905221225	Metabuli	Sequence	84	1.11042	0	0	0	0.00390166	0	0
DW-63-V51.prefetch	secondary	false	31873634	Species	Streptococcus sp905221225	Bacteria	d__Bacteria;p__Bacillota;c__Bacilli;o__Lactobacillales;f__Streptococcaceae;g__Streptococcus;s__Streptococcus sp905221225	Ganon2	Sequence	250	3.30483	0	0	0	0.0116121	0	0
DW-63-V51.prefetch	secondary	false	1234731522	Species	Streptococcus sp916048145	Bacteria	d__Bacteria;p__Bacillota;c__Bacilli;o__Lactobacillales;f__Streptococcaceae;g__Streptococcus;s__Streptococcus sp916048145	Kraken2	Sequence	234	3.09332	0	0	0	0.0108689	0	0
DW-63-V51.prefetch	secondary	false	1234731522	Species	Streptococcus sp916048145	Bacteria	d__Bacteria;p__Bacillota;c__Bacilli;o__Lactobacillales;f__Streptococcaceae;g__Streptococcus;s__Streptococcus sp916048145	Metabuli	Sequence	134	1.77139	0	0	0	0.00622408	0	0
DW-63-V51.prefetch	secondary	false	1234731522	Species	Streptococcus sp916048145	Bacteria	d__Bacteria;p__Bacillota;c__Bacilli;o__Lactobacillales;f__Streptococcaceae;g__Streptococcus;s__Streptococcus sp916048145	Ganon2	Sequence	160	2.11509	0	0	0	0.00743174	0	0
DW-63-V51.prefetch	secondary	false	1782702843	Species	Streptococcus mitis_BQ	Bacteria	d__Bacteria;p__Bacillota;c__Bacilli;o__Lactobacillales;f__Streptococcaceae;g__Streptococcus;s__Streptococcus mitis_BQ	Kraken2	Sequence	472	6.23952	0	0	0	0.0219236	0	0
DW-63-V51.prefetch	secondary	false	1782702843	Species	Streptococcus mitis_BQ	Bacteria	d__Bacteria;p__Bacillota;c__Bacilli;o__Lactobacillales;f__Streptococcaceae;g__Streptococcus;s__Streptococcus mitis_BQ	Metabuli	Sequence	292	3.86004	0	0	0	0.0135629	0	0
DW-63-V51.prefetch	secondary	false	1782702843	Species	Streptococcus mitis_BQ	Bacteria	d__Bacteria;p__Bacillota;c__Bacilli;o__Lactobacillales;f__Streptococcaceae;g__Streptococcus;s__Streptococcus mitis_BQ	Ganon2	Sequence	636	8.40749	0	0	0	0.0295412	0	0
DW-63-V51.prefetch	secondary	false	121187052	Species	Streptococcus sp905221505	Bacteria	d__Bacteria;p__Bacillota;c__Bacilli;o__Lactobacillales;f__Streptococcaceae;g__Streptococcus;s__Streptococcus sp905221505	Kraken2	Sequence	250	3.30483	0	0	0	0.0116121	0	0
DW-63-V51.prefetch	secondary	false	121187052	Species	Streptococcus sp905221505	Bacteria	d__Bacteria;p__Bacillota;c__Bacilli;o__Lactobacillales;f__Streptococcaceae;g__Streptococcus;s__Streptococcus sp905221505	Metabuli	Sequence	190	2.51167	0	0	0	0.00882519	0	0
DW-63-V51.prefetch	secondary	false	121187052	Species	Streptococcus sp905221505	Bacteria	d__Bacteria;p__Bacillota;c__Bacilli;o__Lactobacillales;f__Streptococcaceae;g__Streptococcus;s__Streptococcus sp905221505	Ganon2	Sequence	224	2.96113	0	0	0	0.0104044	0	0
DW-63-V51.prefetch	secondary	false	1211870706	Species	Streptococcus mitis_Q	Bacteria	d__Bacteria;p__Bacillota;c__Bacilli;o__Lactobacillales;f__Streptococcaceae;g__Streptococcus;s__Streptococcus mitis_Q	Blast	Bases	0	0	1	2492	0.218162	0.0010656	0	0
DW-63-V51.prefetch	secondary	false	1211870706	Species	Streptococcus mitis_Q	Bacteria	d__Bacteria;p__Bacillota;c__Bacilli;o__Lactobacillales;f__Streptococcaceae;g__Streptococcus;s__Streptococcus mitis_Q	Kraken2	Sequence	286	3.78072	0	0	0	0.0132842	0	0
DW-63-V51.prefetch	secondary	false	1211870706	Species	Streptococcus mitis_Q	Bacteria	d__Bacteria;p__Bacillota;c__Bacilli;o__Lactobacillales;f__Streptococcaceae;g__Streptococcus;s__Streptococcus mitis_Q	Metabuli	Sequence	190	2.51167	0	0	0	0.00882519	0	0
DW-63-V51.prefetch	secondary	false	1211870706	Species	Streptococcus mitis_Q	Bacteria	d__Bacteria;p__Bacillota;c__Bacilli;o__Lactobacillales;f__Streptococcaceae;g__Streptococcus;s__Streptococcus mitis_Q	Ganon2	Sequence	836	11.0513	0	0	0	0.0388308	0	0
DW-63-V51.prefetch	secondary	false	1273605857	Species	Streptococcus mitis_M	Bacteria	d__Bacteria;p__Bacillota;c__Bacilli;o__Lactobacillales;f__Streptococcaceae;g__Streptococcus;s__Streptococcus mitis_M	Kraken2	Sequence	344	4.54744	0	0	0	0.0159782	0	0
DW-63-V51.prefetch	secondary	false	1273605857	Species	Streptococcus mitis_M	Bacteria	d__Bacteria;p__Bacillota;c__Bacilli;o__Lactobacillales;f__Streptococcaceae;g__Streptococcus;s__Streptococcus mitis_M	Metabuli	Sequence	116	1.53344	0	0	0	0.00538801	0	0
DW-63-V51.prefetch	secondary	false	1273605857	Species	Streptococcus mitis_M	Bacteria	d__Bacteria;p__Bacillota;c__Bacilli;o__Lactobacillales;f__Streptococcaceae;g__Streptococcus;s__Streptococcus mitis_M	Ganon2	Sequence	104	1.37481	0	0	0	0.00483063	0	0
DW-63-V51.prefetch	secondary	false	205787170	Species	Streptococcus mitis_W	Bacteria	d__Bacteria;p__Bacillota;c__Bacilli;o__Lactobacillales;f__Streptococcaceae;g__Streptococcus;s__Streptococcus mitis_W	Kraken2	Sequence	102	1.34837	0	0	0	0.00473773	0	0
DW-63-V51.prefetch	secondary	false	205787170	Species	Streptococcus mitis_W	Bacteria	d__Bacteria;p__Bacillota;c__Bacilli;o__Lactobacillales;f__Streptococcaceae;g__Streptococcus;s__Streptococcus mitis_W	Metabuli	Sequence	142	1.87714	0	0	0	0.00659567	0	0
DW-63-V51.prefetch	secondary	false	205787170	Species	Streptococcus mitis_W	Bacteria	d__Bacteria;p__Bacillota;c__Bacilli;o__Lactobacillales;f__Streptococcaceae;g__Streptococcus;s__Streptococcus mitis_W	Ganon2	Sequence	766	10.126	0	0	0	0.0355795	0	0
DW-63-V51.prefetch	secondary	false	776995916	Species	Streptococcus mitis_DC	Bacteria	d__Bacteria;p__Bacillota;c__Bacilli;o__Lactobacillales;f__Streptococcaceae;g__Streptococcus;s__Streptococcus mitis_DC	Kraken2	Sequence	220	2.90825	0	0	0	0.0102186	0	0
DW-63-V51.prefetch	secondary	false	776995916	Species	Streptococcus mitis_DC	Bacteria	d__Bacteria;p__Bacillota;c__Bacilli;o__Lactobacillales;f__Streptococcaceae;g__Streptococcus;s__Streptococcus mitis_DC	Metabuli	Sequence	156	2.06221	0	0	0	0.00724595	0	0
DW-63-V51.prefetch	secondary	false	776995916	Species	Streptococcus mitis_DC	Bacteria	d__Bacteria;p__Bacillota;c__Bacilli;o__Lactobacillales;f__Streptococcaceae;g__Streptococcus;s__Streptococcus mitis_DC	Ganon2	Sequence	482	6.37171	0	0	0	0.0223881	0	0
DW-63-V51.prefetch	secondary	false	274388751	Species	Streptococcus sp905221085	Bacteria	d__Bacteria;p__Bacillota;c__Bacilli;o__Lactobacillales;f__Streptococcaceae;g__Streptococcus;s__Streptococcus sp905221085	Kraken2	Sequence	326	4.3095	0	0	0	0.0151422	0	0
DW-63-V51.prefetch	secondary	false	274388751	Species	Streptococcus sp905221085	Bacteria	d__Bacteria;p__Bacillota;c__Bacilli;o__Lactobacillales;f__Streptococcaceae;g__Streptococcus;s__Streptococcus sp905221085	Metabuli	Sequence	214	2.82893	0	0	0	0.00993995	0	0
DW-63-V51.prefetch	secondary	false	274388751	Species	Streptococcus sp905221085	Bacteria	d__Bacteria;p__Bacillota;c__Bacilli;o__Lactobacillales;f__Streptococcaceae;g__Streptococcus;s__Streptococcus sp905221085	Ganon2	Sequence	546	7.21775	0	0	0	0.0253608	0	0
DW-63-V51.prefetch	secondary	false	927361791	Species	Streptococcus mitis_BL	Bacteria	d__Bacteria;p__Bacillota;c__Bacilli;o__Lactobacillales;f__Streptococcaceae;g__Streptococcus;s__Streptococcus mitis_BL	Kraken2	Sequence	114	1.507	0	0	0	0.00529511	0	0
DW-63-V51.prefetch	secondary	false	927361791	Species	Streptococcus mitis_BL	Bacteria	d__Bacteria;p__Bacillota;c__Bacilli;o__Lactobacillales;f__Streptococcaceae;g__Streptococcus;s__Streptococcus mitis_BL	Metabuli	Sequence	82	1.08398	0	0	0	0.00380877	0	0
DW-63-V51.prefetch	secondary	false	927361791	Species	Streptococcus mitis_BL	Bacteria	d__Bacteria;p__Bacillota;c__Bacilli;o__Lactobacillales;f__Streptococcaceae;g__Streptococcus;s__Streptococcus mitis_BL	Ganon2	Sequence	156	2.06221	0	0	0	0.00724595	0	0
DW-63-V51.prefetch	secondary	false	1797151209	Species	Streptococcus mitis_C	Bacteria	d__Bacteria;p__Bacillota;c__Bacilli;o__Lactobacillales;f__Streptococcaceae;g__Streptococcus;s__Streptococcus mitis_C	Kraken2	Sequence	360	4.75895	0	0	0	0.0167214	0	0
DW-63-V51.prefetch	secondary	false	1797151209	Species	Streptococcus mitis_C	Bacteria	d__Bacteria;p__Bacillota;c__Bacilli;o__Lactobacillales;f__Streptococcaceae;g__Streptococcus;s__Streptococcus mitis_C	Metabuli	Sequence	384	5.07622	0	0	0	0.0178362	0	0
DW-63-V51.prefetch	secondary	false	1797151209	Species	Streptococcus mitis_C	Bacteria	d__Bacteria;p__Bacillota;c__Bacilli;o__Lactobacillales;f__Streptococcaceae;g__Streptococcus;s__Streptococcus mitis_C	Ganon2	Sequence	588	7.77296	0	0	0	0.0273116	0	0
DW-63-V51.prefetch	secondary	false	242216491	Species	Streptococcus mitis_A	Bacteria	d__Bacteria;p__Bacillota;c__Bacilli;o__Lactobacillales;f__Streptococcaceae;g__Streptococcus;s__Streptococcus mitis_A	Blast	Bases	0	0	1	2086	0.182619	0.00089199	0	0
DW-63-V51.prefetch	secondary	false	242216491	Species	Streptococcus mitis_A	Bacteria	d__Bacteria;p__Bacillota;c__Bacilli;o__Lactobacillales;f__Streptococcaceae;g__Streptococcus;s__Streptococcus mitis_A	Kraken2	Sequence	316	4.1773	0	0	0	0.0146777	0	0
DW-63-V51.prefetch	secondary	false	242216491	Species	Streptococcus mitis_A	Bacteria	d__Bacteria;p__Bacillota;c__Bacilli;o__Lactobacillales;f__Streptococcaceae;g__Streptococcus;s__Streptococcus mitis_A	Metabuli	Sequence	294	3.88648	0	0	0	0.0136558	0	0
DW-63-V51.prefetch	secondary	false	242216491	Species	Streptococcus mitis_A	Bacteria	d__Bacteria;p__Bacillota;c__Bacilli;o__Lactobacillales;f__Streptococcaceae;g__Streptococcus;s__Streptococcus mitis_A	Ganon2	Sequence	1016	13.4308	0	0	0	0.0471915	0	0
DW-63-V51.prefetch	secondary	false	1035417503	Species	Streptococcus sp905221455	Bacteria	d__Bacteria;p__Bacillota;c__Bacilli;o__Lactobacillales;f__Streptococcaceae;g__Streptococcus;s__Streptococcus sp905221455	Blast	Bases	0	0	1	5457	0.477734	0.00233346	0	0
DW-63-V51.prefetch	secondary	false	1035417503	Species	Streptococcus sp905221455	Bacteria	d__Bacteria;p__Bacillota;c__Bacilli;o__Lactobacillales;f__Streptococcaceae;g__Streptococcus;s__Streptococcus sp905221455	Kraken2	Sequence	220	2.90825	0	0	0	0.0102186	0	0
DW-63-V51.prefetch	secondary	false	1035417503	Species	Streptococcus sp905221455	Bacteria	d__Bacteria;p__Bacillota;c__Bacilli;o__Lactobacillales;f__Streptococcaceae;g__Streptococcus;s__Streptococcus sp905221455	Metabuli	Sequence	172	2.27372	0	0	0	0.00798912	0	0
DW-63-V51.prefetch	secondary	false	1035417503	Species	Streptococcus sp905221455	Bacteria	d__Bacteria;p__Bacillota;c__Bacilli;o__Lactobacillales;f__Streptococcaceae;g__Streptococcus;s__Streptococcus sp905221455	Ganon2	Sequence	442	5.84294	0	0	0	0.0205302	0	0
DW-63-V51.prefetch	secondary	false	135063064	Species	Streptococcus sp905221065	Bacteria	d__Bacteria;p__Bacillota;c__Bacilli;o__Lactobacillales;f__Streptococcaceae;g__Streptococcus;s__Streptococcus sp905221065	Kraken2	Sequence	254	3.35771	0	0	0	0.0117979	0	0
DW-63-V51.prefetch	secondary	false	135063064	Species	Streptococcus sp905221065	Bacteria	d__Bacteria;p__Bacillota;c__Bacilli;o__Lactobacillales;f__Streptococcaceae;g__Streptococcus;s__Streptococcus sp905221065	Metabuli	Sequence	226	2.98757	0	0	0	0.0104973	0	0
DW-63-V51.prefetch	secondary	false	135063064	Species	Streptococcus sp905221065	Bacteria	d__Bacteria;p__Bacillota;c__Bacilli;o__Lactobacillales;f__Streptococcaceae;g__Streptococcus;s__Streptococcus sp905221065	Ganon2	Sequence	506	6.68897	0	0	0	0.0235029	0	0
DW-63-V51.prefetch	secondary	false	1160959971	Species	Streptococcus mitis_CQ	Bacteria	d__Bacteria;p__Bacillota;c__Bacilli;o__Lactobacillales;f__Streptococcaceae;g__Streptococcus;s__Streptococcus mitis_CQ	Kraken2	Sequence	132	1.74495	0	0	0	0.00613119	0	0
DW-63-V51.prefetch	secondary	false	1160959971	Species	Streptococcus mitis_CQ	Bacteria	d__Bacteria;p__Bacillota;c__Bacilli;o__Lactobacillales;f__Streptococcaceae;g__Streptococcus;s__Streptococcus mitis_CQ	Metabuli	Sequence	154	2.03577	0	0	0	0.00715305	0	0
DW-63-V51.prefetch	secondary	false	1160959971	Species	Streptococcus mitis_CQ	Bacteria	d__Bacteria;p__Bacillota;c__Bacilli;o__Lactobacillales;f__Streptococcaceae;g__Streptococcus;s__Streptococcus mitis_CQ	Ganon2	Sequence	110	1.45412	0	0	0	0.00510932	0	0
DW-63-V51.prefetch	secondary	false	2002806046	Species	Streptococcus sp905221435	Bacteria	d__Bacteria;p__Bacillota;c__Bacilli;o__Lactobacillales;f__Streptococcaceae;g__Streptococcus;s__Streptococcus sp905221435	Kraken2	Sequence	254	3.35771	0	0	0	0.0117979	0	0
DW-63-V51.prefetch	secondary	false	2002806046	Species	Streptococcus sp905221435	Bacteria	d__Bacteria;p__Bacillota;c__Bacilli;o__Lactobacillales;f__Streptococcaceae;g__Streptococcus;s__Streptococcus sp905221435	Metabuli	Sequence	90	1.18974	0	0	0	0.00418035	0	0
DW-63-V51.prefetch	secondary	false	2002806046	Species	Streptococcus sp905221435	Bacteria	d__Bacteria;p__Bacillota;c__Bacilli;o__Lactobacillales;f__Streptococcaceae;g__Streptococcus;s__Streptococcus sp905221435	Ganon2	Sequence	100	1.32193	0	0	0	0.00464484	0	0
DW-63-V51.prefetch	secondary	false	2062650248	Species	Streptococcus sp030528045	Bacteria	d__Bacteria;p__Bacillota;c__Bacilli;o__Lactobacillales;f__Streptococcaceae;g__Streptococcus;s__Streptococcus sp030528045	Kraken2	Sequence	194	2.56455	0	0	0	0.00901098	0	0
DW-63-V51.prefetch	secondary	false	2062650248	Species	Streptococcus sp030528045	Bacteria	d__Bacteria;p__Bacillota;c__Bacilli;o__Lactobacillales;f__Streptococcaceae;g__Streptococcus;s__Streptococcus sp030528045	Metabuli	Sequence	84	1.11042	0	0	0	0.00390166	0	0
DW-63-V51.prefetch	secondary	false	2062650248	Species	Streptococcus sp030528045	Bacteria	d__Bacteria;p__Bacillota;c__Bacilli;o__Lactobacillales;f__Streptococcaceae;g__Streptococcus;s__Streptococcus sp030528045	Ganon2	Sequence	148	1.95646	0	0	0	0.00687436	0	0
DW-63-V51.prefetch	secondary	false	1773837300	Species	Streptococcus sp905221185	Bacteria	d__Bacteria;p__Bacillota;c__Bacilli;o__Lactobacillales;f__Streptococcaceae;g__Streptococcus;s__Streptococcus sp905221185	Kraken2	Sequence	158	2.08865	0	0	0	0.00733884	0	0
DW-63-V51.prefetch	secondary	false	1773837300	Species	Streptococcus sp905221185	Bacteria	d__Bacteria;p__Bacillota;c__Bacilli;o__Lactobacillales;f__Streptococcaceae;g__Streptococcus;s__Streptococcus sp905221185	Metabuli	Sequence	184	2.43235	0	0	0	0.0085465	0	0
DW-63-V51.prefetch	secondary	false	1773837300	Species	Streptococcus sp905221185	Bacteria	d__Bacteria;p__Bacillota;c__Bacilli;o__Lactobacillales;f__Streptococcaceae;g__Streptococcus;s__Streptococcus sp905221185	Ganon2	Sequence	120	1.58632	0	0	0	0.0055738	0	0
DW-63-V51.prefetch	secondary	false	1323810944	Species	Streptococcus mitis_N	Bacteria	d__Bacteria;p__Bacillota;c__Bacilli;o__Lactobacillales;f__Streptococcaceae;g__Streptococcus;s__Streptococcus mitis_N	Kraken2	Sequence	370	4.89115	0	0	0	0.0171859	0	0
DW-63-V51.prefetch	secondary	false	1323810944	Species	Streptococcus mitis_N	Bacteria	d__Bacteria;p__Bacillota;c__Bacilli;o__Lactobacillales;f__Streptococcaceae;g__Streptococcus;s__Streptococcus mitis_N	Metabuli	Sequence	206	2.72318	0	0	0	0.00956836	0	0
DW-63-V51.prefetch	secondary	false	1323810944	Species	Streptococcus mitis_N	Bacteria	d__Bacteria;p__Bacillota;c__Bacilli;o__Lactobacillales;f__Streptococcaceae;g__Streptococcus;s__Streptococcus mitis_N	Ganon2	Sequence	446	5.89582	0	0	0	0.020716	0	0
DW-63-V51.prefetch	secondary	false	1299336698	Species	Streptococcus pseudopneumoniae_E	Bacteria	d__Bacteria;p__Bacillota;c__Bacilli;o__Lactobacillales;f__Streptococcaceae;g__Streptococcus;s__Streptococcus pseudopneumoniae_E	Kraken2	Sequence	318	4.20374	0	0	0	0.0147706	0	0
DW-63-V51.prefetch	secondary	false	1299336698	Species	Streptococcus pseudopneumoniae_E	Bacteria	d__Bacteria;p__Bacillota;c__Bacilli;o__Lactobacillales;f__Streptococcaceae;g__Streptococcus;s__Streptococcus pseudopneumoniae_E	Metabuli	Sequence	178	2.35304	0	0	0	0.00826781	0	0
DW-63-V51.prefetch	secondary	false	1299336698	Species	Streptococcus pseudopneumoniae_E	Bacteria	d__Bacteria;p__Bacillota;c__Bacilli;o__Lactobacillales;f__Streptococcaceae;g__Streptococcus;s__Streptococcus pseudopneumoniae_E	Ganon2	Sequence	330	4.36237	0	0	0	0.015328	0	0
DW-63-V51.prefetch	secondary	false	2136243981	Species	Streptococcus mitis_D	Bacteria	d__Bacteria;p__Bacillota;c__Bacilli;o__Lactobacillales;f__Streptococcaceae;g__Streptococcus;s__Streptococcus mitis_D	Blast	Bases	0	0	1	19905	1.74259	0.00851153	0	0
DW-63-V51.prefetch	secondary	false	2136243981	Species	Streptococcus mitis_D	Bacteria	d__Bacteria;p__Bacillota;c__Bacilli;o__Lactobacillales;f__Streptococcaceae;g__Streptococcus;s__Streptococcus mitis_D	Kraken2	Sequence	600	7.93159	0	0	0	0.027869	0	0
DW-63-V51.prefetch	secondary	false	2136243981	Species	Streptococcus mitis_D	Bacteria	d__Bacteria;p__Bacillota;c__Bacilli;o__Lactobacillales;f__Streptococcaceae;g__Streptococcus;s__Streptococcus mitis_D	Metabuli	Sequence	514	6.79473	0	0	0	0.0238745	0	0
DW-63-V51.prefetch	secondary	false	2136243981	Species	Streptococcus mitis_D	Bacteria	d__Bacteria;p__Bacillota;c__Bacilli;o__Lactobacillales;f__Streptococcaceae;g__Streptococcus;s__Streptococcus mitis_D	Ganon2	Sequence	1268	16.7621	0	0	0	0.0588965	0	0
DW-63-V51.prefetch	secondary	false	1937848869	Species	Streptococcus mitis_CV	Bacteria	d__Bacteria;p__Bacillota;c__Bacilli;o__Lactobacillales;f__Streptococcaceae;g__Streptococcus;s__Streptococcus mitis_CV	Kraken2	Sequence	154	2.03577	0	0	0	0.00715305	0	0
DW-63-V51.prefetch	secondary	false	1937848869	Species	Streptococcus mitis_CV	Bacteria	d__Bacteria;p__Bacillota;c__Bacilli;o__Lactobacillales;f__Streptococcaceae;g__Streptococcus;s__Streptococcus mitis_CV	Metabuli	Sequence	208	2.74962	0	0	0	0.00966126	0	0
DW-63-V51.prefetch	secondary	false	1937848869	Species	Streptococcus mitis_CV	Bacteria	d__Bacteria;p__Bacillota;c__Bacilli;o__Lactobacillales;f__Streptococcaceae;g__Streptococcus;s__Streptococcus mitis_CV	Ganon2	Sequence	382	5.04978	0	0	0	0.0177433	0	0
DW-63-V51.prefetch	secondary	false	1533828149	Species	Streptococcus sp934216185	Bacteria	d__Bacteria;p__Bacillota;c__Bacilli;o__Lactobacillales;f__Streptococcaceae;g__Streptococcus;s__Streptococcus sp934216185	Kraken2	Sequence	498	6.58322	0	0	0	0.0231313	0	0
DW-63-V51.prefetch	secondary	false	1533828149	Species	Streptococcus sp934216185	Bacteria	d__Bacteria;p__Bacillota;c__Bacilli;o__Lactobacillales;f__Streptococcaceae;g__Streptococcus;s__Streptococcus sp934216185	Metabuli	Sequence	572	7.56145	0	0	0	0.0265685	0	0
DW-63-V51.prefetch	secondary	false	1533828149	Species	Streptococcus sp934216185	Bacteria	d__Bacteria;p__Bacillota;c__Bacilli;o__Lactobacillales;f__Streptococcaceae;g__Streptococcus;s__Streptococcus sp934216185	Ganon2	Sequence	700	9.25352	0	0	0	0.0325139	0	0
DW-63-V51.prefetch	secondary	false	892636054	Species	Streptococcus sp002871495	Bacteria	d__Bacteria;p__Bacillota;c__Bacilli;o__Lactobacillales;f__Streptococcaceae;g__Streptococcus;s__Streptococcus sp002871495	Blast	Bases	0	0	1	8845	0.774337	0.00378219	0	0
DW-63-V51.prefetch	secondary	false	892636054	Species	Streptococcus sp002871495	Bacteria	d__Bacteria;p__Bacillota;c__Bacilli;o__Lactobacillales;f__Streptococcaceae;g__Streptococcus;s__Streptococcus sp002871495	Kraken2	Sequence	326	4.3095	0	0	0	0.0151422	0	0
DW-63-V51.prefetch	secondary	false	892636054	Species	Streptococcus sp002871495	Bacteria	d__Bacteria;p__Bacillota;c__Bacilli;o__Lactobacillales;f__Streptococcaceae;g__Streptococcus;s__Streptococcus sp002871495	Metabuli	Sequence	100	1.32193	0	0	0	0.00464484	0	0
DW-63-V51.prefetch	secondary	false	892636054	Species	Streptococcus sp002871495	Bacteria	d__Bacteria;p__Bacillota;c__Bacilli;o__Lactobacillales;f__Streptococcaceae;g__Streptococcus;s__Streptococcus sp002871495	Ganon2	Sequence	140	1.8507	0	0	0	0.00650277	0	0
DW-63-V51.prefetch	secondary	false	2121968487	Species	Streptococcus shenyangsis	Bacteria	d__Bacteria;p__Bacillota;c__Bacilli;o__Lactobacillales;f__Streptococcaceae;g__Streptococcus;s__Streptococcus shenyangsis	Kraken2	Sequence	194	2.56455	0	0	0	0.00901098	0	0
DW-63-V51.prefetch	secondary	false	2121968487	Species	Streptococcus shenyangsis	Bacteria	d__Bacteria;p__Bacillota;c__Bacilli;o__Lactobacillales;f__Streptococcaceae;g__Streptococcus;s__Streptococcus shenyangsis	Metabuli	Sequence	132	1.74495	0	0	0	0.00613119	0	0
DW-63-V51.prefetch	secondary	false	2121968487	Species	Streptococcus shenyangsis	Bacteria	d__Bacteria;p__Bacillota;c__Bacilli;o__Lactobacillales;f__Streptococcaceae;g__Streptococcus;s__Streptococcus shenyangsis	Ganon2	Sequence	214	2.82893	0	0	0	0.00993995	0	0
DW-63-V51.prefetch	secondary	false	464543970	Species	Streptococcus mitis_E	Bacteria	d__Bacteria;p__Bacillota;c__Bacilli;o__Lactobacillales;f__Streptococcaceae;g__Streptococcus;s__Streptococcus mitis_E	Kraken2	Sequence	252	3.33127	0	0	0	0.011705	0	0
DW-63-V51.prefetch	secondary	false	464543970	Species	Streptococcus mitis_E	Bacteria	d__Bacteria;p__Bacillota;c__Bacilli;o__Lactobacillales;f__Streptococcaceae;g__Streptococcus;s__Streptococcus mitis_E	Metabuli	Sequence	302	3.99223	0	0	0	0.0140274	0	0
DW-63-V51.prefetch	secondary	false	464543970	Species	Streptococcus mitis_E	Bacteria	d__Bacteria;p__Bacillota;c__Bacilli;o__Lactobacillales;f__Streptococcaceae;g__Streptococcus;s__Streptococcus mitis_E	Ganon2	Sequence	296	3.91292	0	0	0	0.0137487	0	0
DW-63-V51.prefetch	secondary	false	1085952789	Species	Streptococcus oralis_BA	Bacteria	d__Bacteria;p__Bacillota;c__Bacilli;o__Lactobacillales;f__Streptococcaceae;g__Streptococcus;s__Streptococcus oralis_BA	Kraken2	Sequence	198	2.61742	0	0	0	0.00919678	0	0
DW-63-V51.prefetch	secondary	false	1085952789	Species	Streptococcus oralis_BA	Bacteria	d__Bacteria;p__Bacillota;c__Bacilli;o__Lactobacillales;f__Streptococcaceae;g__Streptococcus;s__Streptococcus oralis_BA	Metabuli	Sequence	168	2.22085	0	0	0	0.00780333	0	0
DW-63-V51.prefetch	secondary	false	1085952789	Species	Streptococcus oralis_BA	Bacteria	d__Bacteria;p__Bacillota;c__Bacilli;o__Lactobacillales;f__Streptococcaceae;g__Streptococcus;s__Streptococcus oralis_BA	Ganon2	Sequence	942	12.4526	0	0	0	0.0437544	0	0
DW-63-V51.prefetch	secondary	false	965813834	Species	Streptococcus sp905221035	Bacteria	d__Bacteria;p__Bacillota;c__Bacilli;o__Lactobacillales;f__Streptococcaceae;g__Streptococcus;s__Streptococcus sp905221035	Kraken2	Sequence	214	2.82893	0	0	0	0.00993995	0	0
DW-63-V51.prefetch	secondary	false	965813834	Species	Streptococcus sp905221035	Bacteria	d__Bacteria;p__Bacillota;c__Bacilli;o__Lactobacillales;f__Streptococcaceae;g__Streptococcus;s__Streptococcus sp905221035	Metabuli	Sequence	210	2.77606	0	0	0	0.00975416	0	0
DW-63-V51.prefetch	secondary	false	965813834	Species	Streptococcus sp905221035	Bacteria	d__Bacteria;p__Bacillota;c__Bacilli;o__Lactobacillales;f__Streptococcaceae;g__Streptococcus;s__Streptococcus sp905221035	Ganon2	Sequence	536	7.08555	0	0	0	0.0248963	0	0
DW-63-V51.prefetch	secondary	false	1729699944	Species	Streptococcus mitis_BN	Bacteria	d__Bacteria;p__Bacillota;c__Bacilli;o__Lactobacillales;f__Streptococcaceae;g__Streptococcus;s__Streptococcus mitis_BN	Blast	Bases	0	0	1	6861	0.600647	0.00293382	0	0
DW-63-V51.prefetch	secondary	false	1729699944	Species	Streptococcus mitis_BN	Bacteria	d__Bacteria;p__Bacillota;c__Bacilli;o__Lactobacillales;f__Streptococcaceae;g__Streptococcus;s__Streptococcus mitis_BN	Kraken2	Sequence	132	1.74495	0	0	0	0.00613119	0	0
DW-63-V51.prefetch	secondary	false	1729699944	Species	Streptococcus mitis_BN	Bacteria	d__Bacteria;p__Bacillota;c__Bacilli;o__Lactobacillales;f__Streptococcaceae;g__Streptococcus;s__Streptococcus mitis_BN	Metabuli	Sequence	276	3.64853	0	0	0	0.0128198	0	0
DW-63-V51.prefetch	secondary	false	1729699944	Species	Streptococcus mitis_BN	Bacteria	d__Bacteria;p__Bacillota;c__Bacilli;o__Lactobacillales;f__Streptococcaceae;g__Streptococcus;s__Streptococcus mitis_BN	Ganon2	Sequence	532	7.03268	0	0	0	0.0247105	0	0
DW-63-V51.prefetch	secondary	false	1873439679	Species	Streptococcus pseudopneumoniae_C	Bacteria	d__Bacteria;p__Bacillota;c__Bacilli;o__Lactobacillales;f__Streptococcaceae;g__Streptococcus;s__Streptococcus pseudopneumoniae_C	Kraken2	Sequence	270	3.56922	0	0	0	0.0125411	0	0
DW-63-V51.prefetch	secondary	false	1873439679	Species	Streptococcus pseudopneumoniae_C	Bacteria	d__Bacteria;p__Bacillota;c__Bacilli;o__Lactobacillales;f__Streptococcaceae;g__Streptococcus;s__Streptococcus pseudopneumoniae_C	Metabuli	Sequence	172	2.27372	0	0	0	0.00798912	0	0
DW-63-V51.prefetch	secondary	false	1873439679	Species	Streptococcus pseudopneumoniae_C	Bacteria	d__Bacteria;p__Bacillota;c__Bacilli;o__Lactobacillales;f__Streptococcaceae;g__Streptococcus;s__Streptococcus pseudopneumoniae_C	Ganon2	Sequence	238	3.1462	0	0	0	0.0110547	0	0
DW-63-V51.prefetch	secondary	false	1537321473	Species	Streptococcus mitis_BT	Bacteria	d__Bacteria;p__Bacillota;c__Bacilli;o__Lactobacillales;f__Streptococcaceae;g__Streptococcus;s__Streptococcus mitis_BT	Blast	Bases	0	0	1	2017	0.176579	0.000862485	0	0
DW-63-V51.prefetch	secondary	false	1537321473	Species	Streptococcus mitis_BT	Bacteria	d__Bacteria;p__Bacillota;c__Bacilli;o__Lactobacillales;f__Streptococcaceae;g__Streptococcus;s__Streptococcus mitis_BT	Kraken2	Sequence	164	2.16797	0	0	0	0.00761753	0	0
DW-63-V51.prefetch	secondary	false	1537321473	Species	Streptococcus mitis_BT	Bacteria	d__Bacteria;p__Bacillota;c__Bacilli;o__Lactobacillales;f__Streptococcaceae;g__Streptococcus;s__Streptococcus mitis_BT	Metabuli	Sequence	116	1.53344	0	0	0	0.00538801	0	0
DW-63-V51.prefetch	secondary	false	1537321473	Species	Streptococcus mitis_BT	Bacteria	d__Bacteria;p__Bacillota;c__Bacilli;o__Lactobacillales;f__Streptococcaceae;g__Streptococcus;s__Streptococcus mitis_BT	Ganon2	Sequence	300	3.96579	0	0	0	0.0139345	0	0
DW-63-V51.prefetch	secondary	false	433024353	Species	Streptococcus sp013277115	Bacteria	d__Bacteria;p__Bacillota;c__Bacilli;o__Lactobacillales;f__Streptococcaceae;g__Streptococcus;s__Streptococcus sp013277115	Kraken2	Sequence	192	2.53811	0	0	0	0.00891809	0	0
DW-63-V51.prefetch	secondary	false	433024353	Species	Streptococcus sp013277115	Bacteria	d__Bacteria;p__Bacillota;c__Bacilli;o__Lactobacillales;f__Streptococcaceae;g__Streptococcus;s__Streptococcus sp013277115	Metabuli	Sequence	238	3.1462	0	0	0	0.0110547	0	0
DW-63-V51.prefetch	secondary	false	433024353	Species	Streptococcus sp013277115	Bacteria	d__Bacteria;p__Bacillota;c__Bacilli;o__Lactobacillales;f__Streptococcaceae;g__Streptococcus;s__Streptococcus sp013277115	Ganon2	Sequence	412	5.44636	0	0	0	0.0191367	0	0
DW-63-V51.prefetch	secondary	true	1174657899	Species	Streptococcus mitis_DG	Bacteria	d__Bacteria;p__Bacillota;c__Bacilli;o__Lactobacillales;f__Streptococcaceae;g__Streptococcus;s__Streptococcus mitis_DG	Kraken2	Sequence	142	1.87714	0	0	0	0.00659567	0	0
DW-63-V51.prefetch	secondary	true	1174657899	Species	Streptococcus mitis_DG	Bacteria	d__Bacteria;p__Bacillota;c__Bacilli;o__Lactobacillales;f__Streptococcaceae;g__Streptococcus;s__Streptococcus mitis_DG	Metabuli	Sequence	106	1.40125	0	0	0	0.00492353	0	0
DW-63-V51.prefetch	secondary	true	1174657899	Species	Streptococcus mitis_DG	Bacteria	d__Bacteria;p__Bacillota;c__Bacilli;o__Lactobacillales;f__Streptococcaceae;g__Streptococcus;s__Streptococcus mitis_DG	Ganon2	Sequence	138	1.82427	0	0	0	0.00640988	0	0
DW-63-V51.prefetch	secondary	true	1413324386	Species	Streptococcus mitis_CT	Bacteria	d__Bacteria;p__Bacillota;c__Bacilli;o__Lactobacillales;f__Streptococcaceae;g__Streptococcus;s__Streptococcus mitis_CT	Kraken2	Sequence	302	3.99223	0	0	0	0.0140274	0	0
DW-63-V51.prefetch	secondary	true	1413324386	Species	Streptococcus mitis_CT	Bacteria	d__Bacteria;p__Bacillota;c__Bacilli;o__Lactobacillales;f__Streptococcaceae;g__Streptococcus;s__Streptococcus mitis_CT	Metabuli	Sequence	162	2.14153	0	0	0	0.00752464	0	0
DW-63-V51.prefetch	secondary	true	1413324386	Species	Streptococcus mitis_CT	Bacteria	d__Bacteria;p__Bacillota;c__Bacilli;o__Lactobacillales;f__Streptococcaceae;g__Streptococcus;s__Streptococcus mitis_CT	Ganon2	Sequence	350	4.62676	0	0	0	0.0162569	0	0
DW-63-V51.prefetch	secondary	true	1893757521	Species	Streptococcus mitis_CO	Bacteria	d__Bacteria;p__Bacillota;c__Bacilli;o__Lactobacillales;f__Streptococcaceae;g__Streptococcus;s__Streptococcus mitis_CO	Kraken2	Sequence	348	4.60032	0	0	0	0.016164	0	0
DW-63-V51.prefetch	secondary	true	1893757521	Species	Streptococcus mitis_CO	Bacteria	d__Bacteria;p__Bacillota;c__Bacilli;o__Lactobacillales;f__Streptococcaceae;g__Streptococcus;s__Streptococcus mitis_CO	Metabuli	Sequence	114	1.507	0	0	0	0.00529511	0	0
DW-63-V51.prefetch	secondary	true	1893757521	Species	Streptococcus mitis_CO	Bacteria	d__Bacteria;p__Bacillota;c__Bacilli;o__Lactobacillales;f__Streptococcaceae;g__Streptococcus;s__Streptococcus mitis_CO	Ganon2	Sequence	390	5.15553	0	0	0	0.0181149	0	0
DW-63-V51.prefetch	secondary	true	1358369151	Species	Streptococcus parasanguinis_G	Bacteria	d__Bacteria;p__Bacillota;c__Bacilli;o__Lactobacillales;f__Streptococcaceae;g__Streptococcus;s__Streptococcus parasanguinis_G	Blast	Bases	0	0	1	333	0.0291525	0.000142393	0	0
DW-63-V51.prefetch	secondary	true	1358369151	Species	Streptococcus parasanguinis_G	Bacteria	d__Bacteria;p__Bacillota;c__Bacilli;o__Lactobacillales;f__Streptococcaceae;g__Streptococcus;s__Streptococcus parasanguinis_G	Kraken2	Sequence	1050	13.8803	0	0	0	0.0487708	0	0
DW-63-V51.prefetch	secondary	true	1358369151	Species	Streptococcus parasanguinis_G	Bacteria	d__Bacteria;p__Bacillota;c__Bacilli;o__Lactobacillales;f__Streptococcaceae;g__Streptococcus;s__Streptococcus parasanguinis_G	Metabuli	Sequence	184	2.43235	0	0	0	0.0085465	0	0
DW-63-V51.prefetch	secondary	true	1358369151	Species	Streptococcus parasanguinis_G	Bacteria	d__Bacteria;p__Bacillota;c__Bacilli;o__Lactobacillales;f__Streptococcaceae;g__Streptococcus;s__Streptococcus parasanguinis_G	Ganon2	Sequence	600	7.93159	0	0	0	0.027869	0	0
DW-63-V52.prefetch	secondary	false	1350492367	Species	Diaphorobacter nitroreducens	Bacteria	d__Bacteria;p__Pseudomonadota;c__Gammaproteobacteria;o__Burkholderiales;f__Burkholderiaceae;g__Diaphorobacter;s__Diaphorobacter nitroreducens	Kraken2	Sequence	18	1.58314	0	0	0	0.0377422	0	0
DW-63-V52.prefetch	secondary	false	1350492367	Species	Diaphorobacter nitroreducens	Bacteria	d__Bacteria;p__Pseudomonadota;c__Gammaproteobacteria;o__Burkholderiales;f__Burkholderiaceae;g__Diaphorobacter;s__Diaphorobacter nitroreducens	Metabuli	Sequence	18	1.58314	0	0	0	0.0377422	0	0
DW-63-V52.prefetch	secondary	false	1350492367	Species	Diaphorobacter nitroreducens	Bacteria	d__Bacteria;p__Pseudomonadota;c__Gammaproteobacteria;o__Burkholderiales;f__Burkholderiaceae;g__Diaphorobacter;s__Diaphorobacter nitroreducens	Ganon2	Sequence	20	1.75905	0	0	0	0.0419358	0	0
DW-63-V52.prefetch	secondary	true	1780900298	Species	Streptomyces griseoincarnatus	Bacteria	d__Bacteria;p__Actinomycetota;c__Actinomycetes;o__Streptomycetales;f__Streptomycetaceae;g__Streptomyces;s__Streptomyces griseoincarnatus	Kraken2	Sequence	18	1.58314	0	0	0	0.0377422	0	0
DW-63-V52.prefetch	secondary	true	1780900298	Species	Streptomyces griseoincarnatus	Bacteria	d__Bacteria;p__Actinomycetota;c__Actinomycetes;o__Streptomycetales;f__Streptomycetaceae;g__Streptomyces;s__Streptomyces griseoincarnatus	Metabuli	Sequence	18	1.58314	0	0	0	0.0377422	0	0
DW-63-V52.prefetch	secondary	true	1780900298	Species	Streptomyces griseoincarnatus	Bacteria	d__Bacteria;p__Actinomycetota;c__Actinomycetes;o__Streptomycetales;f__Streptomycetaceae;g__Streptomyces;s__Streptomyces griseoincarnatus	Ganon2	Sequence	16	1.40724	0	0	0	0.0335486	0	0
DW-63-V52.prefetch	secondary	true	1358369151	Species	Streptococcus parasanguinis_G	Bacteria	d__Bacteria;p__Bacillota;c__Bacilli;o__Lactobacillales;f__Streptococcaceae;g__Streptococcus;s__Streptococcus parasanguinis_G	Blast	Bases	0	0	1	407	0.237064	0.00808037	0	0
DW-63-V52.prefetch	secondary	true	1358369151	Species	Streptococcus parasanguinis_G	Bacteria	d__Bacteria;p__Bacillota;c__Bacilli;o__Lactobacillales;f__Streptococcaceae;g__Streptococcus;s__Streptococcus parasanguinis_G	Kraken2	Sequence	56	4.92534	0	0	0	0.11742	0	0
DW-63-V52.prefetch	secondary	true	1358369151	Species	Streptococcus parasanguinis_G	Bacteria	d__Bacteria;p__Bacillota;c__Bacilli;o__Lactobacillales;f__Streptococcaceae;g__Streptococcus;s__Streptococcus parasanguinis_G	Metabuli	Sequence	12	1.05543	0	0	0	0.0251615	0	0
DW-63-V52.prefetch	secondary	true	1358369151	Species	Streptococcus parasanguinis_G	Bacteria	d__Bacteria;p__Bacillota;c__Bacilli;o__Lactobacillales;f__Streptococcaceae;g__Streptococcus;s__Streptococcus parasanguinis_G	Ganon2	Sequence	22	1.93495	0	0	0	0.0461293	0	0
DW-63-V53.prefetch	primary	false	1761552654	Species	Mastadenovirus caesari	Viruses	d__Viruses;p__Preplasmiviricota;c__Tectiliviricetes;o__Rowavirales;f__Adenoviridae;g__Mastadenovirus;s__Mastadenovirus caesari	Vircov	Sequence	1592	145.393	0	0	0	1.3077	1	0
DW-63-V53.prefetch	primary	false	1761552654	Species	Mastadenovirus caesari	Viruses	d__Viruses;p__Preplasmiviricota;c__Tectiliviricetes;o__Rowavirales;f__Adenoviridae;g__Mastadenovirus;s__Mastadenovirus caesari	Kraken2	Sequence	1956	178.636	0	0	0	1.6067	1	0
DW-63-V53.prefetch	primary	false	1761552654	Species	Mastadenovirus caesari	Viruses	d__Viruses;p__Preplasmiviricota;c__Tectiliviricetes;o__Rowavirales;f__Adenoviridae;g__Mastadenovirus;s__Mastadenovirus caesari	Metabuli	Sequence	1918	175.165	0	0	0	1.57549	1	0
DW-63-V53.prefetch	primary	false	1761552654	Species	Mastadenovirus caesari	Viruses	d__Viruses;p__Preplasmiviricota;c__Tectiliviricetes;o__Rowavirales;f__Adenoviridae;g__Mastadenovirus;s__Mastadenovirus caesari	Ganon2	Sequence	2052	187.403	0	0	0	1.68556	1	0
DW-63-V53.prefetch	secondary	true	1358369151	Species	Streptococcus parasanguinis_G	Bacteria	d__Bacteria;p__Bacillota;c__Bacilli;o__Lactobacillales;f__Streptococcaceae;g__Streptococcus;s__Streptococcus parasanguinis_G	Kraken2	Sequence	42	3.83574	0	0	0	0.0344998	0	0
DW-63-V53.prefetch	secondary	true	1358369151	Species	Streptococcus parasanguinis_G	Bacteria	d__Bacteria;p__Bacillota;c__Bacilli;o__Lactobacillales;f__Streptococcaceae;g__Streptococcus;s__Streptococcus parasanguinis_G	Metabuli	Sequence	18	1.64389	0	0	0	0.0147856	0	0
DW-63-V53.prefetch	secondary	true	1358369151	Species	Streptococcus parasanguinis_G	Bacteria	d__Bacteria;p__Bacillota;c__Bacilli;o__Lactobacillales;f__Streptococcaceae;g__Streptococcus;s__Streptococcus parasanguinis_G	Ganon2	Sequence	26	2.3745	0	0	0	0.021357	0	0
DW-63-V54.prefetch	primary	false	1684912934	Species	Streptococcus mitis_Y	Bacteria	d__Bacteria;p__Bacillota;c__Bacilli;o__Lactobacillales;f__Streptococcaceae;g__Streptococcus;s__Streptococcus mitis_Y	Blast	Bases	0	0	133	56858	3.85875	0.0356555	0	0
DW-63-V54.prefetch	primary	false	1684912934	Species	Streptococcus mitis_Y	Bacteria	d__Bacteria;p__Bacillota;c__Bacilli;o__Lactobacillales;f__Streptococcaceae;g__Streptococcus;s__Streptococcus mitis_Y	Kraken2	Sequence	2488	25.4966	0	0	0	0.187257	0	0
DW-63-V54.prefetch	primary	false	1684912934	Species	Streptococcus mitis_Y	Bacteria	d__Bacteria;p__Bacillota;c__Bacilli;o__Lactobacillales;f__Streptococcaceae;g__Streptococcus;s__Streptococcus mitis_Y	Metabuli	Sequence	2638	27.0338	0	0	0	0.198546	0	0
DW-63-V54.prefetch	primary	false	1684912934	Species	Streptococcus mitis_Y	Bacteria	d__Bacteria;p__Bacillota;c__Bacilli;o__Lactobacillales;f__Streptococcaceae;g__Streptococcus;s__Streptococcus mitis_Y	Ganon2	Sequence	13280	136.091	0	0	0	0.999505	0	0
DW-63-V54.prefetch	secondary	false	910857399	Species	Streptococcus mitis_CG	Bacteria	d__Bacteria;p__Bacillota;c__Bacilli;o__Lactobacillales;f__Streptococcaceae;g__Streptococcus;s__Streptococcus mitis_CG	Blast	Bases	0	0	3	5530	0.375302	0.00346785	0	0
DW-63-V54.prefetch	secondary	false	910857399	Species	Streptococcus mitis_CG	Bacteria	d__Bacteria;p__Bacillota;c__Bacilli;o__Lactobacillales;f__Streptococcaceae;g__Streptococcus;s__Streptococcus mitis_CG	Kraken2	Sequence	156	1.59866	0	0	0	0.0117412	0	0
DW-63-V54.prefetch	secondary	false	910857399	Species	Streptococcus mitis_CG	Bacteria	d__Bacteria;p__Bacillota;c__Bacilli;o__Lactobacillales;f__Streptococcaceae;g__Streptococcus;s__Streptococcus mitis_CG	Metabuli	Sequence	164	1.68065	0	0	0	0.0123433	0	0
DW-63-V54.prefetch	secondary	false	910857399	Species	Streptococcus mitis_CG	Bacteria	d__Bacteria;p__Bacillota;c__Bacilli;o__Lactobacillales;f__Streptococcaceae;g__Streptococcus;s__Streptococcus mitis_CG	Ganon2	Sequence	898	9.20256	0	0	0	0.067587	0	0
DW-63-V54.prefetch	secondary	false	122150643	Species	Streptococcus oralis_S	Bacteria	d__Bacteria;p__Bacillota;c__Bacilli;o__Lactobacillales;f__Streptococcaceae;g__Streptococcus;s__Streptococcus oralis_S	Blast	Bases	0	0	6	2651	0.179914	0.00166243	0	0
DW-63-V54.prefetch	secondary	false	122150643	Species	Streptococcus oralis_S	Bacteria	d__Bacteria;p__Bacillota;c__Bacilli;o__Lactobacillales;f__Streptococcaceae;g__Streptococcus;s__Streptococcus oralis_S	Kraken2	Sequence	140	1.4347	0	0	0	0.0105369	0	0
DW-63-V54.prefetch	secondary	false	122150643	Species	Streptococcus oralis_S	Bacteria	d__Bacteria;p__Bacillota;c__Bacilli;o__Lactobacillales;f__Streptococcaceae;g__Streptococcus;s__Streptococcus oralis_S	Metabuli	Sequence	148	1.51668	0	0	0	0.0111391	0	0
DW-63-V54.prefetch	secondary	false	122150643	Species	Streptococcus oralis_S	Bacteria	d__Bacteria;p__Bacillota;c__Bacilli;o__Lactobacillales;f__Streptococcaceae;g__Streptococcus;s__Streptococcus oralis_S	Ganon2	Sequence	484	4.95995	0	0	0	0.0364277	0	0
DW-63-V54.prefetch	secondary	false	771081040	Species	Streptococcus pneumoniae_E	Bacteria	d__Bacteria;p__Bacillota;c__Bacilli;o__Lactobacillales;f__Streptococcaceae;g__Streptococcus;s__Streptococcus pneumoniae_E	Blast	Bases	0	0	1	617	0.0418736	0.000386919	0	0
DW-63-V54.prefetch	secondary	false	771081040	Species	Streptococcus pneumoniae_E	Bacteria	d__Bacteria;p__Bacillota;c__Bacilli;o__Lactobacillales;f__Streptococcaceae;g__Streptococcus;s__Streptococcus pneumoniae_E	Kraken2	Sequence	162	1.66015	0	0	0	0.0121928	0	0
DW-63-V54.prefetch	secondary	false	771081040	Species	Streptococcus pneumoniae_E	Bacteria	d__Bacteria;p__Bacillota;c__Bacilli;o__Lactobacillales;f__Streptococcaceae;g__Streptococcus;s__Streptococcus pneumoniae_E	Metabuli	Sequence	128	1.31172	0	0	0	0.00963378	0	0
DW-63-V54.prefetch	secondary	false	771081040	Species	Streptococcus pneumoniae_E	Bacteria	d__Bacteria;p__Bacillota;c__Bacilli;o__Lactobacillales;f__Streptococcaceae;g__Streptococcus;s__Streptococcus pneumoniae_E	Ganon2	Sequence	266	2.72592	0	0	0	0.0200202	0	0
DW-63-V54.prefetch	secondary	false	1357145446	Species	Streptococcus mitis	Bacteria	d__Bacteria;p__Bacillota;c__Bacilli;o__Lactobacillales;f__Streptococcaceae;g__Streptococcus;s__Streptococcus mitis	Blast	Bases	0	0	25	11914	0.808561	0.00747124	0	0
DW-63-V54.prefetch	secondary	false	1357145446	Species	Streptococcus mitis	Bacteria	d__Bacteria;p__Bacillota;c__Bacilli;o__Lactobacillales;f__Streptococcaceae;g__Streptococcus;s__Streptococcus mitis	Kraken2	Sequence	148	1.51668	0	0	0	0.0111391	0	0
DW-63-V54.prefetch	secondary	false	1357145446	Species	Streptococcus mitis	Bacteria	d__Bacteria;p__Bacillota;c__Bacilli;o__Lactobacillales;f__Streptococcaceae;g__Streptococcus;s__Streptococcus mitis	Metabuli	Sequence	172	1.76263	0	0	0	0.0129454	0	0
DW-63-V54.prefetch	secondary	false	1357145446	Species	Streptococcus mitis	Bacteria	d__Bacteria;p__Bacillota;c__Bacilli;o__Lactobacillales;f__Streptococcaceae;g__Streptococcus;s__Streptococcus mitis	Ganon2	Sequence	2994	30.682	0	0	0	0.22534	0	0
DW-63-V54.prefetch	secondary	false	234068825	Species	Streptococcus mitis_CI	Bacteria	d__Bacteria;p__Bacillota;c__Bacilli;o__Lactobacillales;f__Streptococcaceae;g__Streptococcus;s__Streptococcus mitis_CI	Blast	Bases	0	0	46	20014	1.35828	0.0125507	0	0
DW-63-V54.prefetch	secondary	false	234068825	Species	Streptococcus mitis_CI	Bacteria	d__Bacteria;p__Bacillota;c__Bacilli;o__Lactobacillales;f__Streptococcaceae;g__Streptococcus;s__Streptococcus mitis_CI	Kraken2	Sequence	886	9.07958	0	0	0	0.0666838	0	0
DW-63-V54.prefetch	secondary	false	234068825	Species	Streptococcus mitis_CI	Bacteria	d__Bacteria;p__Bacillota;c__Bacilli;o__Lactobacillales;f__Streptococcaceae;g__Streptococcus;s__Streptococcus mitis_CI	Metabuli	Sequence	946	9.69445	0	0	0	0.0711997	0	0
DW-63-V54.prefetch	secondary	false	234068825	Species	Streptococcus mitis_CI	Bacteria	d__Bacteria;p__Bacillota;c__Bacilli;o__Lactobacillales;f__Streptococcaceae;g__Streptococcus;s__Streptococcus mitis_CI	Ganon2	Sequence	5538	56.7525	0	0	0	0.416812	0	0
DW-63-V54.prefetch	secondary	false	553541287	Species	Streptococcus mitis_CS	Bacteria	d__Bacteria;p__Bacillota;c__Bacilli;o__Lactobacillales;f__Streptococcaceae;g__Streptococcus;s__Streptococcus mitis_CS	Blast	Bases	0	0	9	4257	0.288908	0.00266955	0	0
DW-63-V54.prefetch	secondary	false	553541287	Species	Streptococcus mitis_CS	Bacteria	d__Bacteria;p__Bacillota;c__Bacilli;o__Lactobacillales;f__Streptococcaceae;g__Streptococcus;s__Streptococcus mitis_CS	Kraken2	Sequence	166	1.70114	0	0	0	0.0124938	0	0
DW-63-V54.prefetch	secondary	false	553541287	Species	Streptococcus mitis_CS	Bacteria	d__Bacteria;p__Bacillota;c__Bacilli;o__Lactobacillales;f__Streptococcaceae;g__Streptococcus;s__Streptococcus mitis_CS	Metabuli	Sequence	184	1.8856	0	0	0	0.0138486	0	0
DW-63-V54.prefetch	secondary	false	553541287	Species	Streptococcus mitis_CS	Bacteria	d__Bacteria;p__Bacillota;c__Bacilli;o__Lactobacillales;f__Streptococcaceae;g__Streptococcus;s__Streptococcus mitis_CS	Ganon2	Sequence	1244	12.7483	0	0	0	0.0936283	0	0
DW-63-V54.prefetch	secondary	true	940280601	Species	Z2-YC6860 sp936924235	Bacteria	d__Bacteria;p__Pseudomonadota;c__Alphaproteobacteria;o__Rhizobiales;f__Xanthobacteraceae;g__Z2-YC6860;s__Z2-YC6860 sp936924235	Kraken2	Sequence	538	5.51334	0	0	0	0.040492	0	0
DW-63-V54.prefetch	secondary	true	940280601	Species	Z2-YC6860 sp936924235	Bacteria	d__Bacteria;p__Pseudomonadota;c__Alphaproteobacteria;o__Rhizobiales;f__Xanthobacteraceae;g__Z2-YC6860;s__Z2-YC6860 sp936924235	Metabuli	Sequence	2426	24.8613	0	0	0	0.18259	0	0
DW-63-V54.prefetch	secondary	true	940280601	Species	Z2-YC6860 sp936924235	Bacteria	d__Bacteria;p__Pseudomonadota;c__Alphaproteobacteria;o__Rhizobiales;f__Xanthobacteraceae;g__Z2-YC6860;s__Z2-YC6860 sp936924235	Ganon2	Sequence	104	1.06578	0	0	0	0.00782745	0	0
DW-63-V54.prefetch	secondary	true	1358369151	Species	Streptococcus parasanguinis_G	Bacteria	d__Bacteria;p__Bacillota;c__Bacilli;o__Lactobacillales;f__Streptococcaceae;g__Streptococcus;s__Streptococcus parasanguinis_G	Kraken2	Sequence	1646	16.8679	0	0	0	0.123884	0	0
DW-63-V54.prefetch	secondary	true	1358369151	Species	Streptococcus parasanguinis_G	Bacteria	d__Bacteria;p__Bacillota;c__Bacilli;o__Lactobacillales;f__Streptococcaceae;g__Streptococcus;s__Streptococcus parasanguinis_G	Metabuli	Sequence	314	3.21782	0	0	0	0.0236329	0	0
DW-63-V54.prefetch	secondary	true	1358369151	Species	Streptococcus parasanguinis_G	Bacteria	d__Bacteria;p__Bacillota;c__Bacilli;o__Lactobacillales;f__Streptococcaceae;g__Streptococcus;s__Streptococcus parasanguinis_G	Ganon2	Sequence	952	9.75594	0	0	0	0.0716512	0	0
DW-63-V55.prefetch	primary	false	1367497326	Species	Acholeplasma laidlawii_A	Bacteria	d__Bacteria;p__Bacillota_I;c__Bacilli_A;o__Acholeplasmatales;f__Acholeplasmataceae;g__Acholeplasma;s__Acholeplasma laidlawii_A	Blast	Bases	0	0	1	311	0.186362	0.000528586	0	0
DW-63-V55.prefetch	primary	false	1367497326	Species	Acholeplasma laidlawii_A	Bacteria	d__Bacteria;p__Bacillota_I;c__Bacilli_A;o__Acholeplasmatales;f__Acholeplasmataceae;g__Acholeplasma;s__Acholeplasma laidlawii_A	Kraken2	Sequence	468	42.3467	0	0	0	0.081678	0	0
DW-63-V55.prefetch	primary	false	1367497326	Species	Acholeplasma laidlawii_A	Bacteria	d__Bacteria;p__Bacillota_I;c__Bacilli_A;o__Acholeplasmatales;f__Acholeplasmataceae;g__Acholeplasma;s__Acholeplasma laidlawii_A	Metabuli	Sequence	416	37.6415	0	0	0	0.0726026	0	0
DW-63-V55.prefetch	primary	false	1367497326	Species	Acholeplasma laidlawii_A	Bacteria	d__Bacteria;p__Bacillota_I;c__Bacilli_A;o__Acholeplasmatales;f__Acholeplasmataceae;g__Acholeplasma;s__Acholeplasma laidlawii_A	Ganon2	Sequence	414	37.4606	0	0	0	0.0722536	0	0
DW-63-V55.prefetch	primary	false	444896996	Species	Sphingomonas sp030433805	Bacteria	d__Bacteria;p__Pseudomonadota;c__Alphaproteobacteria;o__Sphingomonadales;f__Sphingomonadaceae;g__Sphingomonas;s__Sphingomonas sp030433805	Kraken2	Sequence	444	40.1751	0	0	0	0.0774893	0	0
DW-63-V55.prefetch	primary	false	444896996	Species	Sphingomonas sp030433805	Bacteria	d__Bacteria;p__Pseudomonadota;c__Alphaproteobacteria;o__Sphingomonadales;f__Sphingomonadaceae;g__Sphingomonas;s__Sphingomonas sp030433805	Metabuli	Sequence	2350	212.639	0	0	0	0.410135	0	0
DW-63-V55.prefetch	primary	false	444896996	Species	Sphingomonas sp030433805	Bacteria	d__Bacteria;p__Pseudomonadota;c__Alphaproteobacteria;o__Sphingomonadales;f__Sphingomonadaceae;g__Sphingomonas;s__Sphingomonas sp030433805	Ganon2	Sequence	260	23.526	0	0	0	0.0453766	0	0
DW-63-V55.prefetch	primary	false	1005128404	Species	Acholeplasma laidlawii	Bacteria	d__Bacteria;p__Bacillota_I;c__Bacilli_A;o__Acholeplasmatales;f__Acholeplasmataceae;g__Acholeplasma;s__Acholeplasma laidlawii	Kraken2	Sequence	1958	177.169	0	0	0	0.341721	0	0
DW-63-V55.prefetch	primary	false	1005128404	Species	Acholeplasma laidlawii	Bacteria	d__Bacteria;p__Bacillota_I;c__Bacilli_A;o__Acholeplasmatales;f__Acholeplasmataceae;g__Acholeplasma;s__Acholeplasma laidlawii	Metabuli	Sequence	1956	176.988	0	0	0	0.341372	0	0
DW-63-V55.prefetch	primary	false	1005128404	Species	Acholeplasma laidlawii	Bacteria	d__Bacteria;p__Bacillota_I;c__Bacilli_A;o__Acholeplasmatales;f__Acholeplasmataceae;g__Acholeplasma;s__Acholeplasma laidlawii	Ganon2	Sequence	2660	240.689	0	0	0	0.464238	0	0
DW-63-V55.prefetch	secondary	false	504706253	Species	Paracoccus marinus	Bacteria	d__Bacteria;p__Pseudomonadota;c__Alphaproteobacteria;o__Rhodobacterales;f__Rhodobacteraceae;g__Paracoccus;s__Paracoccus marinus	Kraken2	Sequence	56	5.06713	0	0	0	0.00977343	0	0
DW-63-V55.prefetch	secondary	false	504706253	Species	Paracoccus marinus	Bacteria	d__Bacteria;p__Pseudomonadota;c__Alphaproteobacteria;o__Rhodobacterales;f__Rhodobacteraceae;g__Paracoccus;s__Paracoccus marinus	Metabuli	Sequence	48	4.34326	0	0	0	0.00837723	0	0
DW-63-V55.prefetch	secondary	false	504706253	Species	Paracoccus marinus	Bacteria	d__Bacteria;p__Pseudomonadota;c__Alphaproteobacteria;o__Rhodobacterales;f__Rhodobacteraceae;g__Paracoccus;s__Paracoccus marinus	Ganon2	Sequence	24	2.17163	0	0	0	0.00418861	0	0
DW-63-V55.prefetch	secondary	false	955205147	Species	Acholeplasma granularum	Bacteria	d__Bacteria;p__Bacillota_I;c__Bacilli_A;o__Acholeplasmatales;f__Acholeplasmataceae;g__Acholeplasma;s__Acholeplasma granularum	Kraken2	Sequence	14	1.26678	0	0	0	0.00244336	0	0
DW-63-V55.prefetch	secondary	false	955205147	Species	Acholeplasma granularum	Bacteria	d__Bacteria;p__Bacillota_I;c__Bacilli_A;o__Acholeplasmatales;f__Acholeplasmataceae;g__Acholeplasma;s__Acholeplasma granularum	Metabuli	Sequence	30	2.71453	0	0	0	0.00523577	0	0
DW-63-V55.prefetch	secondary	false	955205147	Species	Acholeplasma granularum	Bacteria	d__Bacteria;p__Bacillota_I;c__Bacilli_A;o__Acholeplasmatales;f__Acholeplasmataceae;g__Acholeplasma;s__Acholeplasma granularum	Ganon2	Sequence	26	2.3526	0	0	0	0.00453766	0	0
DW-63-V55.prefetch	secondary	false	2135756419	Species	Mariniplasma sp927441705	Bacteria	d__Bacteria;p__Bacillota_I;c__Bacilli_A;o__Acholeplasmatales;f__Acholeplasmataceae;g__Mariniplasma;s__Mariniplasma sp927441705	Kraken2	Sequence	14	1.26678	0	0	0	0.00244336	0	0
DW-63-V55.prefetch	secondary	false	2135756419	Species	Mariniplasma sp927441705	Bacteria	d__Bacteria;p__Bacillota_I;c__Bacilli_A;o__Acholeplasmatales;f__Acholeplasmataceae;g__Mariniplasma;s__Mariniplasma sp927441705	Metabuli	Sequence	24	2.17163	0	0	0	0.00418861	0	0
DW-63-V55.prefetch	secondary	false	2135756419	Species	Mariniplasma sp927441705	Bacteria	d__Bacteria;p__Bacillota_I;c__Bacilli_A;o__Acholeplasmatales;f__Acholeplasmataceae;g__Mariniplasma;s__Mariniplasma sp927441705	Ganon2	Sequence	14	1.26678	0	0	0	0.00244336	0	0
DW-63-V55.prefetch	secondary	false	2133620109	Species	Orthoflavivirus murrayense	Viruses	d__Viruses;p__Kitrinoviricota;c__Flasuviricetes;o__Amarillovirales;f__Flaviviridae;g__Orthoflavivirus;s__Orthoflavivirus murrayense	Vircov	Sequence	130	23.5457	0	0	0	0.606287	1	0
DW-63-V55.prefetch	secondary	false	2133620109	Species	Orthoflavivirus murrayense	Viruses	d__Viruses;p__Kitrinoviricota;c__Flasuviricetes;o__Amarillovirales;f__Flaviviridae;g__Orthoflavivirus;s__Orthoflavivirus murrayense	Blast	Bases	0	0	7	3616	4.3373	0.20603	1	0
DW-63-V55.prefetch	secondary	false	2133620109	Species	Orthoflavivirus murrayense	Viruses	d__Viruses;p__Kitrinoviricota;c__Flasuviricetes;o__Amarillovirales;f__Flaviviridae;g__Orthoflavivirus;s__Orthoflavivirus murrayense	Kraken2	Sequence	470	85.1267	0	0	0	2.19196	1	0
DW-63-V55.prefetch	secondary	false	2133620109	Species	Orthoflavivirus murrayense	Viruses	d__Viruses;p__Kitrinoviricota;c__Flasuviricetes;o__Amarillovirales;f__Flaviviridae;g__Orthoflavivirus;s__Orthoflavivirus murrayense	Metabuli	Sequence	1304	236.181	0	0	0	6.08152	1	0
DW-63-V55.prefetch	secondary	false	2133620109	Species	Orthoflavivirus murrayense	Viruses	d__Viruses;p__Kitrinoviricota;c__Flasuviricetes;o__Amarillovirales;f__Flaviviridae;g__Orthoflavivirus;s__Orthoflavivirus murrayense	Ganon2	Sequence	24	4.34689	0	0	0	0.11193	1	0
DW-63-V55.prefetch	secondary	true	1244352346	Species	JAEXOD01 sp937930275	Bacteria	d__Bacteria;p__Bacteroidota;c__Ignavibacteria;o__Ignavibacteriales;f__Melioribacteraceae;g__JAEXOD01;s__JAEXOD01 sp937930275	Kraken2	Sequence	210	19.0017	0	0	0	0.0366504	0	0
DW-63-V55.prefetch	secondary	true	1244352346	Species	JAEXOD01 sp937930275	Bacteria	d__Bacteria;p__Bacteroidota;c__Ignavibacteria;o__Ignavibacteriales;f__Melioribacteraceae;g__JAEXOD01;s__JAEXOD01 sp937930275	Metabuli	Sequence	50	4.52422	0	0	0	0.00872628	0	0
DW-63-V55.prefetch	secondary	true	1244352346	Species	JAEXOD01 sp937930275	Bacteria	d__Bacteria;p__Bacteroidota;c__Ignavibacteria;o__Ignavibacteriales;f__Melioribacteraceae;g__JAEXOD01;s__JAEXOD01 sp937930275	Ganon2	Sequence	186	16.8301	0	0	0	0.0324618	0	0
DW-63-V56.prefetch	secondary	false	1009724045	Species	Cloacibacterium normanense	Bacteria	d__Bacteria;p__Bacteroidota;c__Bacteroidia;o__Flavobacteriales;f__Weeksellaceae;g__Cloacibacterium;s__Cloacibacterium normanense	Kraken2	Sequence	18	1.67425	0	0	0	0.00769034	0	0
DW-63-V56.prefetch	secondary	false	1009724045	Species	Cloacibacterium normanense	Bacteria	d__Bacteria;p__Bacteroidota;c__Bacteroidia;o__Flavobacteriales;f__Weeksellaceae;g__Cloacibacterium;s__Cloacibacterium normanense	Metabuli	Sequence	24	2.23233	0	0	0	0.0102538	0	0
DW-63-V56.prefetch	secondary	false	1009724045	Species	Cloacibacterium normanense	Bacteria	d__Bacteria;p__Bacteroidota;c__Bacteroidia;o__Flavobacteriales;f__Weeksellaceae;g__Cloacibacterium;s__Cloacibacterium normanense	Ganon2	Sequence	32	2.97644	0	0	0	0.0136717	0	0
DW-63-V56.prefetch	secondary	false	2082575184	Species	Cloacibacterium caeni_A	Bacteria	d__Bacteria;p__Bacteroidota;c__Bacteroidia;o__Flavobacteriales;f__Weeksellaceae;g__Cloacibacterium;s__Cloacibacterium caeni_A	Kraken2	Sequence	38	3.53453	0	0	0	0.0162352	0	0
DW-63-V56.prefetch	secondary	false	2082575184	Species	Cloacibacterium caeni_A	Bacteria	d__Bacteria;p__Bacteroidota;c__Bacteroidia;o__Flavobacteriales;f__Weeksellaceae;g__Cloacibacterium;s__Cloacibacterium caeni_A	Metabuli	Sequence	20	1.86028	0	0	0	0.00854482	0	0
DW-63-V56.prefetch	secondary	false	2082575184	Species	Cloacibacterium caeni_A	Bacteria	d__Bacteria;p__Bacteroidota;c__Bacteroidia;o__Flavobacteriales;f__Weeksellaceae;g__Cloacibacterium;s__Cloacibacterium caeni_A	Ganon2	Sequence	24	2.23233	0	0	0	0.0102538	0	0
DW-63-V56.prefetch	secondary	false	435871618	Species	Staphylococcus capitis	Bacteria	d__Bacteria;p__Bacillota;c__Bacilli;o__Staphylococcales;f__Staphylococcaceae;g__Staphylococcus;s__Staphylococcus capitis	Kraken2	Sequence	20	1.86028	0	0	0	0.00854482	0	0
DW-63-V56.prefetch	secondary	false	435871618	Species	Staphylococcus capitis	Bacteria	d__Bacteria;p__Bacillota;c__Bacilli;o__Staphylococcales;f__Staphylococcaceae;g__Staphylococcus;s__Staphylococcus capitis	Metabuli	Sequence	20	1.86028	0	0	0	0.00854482	0	0
DW-63-V56.prefetch	secondary	false	435871618	Species	Staphylococcus capitis	Bacteria	d__Bacteria;p__Bacillota;c__Bacilli;o__Staphylococcales;f__Staphylococcaceae;g__Staphylococcus;s__Staphylococcus capitis	Ganon2	Sequence	20	1.86028	0	0	0	0.00854482	0	0
DW-63-V56.prefetch	secondary	true	1358369151	Species	Streptococcus parasanguinis_G	Bacteria	d__Bacteria;p__Bacillota;c__Bacilli;o__Lactobacillales;f__Streptococcaceae;g__Streptococcus;s__Streptococcus parasanguinis_G	Kraken2	Sequence	88	8.18522	0	0	0	0.0375972	0	0
DW-63-V56.prefetch	secondary	true	1358369151	Species	Streptococcus parasanguinis_G	Bacteria	d__Bacteria;p__Bacillota;c__Bacilli;o__Lactobacillales;f__Streptococcaceae;g__Streptococcus;s__Streptococcus parasanguinis_G	Metabuli	Sequence	14	1.30219	0	0	0	0.00598137	0	0
DW-63-V56.prefetch	secondary	true	1358369151	Species	Streptococcus parasanguinis_G	Bacteria	d__Bacteria;p__Bacillota;c__Bacilli;o__Lactobacillales;f__Streptococcaceae;g__Streptococcus;s__Streptococcus parasanguinis_G	Ganon2	Sequence	40	3.72056	0	0	0	0.0170896	0	0
DW-63-V57.prefetch	secondary	true	1358369151	Species	Streptococcus parasanguinis_G	Bacteria	d__Bacteria;p__Bacillota;c__Bacilli;o__Lactobacillales;f__Streptococcaceae;g__Streptococcus;s__Streptococcus parasanguinis_G	Kraken2	Sequence	738	10.3175	0	0	0	0.0969598	0	0
DW-63-V57.prefetch	secondary	true	1358369151	Species	Streptococcus parasanguinis_G	Bacteria	d__Bacteria;p__Bacillota;c__Bacilli;o__Lactobacillales;f__Streptococcaceae;g__Streptococcus;s__Streptococcus parasanguinis_G	Metabuli	Sequence	138	1.92929	0	0	0	0.0181307	0	0
DW-63-V57.prefetch	secondary	true	1358369151	Species	Streptococcus parasanguinis_G	Bacteria	d__Bacteria;p__Bacillota;c__Bacilli;o__Lactobacillales;f__Streptococcaceae;g__Streptococcus;s__Streptococcus parasanguinis_G	Ganon2	Sequence	402	5.6201	0	0	0	0.0528155	0	0
DW-63-V59.prefetch	primary	false	1288001179	Species	Neisseria meningitidis_C	Bacteria	d__Bacteria;p__Pseudomonadota;c__Gammaproteobacteria;o__Burkholderiales;f__Neisseriaceae;g__Neisseria;s__Neisseria meningitidis_C	Blast	Bases	0	0	96	47132	4.83902	0.0255778	0	0
DW-63-V59.prefetch	primary	false	1288001179	Species	Neisseria meningitidis_C	Bacteria	d__Bacteria;p__Pseudomonadota;c__Gammaproteobacteria;o__Burkholderiales;f__Neisseriaceae;g__Neisseria;s__Neisseria meningitidis_C	Kraken2	Sequence	6154	95.4061	0	0	0	0.337137	0	0
DW-63-V59.prefetch	primary	false	1288001179	Species	Neisseria meningitidis_C	Bacteria	d__Bacteria;p__Pseudomonadota;c__Gammaproteobacteria;o__Burkholderiales;f__Neisseriaceae;g__Neisseria;s__Neisseria meningitidis_C	Metabuli	Sequence	4696	72.8026	0	0	0	0.257263	0	0
DW-63-V59.prefetch	primary	false	1288001179	Species	Neisseria meningitidis_C	Bacteria	d__Bacteria;p__Pseudomonadota;c__Gammaproteobacteria;o__Burkholderiales;f__Neisseriaceae;g__Neisseria;s__Neisseria meningitidis_C	Ganon2	Sequence	8014	124.242	0	0	0	0.439034	0	0
DW-63-V59.prefetch	primary	false	1198831469	Species	Neisseria lactamica_A	Bacteria	d__Bacteria;p__Pseudomonadota;c__Gammaproteobacteria;o__Burkholderiales;f__Neisseriaceae;g__Neisseria;s__Neisseria lactamica_A	Blast	Bases	0	0	10	3971	0.407701	0.002155	0	0
DW-63-V59.prefetch	primary	false	1198831469	Species	Neisseria lactamica_A	Bacteria	d__Bacteria;p__Pseudomonadota;c__Gammaproteobacteria;o__Burkholderiales;f__Neisseriaceae;g__Neisseria;s__Neisseria lactamica_A	Kraken2	Sequence	1270	19.6889	0	0	0	0.0695749	0	0
DW-63-V59.prefetch	primary	false	1198831469	Species	Neisseria lactamica_A	Bacteria	d__Bacteria;p__Pseudomonadota;c__Gammaproteobacteria;o__Burkholderiales;f__Neisseriaceae;g__Neisseria;s__Neisseria lactamica_A	Metabuli	Sequence	1034	16.0302	0	0	0	0.056646	0	0
DW-63-V59.prefetch	primary	false	1198831469	Species	Neisseria lactamica_A	Bacteria	d__Bacteria;p__Pseudomonadota;c__Gammaproteobacteria;o__Burkholderiales;f__Neisseriaceae;g__Neisseria;s__Neisseria lactamica_A	Ganon2	Sequence	1150	17.8286	0	0	0	0.0630009	0	0
DW-63-V59.prefetch	primary	false	600579421	Species	Neisseria lactamica	Bacteria	d__Bacteria;p__Pseudomonadota;c__Gammaproteobacteria;o__Burkholderiales;f__Neisseriaceae;g__Neisseria;s__Neisseria lactamica	Blast	Bases	0	0	39	19700	2.02259	0.0106909	0	0
DW-63-V59.prefetch	primary	false	600579421	Species	Neisseria lactamica	Bacteria	d__Bacteria;p__Pseudomonadota;c__Gammaproteobacteria;o__Burkholderiales;f__Neisseriaceae;g__Neisseria;s__Neisseria lactamica	Kraken2	Sequence	2146	33.2697	0	0	0	0.117565	0	0
DW-63-V59.prefetch	primary	false	600579421	Species	Neisseria lactamica	Bacteria	d__Bacteria;p__Pseudomonadota;c__Gammaproteobacteria;o__Burkholderiales;f__Neisseriaceae;g__Neisseria;s__Neisseria lactamica	Metabuli	Sequence	1928	29.89	0	0	0	0.105622	0	0
DW-63-V59.prefetch	primary	false	600579421	Species	Neisseria lactamica	Bacteria	d__Bacteria;p__Pseudomonadota;c__Gammaproteobacteria;o__Burkholderiales;f__Neisseriaceae;g__Neisseria;s__Neisseria lactamica	Ganon2	Sequence	4146	64.2759	0	0	0	0.227132	0	0
DW-63-V59.prefetch	primary	false	1702234064	Species	Entamoeba histolytica	Eukaryota	d__Eukaryota;p__Evosea;c__;o__Mastigamoebida;f__Entamoebidae;g__Entamoeba;s__Entamoeba histolytica	Blast	Bases	0	0	98	53248	5.46695	0.0288969	0	0
DW-63-V59.prefetch	primary	false	1702234064	Species	Entamoeba histolytica	Eukaryota	d__Eukaryota;p__Evosea;c__;o__Mastigamoebida;f__Entamoebidae;g__Entamoeba;s__Entamoeba histolytica	Kraken2	Sequence	1574	24.4019	0	0	0	0.0862291	0	0
DW-63-V59.prefetch	primary	false	1702234064	Species	Entamoeba histolytica	Eukaryota	d__Eukaryota;p__Evosea;c__;o__Mastigamoebida;f__Entamoebidae;g__Entamoeba;s__Entamoeba histolytica	Metabuli	Sequence	1810	28.0606	0	0	0	0.099158	0	0
DW-63-V59.prefetch	primary	false	1702234064	Species	Entamoeba histolytica	Eukaryota	d__Eukaryota;p__Evosea;c__;o__Mastigamoebida;f__Entamoebidae;g__Entamoeba;s__Entamoeba histolytica	Ganon2	Sequence	2484	38.5097	0	0	0	0.136082	0	0
DW-63-V59.prefetch	primary	false	2068206066	Species	Neisseria gonorrhoeae	Bacteria	d__Bacteria;p__Pseudomonadota;c__Gammaproteobacteria;o__Burkholderiales;f__Neisseriaceae;g__Neisseria;s__Neisseria gonorrhoeae	Blast	Bases	0	0	40	18435	1.89271	0.0100044	0	0
DW-63-V59.prefetch	primary	false	2068206066	Species	Neisseria gonorrhoeae	Bacteria	d__Bacteria;p__Pseudomonadota;c__Gammaproteobacteria;o__Burkholderiales;f__Neisseriaceae;g__Neisseria;s__Neisseria gonorrhoeae	Kraken2	Sequence	2770	42.9436	0	0	0	0.15175	0	0
DW-63-V59.prefetch	primary	false	2068206066	Species	Neisseria gonorrhoeae	Bacteria	d__Bacteria;p__Pseudomonadota;c__Gammaproteobacteria;o__Burkholderiales;f__Neisseriaceae;g__Neisseria;s__Neisseria gonorrhoeae	Metabuli	Sequence	2340	36.2773	0	0	0	0.128193	0	0
DW-63-V59.prefetch	primary	false	2068206066	Species	Neisseria gonorrhoeae	Bacteria	d__Bacteria;p__Pseudomonadota;c__Gammaproteobacteria;o__Burkholderiales;f__Neisseriaceae;g__Neisseria;s__Neisseria gonorrhoeae	Ganon2	Sequence	4994	77.4225	0	0	0	0.273588	0	0
DW-63-V59.prefetch	primary	false	2007517773	Species	Neisseria sp943181435	Bacteria	d__Bacteria;p__Pseudomonadota;c__Gammaproteobacteria;o__Burkholderiales;f__Neisseriaceae;g__Neisseria;s__Neisseria sp943181435	Blast	Bases	0	0	22	9668	0.992609	0.00524668	0	0
DW-63-V59.prefetch	primary	false	2007517773	Species	Neisseria sp943181435	Bacteria	d__Bacteria;p__Pseudomonadota;c__Gammaproteobacteria;o__Burkholderiales;f__Neisseriaceae;g__Neisseria;s__Neisseria sp943181435	Kraken2	Sequence	1276	19.782	0	0	0	0.0699036	0	0
DW-63-V59.prefetch	primary	false	2007517773	Species	Neisseria sp943181435	Bacteria	d__Bacteria;p__Pseudomonadota;c__Gammaproteobacteria;o__Burkholderiales;f__Neisseriaceae;g__Neisseria;s__Neisseria sp943181435	Metabuli	Sequence	1226	19.0068	0	0	0	0.0671645	0	0
DW-63-V59.prefetch	primary	false	2007517773	Species	Neisseria sp943181435	Bacteria	d__Bacteria;p__Pseudomonadota;c__Gammaproteobacteria;o__Burkholderiales;f__Neisseriaceae;g__Neisseria;s__Neisseria sp943181435	Ganon2	Sequence	2074	32.1534	0	0	0	0.113621	0	0
DW-63-V59.prefetch	primary	false	703482781	Species	Neisseria meningitidis	Bacteria	d__Bacteria;p__Pseudomonadota;c__Gammaproteobacteria;o__Burkholderiales;f__Neisseriaceae;g__Neisseria;s__Neisseria meningitidis	Blast	Bases	0	0	460	214093	21.9808	0.116185	0	0
DW-63-V59.prefetch	primary	false	703482781	Species	Neisseria meningitidis	Bacteria	d__Bacteria;p__Pseudomonadota;c__Gammaproteobacteria;o__Burkholderiales;f__Neisseriaceae;g__Neisseria;s__Neisseria meningitidis	Kraken2	Sequence	16892	261.878	0	0	0	0.925401	0	0
DW-63-V59.prefetch	primary	false	703482781	Species	Neisseria meningitidis	Bacteria	d__Bacteria;p__Pseudomonadota;c__Gammaproteobacteria;o__Burkholderiales;f__Neisseriaceae;g__Neisseria;s__Neisseria meningitidis	Metabuli	Sequence	16922	262.344	0	0	0	0.927045	0	0
DW-63-V59.prefetch	primary	false	703482781	Species	Neisseria meningitidis	Bacteria	d__Bacteria;p__Pseudomonadota;c__Gammaproteobacteria;o__Burkholderiales;f__Neisseriaceae;g__Neisseria;s__Neisseria meningitidis	Ganon2	Sequence	48666	754.474	0	0	0	2.66609	0	0
DW-63-V59.prefetch	primary	false	448508227	Species	Neisseria polysaccharea	Bacteria	d__Bacteria;p__Pseudomonadota;c__Gammaproteobacteria;o__Burkholderiales;f__Neisseriaceae;g__Neisseria;s__Neisseria polysaccharea	Blast	Bases	0	0	39	16998	1.74518	0.00922456	0	0
DW-63-V59.prefetch	primary	false	448508227	Species	Neisseria polysaccharea	Bacteria	d__Bacteria;p__Pseudomonadota;c__Gammaproteobacteria;o__Burkholderiales;f__Neisseriaceae;g__Neisseria;s__Neisseria polysaccharea	Kraken2	Sequence	1604	24.867	0	0	0	0.0878726	0	0
DW-63-V59.prefetch	primary	false	448508227	Species	Neisseria polysaccharea	Bacteria	d__Bacteria;p__Pseudomonadota;c__Gammaproteobacteria;o__Burkholderiales;f__Neisseriaceae;g__Neisseria;s__Neisseria polysaccharea	Metabuli	Sequence	1654	25.6421	0	0	0	0.0906118	0	0
DW-63-V59.prefetch	primary	false	448508227	Species	Neisseria polysaccharea	Bacteria	d__Bacteria;p__Pseudomonadota;c__Gammaproteobacteria;o__Burkholderiales;f__Neisseriaceae;g__Neisseria;s__Neisseria polysaccharea	Ganon2	Sequence	3046	47.2225	0	0	0	0.16687	0	0
DW-63-V59.prefetch	primary	false	1581979725	Species	Neisseria viridiae	Bacteria	d__Bacteria;p__Pseudomonadota;c__Gammaproteobacteria;o__Burkholderiales;f__Neisseriaceae;g__Neisseria;s__Neisseria viridiae	Blast	Bases	0	0	31	15560	1.59754	0.00844418	0	0
DW-63-V59.prefetch	primary	false	1581979725	Species	Neisseria viridiae	Bacteria	d__Bacteria;p__Pseudomonadota;c__Gammaproteobacteria;o__Burkholderiales;f__Neisseriaceae;g__Neisseria;s__Neisseria viridiae	Kraken2	Sequence	986	15.2861	0	0	0	0.0540164	0	0
DW-63-V59.prefetch	primary	false	1581979725	Species	Neisseria viridiae	Bacteria	d__Bacteria;p__Pseudomonadota;c__Gammaproteobacteria;o__Burkholderiales;f__Neisseriaceae;g__Neisseria;s__Neisseria viridiae	Metabuli	Sequence	1138	17.6425	0	0	0	0.0623435	0	0
DW-63-V59.prefetch	primary	false	1581979725	Species	Neisseria viridiae	Bacteria	d__Bacteria;p__Pseudomonadota;c__Gammaproteobacteria;o__Burkholderiales;f__Neisseriaceae;g__Neisseria;s__Neisseria viridiae	Ganon2	Sequence	1454	22.5415	0	0	0	0.0796551	0	0
DW-63-V59.prefetch	primary	false	671995855	Species	Neisseria bergeri	Bacteria	d__Bacteria;p__Pseudomonadota;c__Gammaproteobacteria;o__Burkholderiales;f__Neisseriaceae;g__Neisseria;s__Neisseria bergeri	Blast	Bases	0	0	17	8149	0.836654	0.00442234	0	0
DW-63-V59.prefetch	primary	false	671995855	Species	Neisseria bergeri	Bacteria	d__Bacteria;p__Pseudomonadota;c__Gammaproteobacteria;o__Burkholderiales;f__Neisseriaceae;g__Neisseria;s__Neisseria bergeri	Kraken2	Sequence	1200	18.6037	0	0	0	0.0657401	0	0
DW-63-V59.prefetch	primary	false	671995855	Species	Neisseria bergeri	Bacteria	d__Bacteria;p__Pseudomonadota;c__Gammaproteobacteria;o__Burkholderiales;f__Neisseriaceae;g__Neisseria;s__Neisseria bergeri	Metabuli	Sequence	1148	17.7976	0	0	0	0.0628914	0	0
DW-63-V59.prefetch	primary	false	671995855	Species	Neisseria bergeri	Bacteria	d__Bacteria;p__Pseudomonadota;c__Gammaproteobacteria;o__Burkholderiales;f__Neisseriaceae;g__Neisseria;s__Neisseria bergeri	Ganon2	Sequence	1660	25.7352	0	0	0	0.0909405	0	0
DW-63-V59.prefetch	secondary	false	2130297277	Species	Dickeya chrysanthemi	Bacteria	d__Bacteria;p__Pseudomonadota;c__Gammaproteobacteria;o__Enterobacterales;f__Enterobacteriaceae;g__Dickeya;s__Dickeya chrysanthemi	Blast	Bases	0	0	3	1441	0.147947	0.000782009	0	0
DW-63-V59.prefetch	secondary	false	2130297277	Species	Dickeya chrysanthemi	Bacteria	d__Bacteria;p__Pseudomonadota;c__Gammaproteobacteria;o__Enterobacterales;f__Enterobacteriaceae;g__Dickeya;s__Dickeya chrysanthemi	Kraken2	Sequence	72	1.11622	0	0	0	0.00394441	0	0
DW-63-V59.prefetch	secondary	false	2130297277	Species	Dickeya chrysanthemi	Bacteria	d__Bacteria;p__Pseudomonadota;c__Gammaproteobacteria;o__Enterobacterales;f__Enterobacteriaceae;g__Dickeya;s__Dickeya chrysanthemi	Metabuli	Sequence	90	1.39528	0	0	0	0.00493051	0	0
DW-63-V59.prefetch	secondary	false	2130297277	Species	Dickeya chrysanthemi	Bacteria	d__Bacteria;p__Pseudomonadota;c__Gammaproteobacteria;o__Enterobacterales;f__Enterobacteriaceae;g__Dickeya;s__Dickeya chrysanthemi	Ganon2	Sequence	104	1.61232	0	0	0	0.00569748	0	0
DW-63-V59.prefetch	secondary	false	213454438	Species	Neisseria subflava_A	Bacteria	d__Bacteria;p__Pseudomonadota;c__Gammaproteobacteria;o__Burkholderiales;f__Neisseriaceae;g__Neisseria;s__Neisseria subflava_A	Blast	Bases	0	0	3	1239	0.127208	0.000672387	0	0
DW-63-V59.prefetch	secondary	false	213454438	Species	Neisseria subflava_A	Bacteria	d__Bacteria;p__Pseudomonadota;c__Gammaproteobacteria;o__Burkholderiales;f__Neisseriaceae;g__Neisseria;s__Neisseria subflava_A	Kraken2	Sequence	124	1.92239	0	0	0	0.00679314	0	0
DW-63-V59.prefetch	secondary	false	213454438	Species	Neisseria subflava_A	Bacteria	d__Bacteria;p__Pseudomonadota;c__Gammaproteobacteria;o__Burkholderiales;f__Neisseriaceae;g__Neisseria;s__Neisseria subflava_A	Metabuli	Sequence	112	1.73635	0	0	0	0.00613574	0	0
DW-63-V59.prefetch	secondary	false	213454438	Species	Neisseria subflava_A	Bacteria	d__Bacteria;p__Pseudomonadota;c__Gammaproteobacteria;o__Burkholderiales;f__Neisseriaceae;g__Neisseria;s__Neisseria subflava_A	Ganon2	Sequence	240	3.72075	0	0	0	0.013148	0	0
DW-63-V59.prefetch	secondary	false	1619189100	Species	Neisseria subflava_D	Bacteria	d__Bacteria;p__Pseudomonadota;c__Gammaproteobacteria;o__Burkholderiales;f__Neisseriaceae;g__Neisseria;s__Neisseria subflava_D	Blast	Bases	0	0	1	427	0.0438399	0.000231726	0	0
DW-63-V59.prefetch	secondary	false	1619189100	Species	Neisseria subflava_D	Bacteria	d__Bacteria;p__Pseudomonadota;c__Gammaproteobacteria;o__Burkholderiales;f__Neisseriaceae;g__Neisseria;s__Neisseria subflava_D	Kraken2	Sequence	100	1.55031	0	0	0	0.00547834	0	0
DW-63-V59.prefetch	secondary	false	1619189100	Species	Neisseria subflava_D	Bacteria	d__Bacteria;p__Pseudomonadota;c__Gammaproteobacteria;o__Burkholderiales;f__Neisseriaceae;g__Neisseria;s__Neisseria subflava_D	Metabuli	Sequence	66	1.0232	0	0	0	0.00361571	0	0
DW-63-V59.prefetch	secondary	false	1619189100	Species	Neisseria subflava_D	Bacteria	d__Bacteria;p__Pseudomonadota;c__Gammaproteobacteria;o__Burkholderiales;f__Neisseriaceae;g__Neisseria;s__Neisseria subflava_D	Ganon2	Sequence	74	1.14723	0	0	0	0.00405397	0	0
DW-63-V59.prefetch	secondary	false	549678110	Species	Neisseria lactamica_B	Bacteria	d__Bacteria;p__Pseudomonadota;c__Gammaproteobacteria;o__Burkholderiales;f__Neisseriaceae;g__Neisseria;s__Neisseria lactamica_B	Blast	Bases	0	0	1	456	0.0468173	0.000247464	0	0
DW-63-V59.prefetch	secondary	false	549678110	Species	Neisseria lactamica_B	Bacteria	d__Bacteria;p__Pseudomonadota;c__Gammaproteobacteria;o__Burkholderiales;f__Neisseriaceae;g__Neisseria;s__Neisseria lactamica_B	Kraken2	Sequence	88	1.36427	0	0	0	0.00482094	0	0
DW-63-V59.prefetch	secondary	false	549678110	Species	Neisseria lactamica_B	Bacteria	d__Bacteria;p__Pseudomonadota;c__Gammaproteobacteria;o__Burkholderiales;f__Neisseriaceae;g__Neisseria;s__Neisseria lactamica_B	Metabuli	Sequence	66	1.0232	0	0	0	0.00361571	0	0
DW-63-V59.prefetch	secondary	false	549678110	Species	Neisseria lactamica_B	Bacteria	d__Bacteria;p__Pseudomonadota;c__Gammaproteobacteria;o__Burkholderiales;f__Neisseriaceae;g__Neisseria;s__Neisseria lactamica_B	Ganon2	Sequence	74	1.14723	0	0	0	0.00405397	0	0
DW-63-V59.prefetch	secondary	false	507336593	Species	Neisseria subflava	Bacteria	d__Bacteria;p__Pseudomonadota;c__Gammaproteobacteria;o__Burkholderiales;f__Neisseriaceae;g__Neisseria;s__Neisseria subflava	Blast	Bases	0	0	1	537	0.0551336	0.000291422	0	0
DW-63-V59.prefetch	secondary	false	507336593	Species	Neisseria subflava	Bacteria	d__Bacteria;p__Pseudomonadota;c__Gammaproteobacteria;o__Burkholderiales;f__Neisseriaceae;g__Neisseria;s__Neisseria subflava	Kraken2	Sequence	74	1.14723	0	0	0	0.00405397	0	0
DW-63-V59.prefetch	secondary	false	507336593	Species	Neisseria subflava	Bacteria	d__Bacteria;p__Pseudomonadota;c__Gammaproteobacteria;o__Burkholderiales;f__Neisseriaceae;g__Neisseria;s__Neisseria subflava	Metabuli	Sequence	66	1.0232	0	0	0	0.00361571	0	0
DW-63-V59.prefetch	secondary	false	507336593	Species	Neisseria subflava	Bacteria	d__Bacteria;p__Pseudomonadota;c__Gammaproteobacteria;o__Burkholderiales;f__Neisseriaceae;g__Neisseria;s__Neisseria subflava	Ganon2	Sequence	90	1.39528	0	0	0	0.00493051	0	0
DW-63-V59.prefetch	secondary	false	890194160	Species	Neisseria elongata	Bacteria	d__Bacteria;p__Pseudomonadota;c__Gammaproteobacteria;o__Burkholderiales;f__Neisseriaceae;g__Neisseria;s__Neisseria elongata	Blast	Bases	0	0	3	1246	0.127926	0.000676186	0	0
DW-63-V59.prefetch	secondary	false	890194160	Species	Neisseria elongata	Bacteria	d__Bacteria;p__Pseudomonadota;c__Gammaproteobacteria;o__Burkholderiales;f__Neisseriaceae;g__Neisseria;s__Neisseria elongata	Kraken2	Sequence	106	1.64333	0	0	0	0.00580704	0	0
DW-63-V59.prefetch	secondary	false	890194160	Species	Neisseria elongata	Bacteria	d__Bacteria;p__Pseudomonadota;c__Gammaproteobacteria;o__Burkholderiales;f__Neisseriaceae;g__Neisseria;s__Neisseria elongata	Metabuli	Sequence	114	1.76735	0	0	0	0.00624531	0	0
DW-63-V59.prefetch	secondary	false	890194160	Species	Neisseria elongata	Bacteria	d__Bacteria;p__Pseudomonadota;c__Gammaproteobacteria;o__Burkholderiales;f__Neisseriaceae;g__Neisseria;s__Neisseria elongata	Ganon2	Sequence	126	1.95339	0	0	0	0.00690271	0	0
DW-63-V59.prefetch	secondary	false	819758029	Species	Neisseria sicca_C	Bacteria	d__Bacteria;p__Pseudomonadota;c__Gammaproteobacteria;o__Burkholderiales;f__Neisseriaceae;g__Neisseria;s__Neisseria sicca_C	Blast	Bases	0	0	3	1160	0.119097	0.000629515	0	0
DW-63-V59.prefetch	secondary	false	819758029	Species	Neisseria sicca_C	Bacteria	d__Bacteria;p__Pseudomonadota;c__Gammaproteobacteria;o__Burkholderiales;f__Neisseriaceae;g__Neisseria;s__Neisseria sicca_C	Kraken2	Sequence	112	1.73635	0	0	0	0.00613574	0	0
DW-63-V59.prefetch	secondary	false	819758029	Species	Neisseria sicca_C	Bacteria	d__Bacteria;p__Pseudomonadota;c__Gammaproteobacteria;o__Burkholderiales;f__Neisseriaceae;g__Neisseria;s__Neisseria sicca_C	Metabuli	Sequence	78	1.20924	0	0	0	0.00427311	0	0
DW-63-V59.prefetch	secondary	false	819758029	Species	Neisseria sicca_C	Bacteria	d__Bacteria;p__Pseudomonadota;c__Gammaproteobacteria;o__Burkholderiales;f__Neisseriaceae;g__Neisseria;s__Neisseria sicca_C	Ganon2	Sequence	306	4.74395	0	0	0	0.0167637	0	0
DW-63-V59.prefetch	secondary	false	1214033410	Species	Neisseria cinerea	Bacteria	d__Bacteria;p__Pseudomonadota;c__Gammaproteobacteria;o__Burkholderiales;f__Neisseriaceae;g__Neisseria;s__Neisseria cinerea	Blast	Bases	0	0	4	1921	0.197228	0.0010425	0	0
DW-63-V59.prefetch	secondary	false	1214033410	Species	Neisseria cinerea	Bacteria	d__Bacteria;p__Pseudomonadota;c__Gammaproteobacteria;o__Burkholderiales;f__Neisseriaceae;g__Neisseria;s__Neisseria cinerea	Kraken2	Sequence	746	11.5653	0	0	0	0.0408684	0	0
DW-63-V59.prefetch	secondary	false	1214033410	Species	Neisseria cinerea	Bacteria	d__Bacteria;p__Pseudomonadota;c__Gammaproteobacteria;o__Burkholderiales;f__Neisseriaceae;g__Neisseria;s__Neisseria cinerea	Metabuli	Sequence	572	8.86778	0	0	0	0.0313361	0	0
DW-63-V59.prefetch	secondary	false	1214033410	Species	Neisseria cinerea	Bacteria	d__Bacteria;p__Pseudomonadota;c__Gammaproteobacteria;o__Burkholderiales;f__Neisseriaceae;g__Neisseria;s__Neisseria cinerea	Ganon2	Sequence	700	10.8522	0	0	0	0.0383484	0	0
DW-63-V59.prefetch	secondary	false	2038217042	Species	Neisseria brasiliensis	Bacteria	d__Bacteria;p__Pseudomonadota;c__Gammaproteobacteria;o__Burkholderiales;f__Neisseriaceae;g__Neisseria;s__Neisseria brasiliensis	Blast	Bases	0	0	7	4760	0.488707	0.00258318	0	0
DW-63-V59.prefetch	secondary	false	2038217042	Species	Neisseria brasiliensis	Bacteria	d__Bacteria;p__Pseudomonadota;c__Gammaproteobacteria;o__Burkholderiales;f__Neisseriaceae;g__Neisseria;s__Neisseria brasiliensis	Kraken2	Sequence	164	2.54251	0	0	0	0.00898448	0	0
DW-63-V59.prefetch	secondary	false	2038217042	Species	Neisseria brasiliensis	Bacteria	d__Bacteria;p__Pseudomonadota;c__Gammaproteobacteria;o__Burkholderiales;f__Neisseriaceae;g__Neisseria;s__Neisseria brasiliensis	Metabuli	Sequence	160	2.4805	0	0	0	0.00876535	0	0
DW-63-V59.prefetch	secondary	false	2038217042	Species	Neisseria brasiliensis	Bacteria	d__Bacteria;p__Pseudomonadota;c__Gammaproteobacteria;o__Burkholderiales;f__Neisseriaceae;g__Neisseria;s__Neisseria brasiliensis	Ganon2	Sequence	164	2.54251	0	0	0	0.00898448	0	0
DW-63-V59.prefetch	secondary	false	31017913	Species	Neisseria sp001809325	Bacteria	d__Bacteria;p__Pseudomonadota;c__Gammaproteobacteria;o__Burkholderiales;f__Neisseriaceae;g__Neisseria;s__Neisseria sp001809325	Blast	Bases	0	0	4	1790	0.183779	0.000971406	0	0
DW-63-V59.prefetch	secondary	false	31017913	Species	Neisseria sp001809325	Bacteria	d__Bacteria;p__Pseudomonadota;c__Gammaproteobacteria;o__Burkholderiales;f__Neisseriaceae;g__Neisseria;s__Neisseria sp001809325	Kraken2	Sequence	110	1.70534	0	0	0	0.00602618	0	0
DW-63-V59.prefetch	secondary	false	31017913	Species	Neisseria sp001809325	Bacteria	d__Bacteria;p__Pseudomonadota;c__Gammaproteobacteria;o__Burkholderiales;f__Neisseriaceae;g__Neisseria;s__Neisseria sp001809325	Metabuli	Sequence	78	1.20924	0	0	0	0.00427311	0	0
DW-63-V59.prefetch	secondary	false	31017913	Species	Neisseria sp001809325	Bacteria	d__Bacteria;p__Pseudomonadota;c__Gammaproteobacteria;o__Burkholderiales;f__Neisseriaceae;g__Neisseria;s__Neisseria sp001809325	Ganon2	Sequence	200	3.10062	0	0	0	0.0109567	0	0
DW-63-V59.prefetch	secondary	false	1766768466	Species	Neisseria sicca_E	Bacteria	d__Bacteria;p__Pseudomonadota;c__Gammaproteobacteria;o__Burkholderiales;f__Neisseriaceae;g__Neisseria;s__Neisseria sicca_E	Blast	Bases	0	0	4	1614	0.165709	0.000875894	0	0
DW-63-V59.prefetch	secondary	false	1766768466	Species	Neisseria sicca_E	Bacteria	d__Bacteria;p__Pseudomonadota;c__Gammaproteobacteria;o__Burkholderiales;f__Neisseriaceae;g__Neisseria;s__Neisseria sicca_E	Kraken2	Sequence	160	2.4805	0	0	0	0.00876535	0	0
DW-63-V59.prefetch	secondary	false	1766768466	Species	Neisseria sicca_E	Bacteria	d__Bacteria;p__Pseudomonadota;c__Gammaproteobacteria;o__Burkholderiales;f__Neisseriaceae;g__Neisseria;s__Neisseria sicca_E	Metabuli	Sequence	120	1.86037	0	0	0	0.00657401	0	0
DW-63-V59.prefetch	secondary	false	1766768466	Species	Neisseria sicca_E	Bacteria	d__Bacteria;p__Pseudomonadota;c__Gammaproteobacteria;o__Burkholderiales;f__Neisseriaceae;g__Neisseria;s__Neisseria sicca_E	Ganon2	Sequence	342	5.30206	0	0	0	0.0187359	0	0
DW-63-V59.prefetch	secondary	false	1466638864	Species	Neisseria flavescens_C	Bacteria	d__Bacteria;p__Pseudomonadota;c__Gammaproteobacteria;o__Burkholderiales;f__Neisseriaceae;g__Neisseria;s__Neisseria flavescens_C	Blast	Bases	0	0	2	611	0.0627311	0.000331581	0	0
DW-63-V59.prefetch	secondary	false	1466638864	Species	Neisseria flavescens_C	Bacteria	d__Bacteria;p__Pseudomonadota;c__Gammaproteobacteria;o__Burkholderiales;f__Neisseriaceae;g__Neisseria;s__Neisseria flavescens_C	Kraken2	Sequence	86	1.33327	0	0	0	0.00471137	0	0
DW-63-V59.prefetch	secondary	false	1466638864	Species	Neisseria flavescens_C	Bacteria	d__Bacteria;p__Pseudomonadota;c__Gammaproteobacteria;o__Burkholderiales;f__Neisseriaceae;g__Neisseria;s__Neisseria flavescens_C	Metabuli	Sequence	82	1.27125	0	0	0	0.00449224	0	0
DW-63-V59.prefetch	secondary	false	1466638864	Species	Neisseria flavescens_C	Bacteria	d__Bacteria;p__Pseudomonadota;c__Gammaproteobacteria;o__Burkholderiales;f__Neisseriaceae;g__Neisseria;s__Neisseria flavescens_C	Ganon2	Sequence	146	2.26345	0	0	0	0.00799838	0	0
DW-63-V59.prefetch	secondary	false	1859674812	Species	Klebsiella pneumoniae	Bacteria	d__Bacteria;p__Pseudomonadota;c__Gammaproteobacteria;o__Enterobacterales;f__Enterobacteriaceae;g__Klebsiella;s__Klebsiella pneumoniae	Kraken2	Sequence	94	1.45729	0	0	0	0.00514964	0	0
DW-63-V59.prefetch	secondary	false	1859674812	Species	Klebsiella pneumoniae	Bacteria	d__Bacteria;p__Pseudomonadota;c__Gammaproteobacteria;o__Enterobacterales;f__Enterobacteriaceae;g__Klebsiella;s__Klebsiella pneumoniae	Metabuli	Sequence	88	1.36427	0	0	0	0.00482094	0	0
DW-63-V59.prefetch	secondary	false	1859674812	Species	Klebsiella pneumoniae	Bacteria	d__Bacteria;p__Pseudomonadota;c__Gammaproteobacteria;o__Enterobacterales;f__Enterobacteriaceae;g__Klebsiella;s__Klebsiella pneumoniae	Ganon2	Sequence	178	2.75955	0	0	0	0.00975145	0	0
DW-63-V59.prefetch	secondary	false	115113250	Species	Neisseria flavescens	Bacteria	d__Bacteria;p__Pseudomonadota;c__Gammaproteobacteria;o__Burkholderiales;f__Neisseriaceae;g__Neisseria;s__Neisseria flavescens	Blast	Bases	0	0	8	3236	0.332239	0.00175613	0	0
DW-63-V59.prefetch	secondary	false	115113250	Species	Neisseria flavescens	Bacteria	d__Bacteria;p__Pseudomonadota;c__Gammaproteobacteria;o__Burkholderiales;f__Neisseriaceae;g__Neisseria;s__Neisseria flavescens	Kraken2	Sequence	412	6.38728	0	0	0	0.0225708	0	0
DW-63-V59.prefetch	secondary	false	115113250	Species	Neisseria flavescens	Bacteria	d__Bacteria;p__Pseudomonadota;c__Gammaproteobacteria;o__Burkholderiales;f__Neisseriaceae;g__Neisseria;s__Neisseria flavescens	Metabuli	Sequence	320	4.96099	0	0	0	0.0175307	0	0
DW-63-V59.prefetch	secondary	false	115113250	Species	Neisseria flavescens	Bacteria	d__Bacteria;p__Pseudomonadota;c__Gammaproteobacteria;o__Burkholderiales;f__Neisseriaceae;g__Neisseria;s__Neisseria flavescens	Ganon2	Sequence	514	7.9686	0	0	0	0.0281587	0	0
DW-63-V59.prefetch	secondary	false	1600253244	Species	Neisseria flavescens_D	Bacteria	d__Bacteria;p__Pseudomonadota;c__Gammaproteobacteria;o__Burkholderiales;f__Neisseriaceae;g__Neisseria;s__Neisseria flavescens_D	Blast	Bases	0	0	3	1563	0.160473	0.000848217	0	0
DW-63-V59.prefetch	secondary	false	1600253244	Species	Neisseria flavescens_D	Bacteria	d__Bacteria;p__Pseudomonadota;c__Gammaproteobacteria;o__Burkholderiales;f__Neisseriaceae;g__Neisseria;s__Neisseria flavescens_D	Kraken2	Sequence	116	1.79836	0	0	0	0.00635488	0	0
DW-63-V59.prefetch	secondary	false	1600253244	Species	Neisseria flavescens_D	Bacteria	d__Bacteria;p__Pseudomonadota;c__Gammaproteobacteria;o__Burkholderiales;f__Neisseriaceae;g__Neisseria;s__Neisseria flavescens_D	Metabuli	Sequence	82	1.27125	0	0	0	0.00449224	0	0
DW-63-V59.prefetch	secondary	false	1600253244	Species	Neisseria flavescens_D	Bacteria	d__Bacteria;p__Pseudomonadota;c__Gammaproteobacteria;o__Burkholderiales;f__Neisseriaceae;g__Neisseria;s__Neisseria flavescens_D	Ganon2	Sequence	182	2.82157	0	0	0	0.00997058	0	0
DW-63-V59.prefetch	secondary	false	1275904508	Species	Neisseria sp927911515	Bacteria	d__Bacteria;p__Pseudomonadota;c__Gammaproteobacteria;o__Burkholderiales;f__Neisseriaceae;g__Neisseria;s__Neisseria sp927911515	Blast	Bases	0	0	1	341	0.0350103	0.000185056	0	0
DW-63-V59.prefetch	secondary	false	1275904508	Species	Neisseria sp927911515	Bacteria	d__Bacteria;p__Pseudomonadota;c__Gammaproteobacteria;o__Burkholderiales;f__Neisseriaceae;g__Neisseria;s__Neisseria sp927911515	Kraken2	Sequence	74	1.14723	0	0	0	0.00405397	0	0
DW-63-V59.prefetch	secondary	false	1275904508	Species	Neisseria sp927911515	Bacteria	d__Bacteria;p__Pseudomonadota;c__Gammaproteobacteria;o__Burkholderiales;f__Neisseriaceae;g__Neisseria;s__Neisseria sp927911515	Metabuli	Sequence	78	1.20924	0	0	0	0.00427311	0	0
DW-63-V59.prefetch	secondary	false	1275904508	Species	Neisseria sp927911515	Bacteria	d__Bacteria;p__Pseudomonadota;c__Gammaproteobacteria;o__Burkholderiales;f__Neisseriaceae;g__Neisseria;s__Neisseria sp927911515	Ganon2	Sequence	108	1.67434	0	0	0	0.00591661	0	0
DW-63-V59.prefetch	secondary	true	1780900298	Species	Streptomyces griseoincarnatus	Bacteria	d__Bacteria;p__Actinomycetota;c__Actinomycetes;o__Streptomycetales;f__Streptomycetaceae;g__Streptomyces;s__Streptomyces griseoincarnatus	Blast	Bases	0	0	1	352	0.0361397	0.000191025	0	0
DW-63-V59.prefetch	secondary	true	1780900298	Species	Streptomyces griseoincarnatus	Bacteria	d__Bacteria;p__Actinomycetota;c__Actinomycetes;o__Streptomycetales;f__Streptomycetaceae;g__Streptomyces;s__Streptomyces griseoincarnatus	Kraken2	Sequence	112	1.73635	0	0	0	0.00613574	0	0
DW-63-V59.prefetch	secondary	true	1780900298	Species	Streptomyces griseoincarnatus	Bacteria	d__Bacteria;p__Actinomycetota;c__Actinomycetes;o__Streptomycetales;f__Streptomycetaceae;g__Streptomyces;s__Streptomyces griseoincarnatus	Metabuli	Sequence	132	2.04641	0	0	0	0.00723141	0	0
DW-63-V59.prefetch	secondary	true	1780900298	Species	Streptomyces griseoincarnatus	Bacteria	d__Bacteria;p__Actinomycetota;c__Actinomycetes;o__Streptomycetales;f__Streptomycetaceae;g__Streptomyces;s__Streptomyces griseoincarnatus	Ganon2	Sequence	90	1.39528	0	0	0	0.00493051	0	0
DW-63-V59.prefetch	secondary	true	1358369151	Species	Streptococcus parasanguinis_G	Bacteria	d__Bacteria;p__Bacillota;c__Bacilli;o__Lactobacillales;f__Streptococcaceae;g__Streptococcus;s__Streptococcus parasanguinis_G	Kraken2	Sequence	658	10.201	0	0	0	0.0360475	0	0
DW-63-V59.prefetch	secondary	true	1358369151	Species	Streptococcus parasanguinis_G	Bacteria	d__Bacteria;p__Bacillota;c__Bacilli;o__Lactobacillales;f__Streptococcaceae;g__Streptococcus;s__Streptococcus parasanguinis_G	Metabuli	Sequence	78	1.20924	0	0	0	0.00427311	0	0
DW-63-V59.prefetch	secondary	true	1358369151	Species	Streptococcus parasanguinis_G	Bacteria	d__Bacteria;p__Bacillota;c__Bacilli;o__Lactobacillales;f__Streptococcaceae;g__Streptococcus;s__Streptococcus parasanguinis_G	Ganon2	Sequence	360	5.58112	0	0	0	0.019722	0	0
DW-63-V59.prefetch	secondary	true	1060258448	Species	Spirillospora cremea	Bacteria	d__Bacteria;p__Actinomycetota;c__Actinomycetes;o__Streptosporangiales;f__Streptosporangiaceae;g__Spirillospora;s__Spirillospora cremea	Kraken2	Sequence	172	2.66653	0	0	0	0.00942275	0	0
DW-63-V59.prefetch	secondary	true	1060258448	Species	Spirillospora cremea	Bacteria	d__Bacteria;p__Actinomycetota;c__Actinomycetes;o__Streptosporangiales;f__Streptosporangiaceae;g__Spirillospora;s__Spirillospora cremea	Metabuli	Sequence	196	3.03861	0	0	0	0.0107375	0	0
DW-63-V59.prefetch	secondary	true	1060258448	Species	Spirillospora cremea	Bacteria	d__Bacteria;p__Actinomycetota;c__Actinomycetes;o__Streptosporangiales;f__Streptosporangiaceae;g__Spirillospora;s__Spirillospora cremea	Ganon2	Sequence	280	4.34087	0	0	0	0.0153394	0	0
DW-63-V60.prefetch	secondary	true	1358369151	Species	Streptococcus parasanguinis_G	Bacteria	d__Bacteria;p__Bacillota;c__Bacilli;o__Lactobacillales;f__Streptococcaceae;g__Streptococcus;s__Streptococcus parasanguinis_G	Kraken2	Sequence	106	7.05413	0	0	0	0.121179	0	0
DW-63-V60.prefetch	secondary	true	1358369151	Species	Streptococcus parasanguinis_G	Bacteria	d__Bacteria;p__Bacillota;c__Bacilli;o__Lactobacillales;f__Streptococcaceae;g__Streptococcus;s__Streptococcus parasanguinis_G	Metabuli	Sequence	22	1.46407	0	0	0	0.0251503	0	0
DW-63-V60.prefetch	secondary	true	1358369151	Species	Streptococcus parasanguinis_G	Bacteria	d__Bacteria;p__Bacillota;c__Bacilli;o__Lactobacillales;f__Streptococcaceae;g__Streptococcus;s__Streptococcus parasanguinis_G	Ganon2	Sequence	52	3.46052	0	0	0	0.0594462	0	0
DW-63-V60.prefetch	secondary	true	1780900298	Species	Streptomyces griseoincarnatus	Bacteria	d__Bacteria;p__Actinomycetota;c__Actinomycetes;o__Streptomycetales;f__Streptomycetaceae;g__Streptomyces;s__Streptomyces griseoincarnatus	Blast	Bases	0	0	1	347	0.152929	0.00386826	0	0
DW-63-V60.prefetch	secondary	true	1780900298	Species	Streptomyces griseoincarnatus	Bacteria	d__Bacteria;p__Actinomycetota;c__Actinomycetes;o__Streptomycetales;f__Streptomycetaceae;g__Streptomyces;s__Streptomyces griseoincarnatus	Kraken2	Sequence	38	2.52884	0	0	0	0.0434415	0	0
DW-63-V60.prefetch	secondary	true	1780900298	Species	Streptomyces griseoincarnatus	Bacteria	d__Bacteria;p__Actinomycetota;c__Actinomycetes;o__Streptomycetales;f__Streptomycetaceae;g__Streptomyces;s__Streptomyces griseoincarnatus	Metabuli	Sequence	20	1.33097	0	0	0	0.0228639	0	0
DW-63-V60.prefetch	secondary	true	1780900298	Species	Streptomyces griseoincarnatus	Bacteria	d__Bacteria;p__Actinomycetota;c__Actinomycetes;o__Streptomycetales;f__Streptomycetaceae;g__Streptomyces;s__Streptomyces griseoincarnatus	Ganon2	Sequence	22	1.46407	0	0	0	0.0251503	0	0
DW-63-V61.prefetch	secondary	false	1926589571	Species	Limnohabitans sp005786815	Bacteria	d__Bacteria;p__Pseudomonadota;c__Gammaproteobacteria;o__Burkholderiales;f__Burkholderiaceae;g__Limnohabitans;s__Limnohabitans sp005786815	Kraken2	Sequence	4	1.16784	0	0	0	0.0311672	0	0
DW-63-V61.prefetch	secondary	false	1926589571	Species	Limnohabitans sp005786815	Bacteria	d__Bacteria;p__Pseudomonadota;c__Gammaproteobacteria;o__Burkholderiales;f__Burkholderiaceae;g__Limnohabitans;s__Limnohabitans sp005786815	Metabuli	Sequence	4	1.16784	0	0	0	0.0311672	0	0
DW-63-V61.prefetch	secondary	false	1926589571	Species	Limnohabitans sp005786815	Bacteria	d__Bacteria;p__Pseudomonadota;c__Gammaproteobacteria;o__Burkholderiales;f__Burkholderiaceae;g__Limnohabitans;s__Limnohabitans sp005786815	Ganon2	Sequence	4	1.16784	0	0	0	0.0311672	0	0
DW-63-V61.prefetch	secondary	false	1944121966	Species	Dysgonomonas sp900079735	Bacteria	d__Bacteria;p__Bacteroidota;c__Bacteroidia;o__Bacteroidales;f__Dysgonomonadaceae;g__Dysgonomonas;s__Dysgonomonas sp900079735	Kraken2	Sequence	4	1.16784	0	0	0	0.0311672	0	0
DW-63-V61.prefetch	secondary	false	1944121966	Species	Dysgonomonas sp900079735	Bacteria	d__Bacteria;p__Bacteroidota;c__Bacteroidia;o__Bacteroidales;f__Dysgonomonadaceae;g__Dysgonomonas;s__Dysgonomonas sp900079735	Metabuli	Sequence	4	1.16784	0	0	0	0.0311672	0	0
DW-63-V61.prefetch	secondary	false	1944121966	Species	Dysgonomonas sp900079735	Bacteria	d__Bacteria;p__Bacteroidota;c__Bacteroidia;o__Bacteroidales;f__Dysgonomonadaceae;g__Dysgonomonas;s__Dysgonomonas sp900079735	Ganon2	Sequence	4	1.16784	0	0	0	0.0311672	0	0
DW-63-V61.prefetch	secondary	false	1655471268	Species	Achromobacter sp016428805	Bacteria	d__Bacteria;p__Pseudomonadota;c__Gammaproteobacteria;o__Burkholderiales;f__Burkholderiaceae;g__Achromobacter;s__Achromobacter sp016428805	Kraken2	Sequence	6	1.75176	0	0	0	0.0467508	0	0
DW-63-V61.prefetch	secondary	false	1655471268	Species	Achromobacter sp016428805	Bacteria	d__Bacteria;p__Pseudomonadota;c__Gammaproteobacteria;o__Burkholderiales;f__Burkholderiaceae;g__Achromobacter;s__Achromobacter sp016428805	Metabuli	Sequence	6	1.75176	0	0	0	0.0467508	0	0
DW-63-V61.prefetch	secondary	false	1655471268	Species	Achromobacter sp016428805	Bacteria	d__Bacteria;p__Pseudomonadota;c__Gammaproteobacteria;o__Burkholderiales;f__Burkholderiaceae;g__Achromobacter;s__Achromobacter sp016428805	Ganon2	Sequence	6	1.75176	0	0	0	0.0467508	0	0
DW-63-V61.prefetch	secondary	false	1821380995	Species	F1-80-MAGS106 sp005805305	Bacteria	d__Bacteria;p__Verrucomicrobiota;c__Verrucomicrobiae;o__Limisphaerales;f__F1-80-MAGS106;g__F1-80-MAGS106;s__F1-80-MAGS106 sp005805305	Kraken2	Sequence	6	1.75176	0	0	0	0.0467508	0	0
DW-63-V61.prefetch	secondary	false	1821380995	Species	F1-80-MAGS106 sp005805305	Bacteria	d__Bacteria;p__Verrucomicrobiota;c__Verrucomicrobiae;o__Limisphaerales;f__F1-80-MAGS106;g__F1-80-MAGS106;s__F1-80-MAGS106 sp005805305	Metabuli	Sequence	6	1.75176	0	0	0	0.0467508	0	0
DW-63-V61.prefetch	secondary	false	1821380995	Species	F1-80-MAGS106 sp005805305	Bacteria	d__Bacteria;p__Verrucomicrobiota;c__Verrucomicrobiae;o__Limisphaerales;f__F1-80-MAGS106;g__F1-80-MAGS106;s__F1-80-MAGS106 sp005805305	Ganon2	Sequence	6	1.75176	0	0	0	0.0467508	0	0
DW-63-V61.prefetch	secondary	false	1189686005	Species	Streptomyces mutabilis	Bacteria	d__Bacteria;p__Actinomycetota;c__Actinomycetes;o__Streptomycetales;f__Streptomycetaceae;g__Streptomyces;s__Streptomyces mutabilis	Kraken2	Sequence	10	2.9196	0	0	0	0.077918	0	0
DW-63-V61.prefetch	secondary	false	1189686005	Species	Streptomyces mutabilis	Bacteria	d__Bacteria;p__Actinomycetota;c__Actinomycetes;o__Streptomycetales;f__Streptomycetaceae;g__Streptomyces;s__Streptomyces mutabilis	Metabuli	Sequence	10	2.9196	0	0	0	0.077918	0	0
DW-63-V61.prefetch	secondary	false	1189686005	Species	Streptomyces mutabilis	Bacteria	d__Bacteria;p__Actinomycetota;c__Actinomycetes;o__Streptomycetales;f__Streptomycetaceae;g__Streptomyces;s__Streptomyces mutabilis	Ganon2	Sequence	10	2.9196	0	0	0	0.077918	0	0
DW-63-V61.prefetch	secondary	false	233281743	Species	Synechococcus_D lacustris	Bacteria	d__Bacteria;p__Cyanobacteriota;c__Cyanobacteriia;o__PCC-6307;f__Cyanobiaceae;g__Synechococcus_D;s__Synechococcus_D lacustris	Kraken2	Sequence	4	1.16784	0	0	0	0.0311672	0	0
DW-63-V61.prefetch	secondary	false	233281743	Species	Synechococcus_D lacustris	Bacteria	d__Bacteria;p__Cyanobacteriota;c__Cyanobacteriia;o__PCC-6307;f__Cyanobiaceae;g__Synechococcus_D;s__Synechococcus_D lacustris	Metabuli	Sequence	4	1.16784	0	0	0	0.0311672	0	0
DW-63-V61.prefetch	secondary	false	233281743	Species	Synechococcus_D lacustris	Bacteria	d__Bacteria;p__Cyanobacteriota;c__Cyanobacteriia;o__PCC-6307;f__Cyanobiaceae;g__Synechococcus_D;s__Synechococcus_D lacustris	Ganon2	Sequence	4	1.16784	0	0	0	0.0311672	0	0
DW-63-V61.prefetch	secondary	false	1986004597	Species	Acidovorax sp002176815	Bacteria	d__Bacteria;p__Pseudomonadota;c__Gammaproteobacteria;o__Burkholderiales;f__Burkholderiaceae;g__Acidovorax;s__Acidovorax sp002176815	Kraken2	Sequence	4	1.16784	0	0	0	0.0311672	0	0
DW-63-V61.prefetch	secondary	false	1986004597	Species	Acidovorax sp002176815	Bacteria	d__Bacteria;p__Pseudomonadota;c__Gammaproteobacteria;o__Burkholderiales;f__Burkholderiaceae;g__Acidovorax;s__Acidovorax sp002176815	Metabuli	Sequence	4	1.16784	0	0	0	0.0311672	0	0
DW-63-V61.prefetch	secondary	false	1986004597	Species	Acidovorax sp002176815	Bacteria	d__Bacteria;p__Pseudomonadota;c__Gammaproteobacteria;o__Burkholderiales;f__Burkholderiaceae;g__Acidovorax;s__Acidovorax sp002176815	Ganon2	Sequence	4	1.16784	0	0	0	0.0311672	0	0
DW-63-V61.prefetch	secondary	false	423517536	Species	Halomonas alkalicola	Bacteria	d__Bacteria;p__Pseudomonadota;c__Gammaproteobacteria;o__Pseudomonadales;f__Halomonadaceae;g__Halomonas;s__Halomonas alkalicola	Kraken2	Sequence	8	2.33568	0	0	0	0.0623344	0	0
DW-63-V61.prefetch	secondary	false	423517536	Species	Halomonas alkalicola	Bacteria	d__Bacteria;p__Pseudomonadota;c__Gammaproteobacteria;o__Pseudomonadales;f__Halomonadaceae;g__Halomonas;s__Halomonas alkalicola	Metabuli	Sequence	8	2.33568	0	0	0	0.0623344	0	0
DW-63-V61.prefetch	secondary	false	423517536	Species	Halomonas alkalicola	Bacteria	d__Bacteria;p__Pseudomonadota;c__Gammaproteobacteria;o__Pseudomonadales;f__Halomonadaceae;g__Halomonas;s__Halomonas alkalicola	Ganon2	Sequence	8	2.33568	0	0	0	0.0623344	0	0
DW-63-V61.prefetch	secondary	false	714494407	Species	Nanosynbacter sp002421965	Bacteria	d__Bacteria;p__Patescibacteria;c__Saccharimonadia;o__Saccharimonadales;f__Nanosynbacteraceae;g__Nanosynbacter;s__Nanosynbacter sp002421965	Kraken2	Sequence	4	1.16784	0	0	0	0.0311672	0	0
DW-63-V61.prefetch	secondary	false	714494407	Species	Nanosynbacter sp002421965	Bacteria	d__Bacteria;p__Patescibacteria;c__Saccharimonadia;o__Saccharimonadales;f__Nanosynbacteraceae;g__Nanosynbacter;s__Nanosynbacter sp002421965	Metabuli	Sequence	4	1.16784	0	0	0	0.0311672	0	0
DW-63-V61.prefetch	secondary	false	714494407	Species	Nanosynbacter sp002421965	Bacteria	d__Bacteria;p__Patescibacteria;c__Saccharimonadia;o__Saccharimonadales;f__Nanosynbacteraceae;g__Nanosynbacter;s__Nanosynbacter sp002421965	Ganon2	Sequence	4	1.16784	0	0	0	0.0311672	0	0
DW-63-V61.prefetch	secondary	false	1056777135	Species	Pseudomonas_E bubulae	Bacteria	d__Bacteria;p__Pseudomonadota;c__Gammaproteobacteria;o__Pseudomonadales;f__Pseudomonadaceae;g__Pseudomonas_E;s__Pseudomonas_E bubulae	Kraken2	Sequence	4	1.16784	0	0	0	0.0311672	0	0
DW-63-V61.prefetch	secondary	false	1056777135	Species	Pseudomonas_E bubulae	Bacteria	d__Bacteria;p__Pseudomonadota;c__Gammaproteobacteria;o__Pseudomonadales;f__Pseudomonadaceae;g__Pseudomonas_E;s__Pseudomonas_E bubulae	Metabuli	Sequence	4	1.16784	0	0	0	0.0311672	0	0
DW-63-V61.prefetch	secondary	false	1056777135	Species	Pseudomonas_E bubulae	Bacteria	d__Bacteria;p__Pseudomonadota;c__Gammaproteobacteria;o__Pseudomonadales;f__Pseudomonadaceae;g__Pseudomonas_E;s__Pseudomonas_E bubulae	Ganon2	Sequence	4	1.16784	0	0	0	0.0311672	0	0
DW-63-V61.prefetch	secondary	false	11772557	Species	SXYR01 sp009919185	Bacteria	d__Bacteria;p__Bacteroidota;c__Bacteroidia;o__Chitinophagales;f__Chitinophagaceae;g__SXYR01;s__SXYR01 sp009919185	Kraken2	Sequence	4	1.16784	0	0	0	0.0311672	0	0
DW-63-V61.prefetch	secondary	false	11772557	Species	SXYR01 sp009919185	Bacteria	d__Bacteria;p__Bacteroidota;c__Bacteroidia;o__Chitinophagales;f__Chitinophagaceae;g__SXYR01;s__SXYR01 sp009919185	Metabuli	Sequence	4	1.16784	0	0	0	0.0311672	0	0
DW-63-V61.prefetch	secondary	false	11772557	Species	SXYR01 sp009919185	Bacteria	d__Bacteria;p__Bacteroidota;c__Bacteroidia;o__Chitinophagales;f__Chitinophagaceae;g__SXYR01;s__SXYR01 sp009919185	Ganon2	Sequence	4	1.16784	0	0	0	0.0311672	0	0
DW-63-V61.prefetch	secondary	false	1061347269	Species	Achromobacter insuavis	Bacteria	d__Bacteria;p__Pseudomonadota;c__Gammaproteobacteria;o__Burkholderiales;f__Burkholderiaceae;g__Achromobacter;s__Achromobacter insuavis	Kraken2	Sequence	8	2.33568	0	0	0	0.0623344	0	0
DW-63-V61.prefetch	secondary	false	1061347269	Species	Achromobacter insuavis	Bacteria	d__Bacteria;p__Pseudomonadota;c__Gammaproteobacteria;o__Burkholderiales;f__Burkholderiaceae;g__Achromobacter;s__Achromobacter insuavis	Metabuli	Sequence	6	1.75176	0	0	0	0.0467508	0	0
DW-63-V61.prefetch	secondary	false	1061347269	Species	Achromobacter insuavis	Bacteria	d__Bacteria;p__Pseudomonadota;c__Gammaproteobacteria;o__Burkholderiales;f__Burkholderiaceae;g__Achromobacter;s__Achromobacter insuavis	Ganon2	Sequence	8	2.33568	0	0	0	0.0623344	0	0
DW-63-V62.prefetch	secondary	false	1355440220	Species	Fonsibacter sp000510845	Bacteria	d__Bacteria;p__Pseudomonadota;c__Alphaproteobacteria;o__Pelagibacterales;f__Pelagibacteraceae;g__Fonsibacter;s__Fonsibacter sp000510845	Kraken2	Sequence	8	1.95838	0	0	0	0.0155292	0	0
DW-63-V62.prefetch	secondary	false	1355440220	Species	Fonsibacter sp000510845	Bacteria	d__Bacteria;p__Pseudomonadota;c__Alphaproteobacteria;o__Pelagibacterales;f__Pelagibacteraceae;g__Fonsibacter;s__Fonsibacter sp000510845	Metabuli	Sequence	8	1.95838	0	0	0	0.0155292	0	0
DW-63-V62.prefetch	secondary	false	1355440220	Species	Fonsibacter sp000510845	Bacteria	d__Bacteria;p__Pseudomonadota;c__Alphaproteobacteria;o__Pelagibacterales;f__Pelagibacteraceae;g__Fonsibacter;s__Fonsibacter sp000510845	Ganon2	Sequence	8	1.95838	0	0	0	0.0155292	0	0
DW-63-V63.prefetch	secondary	false	1336284871	Species	UBA3006 sp945900735	Bacteria	d__Bacteria;p__Actinomycetota;c__Acidimicrobiia;o__Acidimicrobiales;f__Ilumatobacteraceae;g__UBA3006;s__UBA3006 sp945900735	Kraken2	Sequence	10	1.58736	0	0	0	0.0154302	0	0
DW-63-V63.prefetch	secondary	false	1336284871	Species	UBA3006 sp945900735	Bacteria	d__Bacteria;p__Actinomycetota;c__Acidimicrobiia;o__Acidimicrobiales;f__Ilumatobacteraceae;g__UBA3006;s__UBA3006 sp945900735	Metabuli	Sequence	10	1.58736	0	0	0	0.0154302	0	0
DW-63-V63.prefetch	secondary	false	1336284871	Species	UBA3006 sp945900735	Bacteria	d__Bacteria;p__Actinomycetota;c__Acidimicrobiia;o__Acidimicrobiales;f__Ilumatobacteraceae;g__UBA3006;s__UBA3006 sp945900735	Ganon2	Sequence	10	1.58736	0	0	0	0.0154302	0	0
DW-63-V64.prefetch	primary	false	1565290987	Species	Saccharomyces cerevisiae	Eukaryota	d__Eukaryota;p__Ascomycota;c__Saccharomycetes;o__Saccharomycetales;f__Saccharomycetaceae;g__Saccharomyces;s__Saccharomyces cerevisiae	Blast	Bases	0	0	1	227	1.29928	0.09217	0	0
DW-63-V64.prefetch	primary	false	1565290987	Species	Saccharomyces cerevisiae	Eukaryota	d__Eukaryota;p__Ascomycota;c__Saccharomycetes;o__Saccharomycetales;f__Saccharomycetaceae;g__Saccharomyces;s__Saccharomyces cerevisiae	Kraken2	Sequence	18	15.557	0	0	0	0.631136	0	0
DW-63-V64.prefetch	primary	false	1565290987	Species	Saccharomyces cerevisiae	Eukaryota	d__Eukaryota;p__Ascomycota;c__Saccharomycetes;o__Saccharomycetales;f__Saccharomycetaceae;g__Saccharomyces;s__Saccharomyces cerevisiae	Metabuli	Sequence	16	13.8285	0	0	0	0.56101	0	0
DW-63-V64.prefetch	primary	false	1565290987	Species	Saccharomyces cerevisiae	Eukaryota	d__Eukaryota;p__Ascomycota;c__Saccharomycetes;o__Saccharomycetales;f__Saccharomycetaceae;g__Saccharomyces;s__Saccharomyces cerevisiae	Ganon2	Sequence	24	20.7427	0	0	0	0.841515	0	0
DW-63-V64.prefetch	primary	false	2139992950	Species	Bradyrhizobium sp003020075	Bacteria	d__Bacteria;p__Pseudomonadota;c__Alphaproteobacteria;o__Rhizobiales;f__Xanthobacteraceae;g__Bradyrhizobium;s__Bradyrhizobium sp003020075	Kraken2	Sequence	14	12.0999	0	0	0	0.490884	0	0
DW-63-V64.prefetch	primary	false	2139992950	Species	Bradyrhizobium sp003020075	Bacteria	d__Bacteria;p__Pseudomonadota;c__Alphaproteobacteria;o__Rhizobiales;f__Xanthobacteraceae;g__Bradyrhizobium;s__Bradyrhizobium sp003020075	Metabuli	Sequence	14	12.0999	0	0	0	0.490884	0	0
DW-63-V64.prefetch	primary	false	2139992950	Species	Bradyrhizobium sp003020075	Bacteria	d__Bacteria;p__Pseudomonadota;c__Alphaproteobacteria;o__Rhizobiales;f__Xanthobacteraceae;g__Bradyrhizobium;s__Bradyrhizobium sp003020075	Ganon2	Sequence	18	15.557	0	0	0	0.631136	0	0
DW-63-V64.prefetch	primary	false	1098268649	Species	Phyllobacterium calauticae	Bacteria	d__Bacteria;p__Pseudomonadota;c__Alphaproteobacteria;o__Rhizobiales;f__Rhizobiaceae;g__Phyllobacterium;s__Phyllobacterium calauticae	Kraken2	Sequence	18	15.557	0	0	0	0.631136	0	0
DW-63-V64.prefetch	primary	false	1098268649	Species	Phyllobacterium calauticae	Bacteria	d__Bacteria;p__Pseudomonadota;c__Alphaproteobacteria;o__Rhizobiales;f__Rhizobiaceae;g__Phyllobacterium;s__Phyllobacterium calauticae	Metabuli	Sequence	18	15.557	0	0	0	0.631136	0	0
DW-63-V64.prefetch	primary	false	1098268649	Species	Phyllobacterium calauticae	Bacteria	d__Bacteria;p__Pseudomonadota;c__Alphaproteobacteria;o__Rhizobiales;f__Rhizobiaceae;g__Phyllobacterium;s__Phyllobacterium calauticae	Ganon2	Sequence	18	15.557	0	0	0	0.631136	0	0
DW-63-V64.prefetch	primary	false	1310362800	Species	Haemophilus influenzae	Bacteria	d__Bacteria;p__Pseudomonadota;c__Gammaproteobacteria;o__Enterobacterales;f__Pasteurellaceae;g__Haemophilus;s__Haemophilus influenzae	Kraken2	Sequence	36	31.114	0	0	0	1.26227	0	0
DW-63-V64.prefetch	primary	false	1310362800	Species	Haemophilus influenzae	Bacteria	d__Bacteria;p__Pseudomonadota;c__Gammaproteobacteria;o__Enterobacterales;f__Pasteurellaceae;g__Haemophilus;s__Haemophilus influenzae	Metabuli	Sequence	12	10.3713	0	0	0	0.420757	0	0
DW-63-V64.prefetch	primary	false	1310362800	Species	Haemophilus influenzae	Bacteria	d__Bacteria;p__Pseudomonadota;c__Gammaproteobacteria;o__Enterobacterales;f__Pasteurellaceae;g__Haemophilus;s__Haemophilus influenzae	Ganon2	Sequence	56	48.3996	0	0	0	1.96353	0	0
DW-63-V64.prefetch	primary	false	1837273314	Species	PNJM01 sp013821865	Bacteria	d__Bacteria;p__Pseudomonadota;c__Gammaproteobacteria;o__Burkholderiales;f__Rhodocyclaceae;g__PNJM01;s__PNJM01 sp013821865	Kraken2	Sequence	12	10.3713	0	0	0	0.420757	0	0
DW-63-V64.prefetch	primary	false	1837273314	Species	PNJM01 sp013821865	Bacteria	d__Bacteria;p__Pseudomonadota;c__Gammaproteobacteria;o__Burkholderiales;f__Rhodocyclaceae;g__PNJM01;s__PNJM01 sp013821865	Metabuli	Sequence	12	10.3713	0	0	0	0.420757	0	0
DW-63-V64.prefetch	primary	false	1837273314	Species	PNJM01 sp013821865	Bacteria	d__Bacteria;p__Pseudomonadota;c__Gammaproteobacteria;o__Burkholderiales;f__Rhodocyclaceae;g__PNJM01;s__PNJM01 sp013821865	Ganon2	Sequence	12	10.3713	0	0	0	0.420757	0	0
DW-63-V64.prefetch	primary	false	1986004597	Species	Acidovorax sp002176815	Bacteria	d__Bacteria;p__Pseudomonadota;c__Gammaproteobacteria;o__Burkholderiales;f__Burkholderiaceae;g__Acidovorax;s__Acidovorax sp002176815	Kraken2	Sequence	24	20.7427	0	0	0	0.841515	0	0
DW-63-V64.prefetch	primary	false	1986004597	Species	Acidovorax sp002176815	Bacteria	d__Bacteria;p__Pseudomonadota;c__Gammaproteobacteria;o__Burkholderiales;f__Burkholderiaceae;g__Acidovorax;s__Acidovorax sp002176815	Metabuli	Sequence	26	22.4712	0	0	0	0.911641	0	0
DW-63-V64.prefetch	primary	false	1986004597	Species	Acidovorax sp002176815	Bacteria	d__Bacteria;p__Pseudomonadota;c__Gammaproteobacteria;o__Burkholderiales;f__Burkholderiaceae;g__Acidovorax;s__Acidovorax sp002176815	Ganon2	Sequence	24	20.7427	0	0	0	0.841515	0	0
DW-63-V64.prefetch	primary	false	1440328208	Species	Caulobacter sp020161365	Bacteria	d__Bacteria;p__Pseudomonadota;c__Alphaproteobacteria;o__Caulobacterales;f__Caulobacteraceae;g__Caulobacter;s__Caulobacter sp020161365	Kraken2	Sequence	14	12.0999	0	0	0	0.490884	0	0
DW-63-V64.prefetch	primary	false	1440328208	Species	Caulobacter sp020161365	Bacteria	d__Bacteria;p__Pseudomonadota;c__Alphaproteobacteria;o__Caulobacterales;f__Caulobacteraceae;g__Caulobacter;s__Caulobacter sp020161365	Metabuli	Sequence	16	13.8285	0	0	0	0.56101	0	0
DW-63-V64.prefetch	primary	false	1440328208	Species	Caulobacter sp020161365	Bacteria	d__Bacteria;p__Pseudomonadota;c__Alphaproteobacteria;o__Caulobacterales;f__Caulobacteraceae;g__Caulobacter;s__Caulobacter sp020161365	Ganon2	Sequence	18	15.557	0	0	0	0.631136	0	0
DW-63-V64.prefetch	secondary	false	1850726538	Species	Cupriavidus metallidurans	Bacteria	d__Bacteria;p__Pseudomonadota;c__Gammaproteobacteria;o__Burkholderiales;f__Burkholderiaceae;g__Cupriavidus;s__Cupriavidus metallidurans	Kraken2	Sequence	4	3.45712	0	0	0	0.140252	0	0
DW-63-V64.prefetch	secondary	false	1850726538	Species	Cupriavidus metallidurans	Bacteria	d__Bacteria;p__Pseudomonadota;c__Gammaproteobacteria;o__Burkholderiales;f__Burkholderiaceae;g__Cupriavidus;s__Cupriavidus metallidurans	Metabuli	Sequence	4	3.45712	0	0	0	0.140252	0	0
DW-63-V64.prefetch	secondary	false	1850726538	Species	Cupriavidus metallidurans	Bacteria	d__Bacteria;p__Pseudomonadota;c__Gammaproteobacteria;o__Burkholderiales;f__Burkholderiaceae;g__Cupriavidus;s__Cupriavidus metallidurans	Ganon2	Sequence	10	8.64279	0	0	0	0.350631	0	0
DW-63-V64.prefetch	secondary	false	657834808	Species	SYFN01 sp945883145	Bacteria	d__Bacteria;p__Pseudomonadota;c__Gammaproteobacteria;o__Burkholderiales;f__Burkholderiaceae;g__SYFN01;s__SYFN01 sp945883145	Kraken2	Sequence	8	6.91423	0	0	0	0.280505	0	0
DW-63-V64.prefetch	secondary	false	657834808	Species	SYFN01 sp945883145	Bacteria	d__Bacteria;p__Pseudomonadota;c__Gammaproteobacteria;o__Burkholderiales;f__Burkholderiaceae;g__SYFN01;s__SYFN01 sp945883145	Metabuli	Sequence	8	6.91423	0	0	0	0.280505	0	0
DW-63-V64.prefetch	secondary	false	657834808	Species	SYFN01 sp945883145	Bacteria	d__Bacteria;p__Pseudomonadota;c__Gammaproteobacteria;o__Burkholderiales;f__Burkholderiaceae;g__SYFN01;s__SYFN01 sp945883145	Ganon2	Sequence	8	6.91423	0	0	0	0.280505	0	0
DW-63-V64.prefetch	secondary	false	1742553991	Species	Rhizorhabdus sp018006725	Bacteria	d__Bacteria;p__Pseudomonadota;c__Alphaproteobacteria;o__Sphingomonadales;f__Sphingomonadaceae;g__Rhizorhabdus;s__Rhizorhabdus sp018006725	Kraken2	Sequence	2	1.72856	0	0	0	0.0701262	0	0
DW-63-V64.prefetch	secondary	false	1742553991	Species	Rhizorhabdus sp018006725	Bacteria	d__Bacteria;p__Pseudomonadota;c__Alphaproteobacteria;o__Sphingomonadales;f__Sphingomonadaceae;g__Rhizorhabdus;s__Rhizorhabdus sp018006725	Metabuli	Sequence	2	1.72856	0	0	0	0.0701262	0	0
DW-63-V64.prefetch	secondary	false	1742553991	Species	Rhizorhabdus sp018006725	Bacteria	d__Bacteria;p__Pseudomonadota;c__Alphaproteobacteria;o__Sphingomonadales;f__Sphingomonadaceae;g__Rhizorhabdus;s__Rhizorhabdus sp018006725	Ganon2	Sequence	2	1.72856	0	0	0	0.0701262	0	0
DW-63-V64.prefetch	secondary	false	1015177992	Species	Acidovorax facilis	Bacteria	d__Bacteria;p__Pseudomonadota;c__Gammaproteobacteria;o__Burkholderiales;f__Burkholderiaceae;g__Acidovorax;s__Acidovorax facilis	Kraken2	Sequence	4	3.45712	0	0	0	0.140252	0	0
DW-63-V64.prefetch	secondary	false	1015177992	Species	Acidovorax facilis	Bacteria	d__Bacteria;p__Pseudomonadota;c__Gammaproteobacteria;o__Burkholderiales;f__Burkholderiaceae;g__Acidovorax;s__Acidovorax facilis	Metabuli	Sequence	4	3.45712	0	0	0	0.140252	0	0
DW-63-V64.prefetch	secondary	false	1015177992	Species	Acidovorax facilis	Bacteria	d__Bacteria;p__Pseudomonadota;c__Gammaproteobacteria;o__Burkholderiales;f__Burkholderiaceae;g__Acidovorax;s__Acidovorax facilis	Ganon2	Sequence	4	3.45712	0	0	0	0.140252	0	0
DW-63-V64.prefetch	secondary	false	974604117	Species	Comamonas antarctica	Bacteria	d__Bacteria;p__Pseudomonadota;c__Gammaproteobacteria;o__Burkholderiales;f__Burkholderiaceae;g__Comamonas;s__Comamonas antarctica	Kraken2	Sequence	2	1.72856	0	0	0	0.0701262	0	0
DW-63-V64.prefetch	secondary	false	974604117	Species	Comamonas antarctica	Bacteria	d__Bacteria;p__Pseudomonadota;c__Gammaproteobacteria;o__Burkholderiales;f__Burkholderiaceae;g__Comamonas;s__Comamonas antarctica	Metabuli	Sequence	2	1.72856	0	0	0	0.0701262	0	0
DW-63-V64.prefetch	secondary	false	974604117	Species	Comamonas antarctica	Bacteria	d__Bacteria;p__Pseudomonadota;c__Gammaproteobacteria;o__Burkholderiales;f__Burkholderiaceae;g__Comamonas;s__Comamonas antarctica	Ganon2	Sequence	2	1.72856	0	0	0	0.0701262	0	0
DW-63-V64.prefetch	secondary	false	2101690980	Species	Phytobacter diazotrophicus	Bacteria	d__Bacteria;p__Pseudomonadota;c__Gammaproteobacteria;o__Enterobacterales;f__Enterobacteriaceae;g__Phytobacter;s__Phytobacter diazotrophicus	Kraken2	Sequence	4	3.45712	0	0	0	0.140252	0	0
DW-63-V64.prefetch	secondary	false	2101690980	Species	Phytobacter diazotrophicus	Bacteria	d__Bacteria;p__Pseudomonadota;c__Gammaproteobacteria;o__Enterobacterales;f__Enterobacteriaceae;g__Phytobacter;s__Phytobacter diazotrophicus	Metabuli	Sequence	4	3.45712	0	0	0	0.140252	0	0
DW-63-V64.prefetch	secondary	false	2101690980	Species	Phytobacter diazotrophicus	Bacteria	d__Bacteria;p__Pseudomonadota;c__Gammaproteobacteria;o__Enterobacterales;f__Enterobacteriaceae;g__Phytobacter;s__Phytobacter diazotrophicus	Ganon2	Sequence	4	3.45712	0	0	0	0.140252	0	0
DW-63-V64.prefetch	secondary	false	171377336	Species	Limnohabitans_A sp937891665	Bacteria	d__Bacteria;p__Pseudomonadota;c__Gammaproteobacteria;o__Burkholderiales;f__Burkholderiaceae;g__Limnohabitans_A;s__Limnohabitans_A sp937891665	Kraken2	Sequence	6	5.18567	0	0	0	0.210379	0	0
DW-63-V64.prefetch	secondary	false	171377336	Species	Limnohabitans_A sp937891665	Bacteria	d__Bacteria;p__Pseudomonadota;c__Gammaproteobacteria;o__Burkholderiales;f__Burkholderiaceae;g__Limnohabitans_A;s__Limnohabitans_A sp937891665	Metabuli	Sequence	6	5.18567	0	0	0	0.210379	0	0
DW-63-V64.prefetch	secondary	false	171377336	Species	Limnohabitans_A sp937891665	Bacteria	d__Bacteria;p__Pseudomonadota;c__Gammaproteobacteria;o__Burkholderiales;f__Burkholderiaceae;g__Limnohabitans_A;s__Limnohabitans_A sp937891665	Ganon2	Sequence	14	12.0999	0	0	0	0.490884	0	0
DW-63-V64.prefetch	secondary	false	1183239632	Species	Pelomonas aquatica	Bacteria	d__Bacteria;p__Pseudomonadota;c__Gammaproteobacteria;o__Burkholderiales;f__Burkholderiaceae;g__Pelomonas;s__Pelomonas aquatica	Kraken2	Sequence	4	3.45712	0	0	0	0.140252	0	0
DW-63-V64.prefetch	secondary	false	1183239632	Species	Pelomonas aquatica	Bacteria	d__Bacteria;p__Pseudomonadota;c__Gammaproteobacteria;o__Burkholderiales;f__Burkholderiaceae;g__Pelomonas;s__Pelomonas aquatica	Metabuli	Sequence	4	3.45712	0	0	0	0.140252	0	0
DW-63-V64.prefetch	secondary	false	1183239632	Species	Pelomonas aquatica	Bacteria	d__Bacteria;p__Pseudomonadota;c__Gammaproteobacteria;o__Burkholderiales;f__Burkholderiaceae;g__Pelomonas;s__Pelomonas aquatica	Ganon2	Sequence	4	3.45712	0	0	0	0.140252	0	0
DW-63-V64.prefetch	secondary	false	662598872	Species	Desulfomicrobium sp009930495	Bacteria	d__Bacteria;p__Desulfobacterota;c__Desulfovibrionia;o__Desulfovibrionales;f__Desulfomicrobiaceae;g__Desulfomicrobium;s__Desulfomicrobium sp009930495	Kraken2	Sequence	6	5.18567	0	0	0	0.210379	0	0
DW-63-V64.prefetch	secondary	false	662598872	Species	Desulfomicrobium sp009930495	Bacteria	d__Bacteria;p__Desulfobacterota;c__Desulfovibrionia;o__Desulfovibrionales;f__Desulfomicrobiaceae;g__Desulfomicrobium;s__Desulfomicrobium sp009930495	Metabuli	Sequence	6	5.18567	0	0	0	0.210379	0	0
DW-63-V64.prefetch	secondary	false	662598872	Species	Desulfomicrobium sp009930495	Bacteria	d__Bacteria;p__Desulfobacterota;c__Desulfovibrionia;o__Desulfovibrionales;f__Desulfomicrobiaceae;g__Desulfomicrobium;s__Desulfomicrobium sp009930495	Ganon2	Sequence	6	5.18567	0	0	0	0.210379	0	0
DW-63-V64.prefetch	secondary	false	1934566980	Species	Marinomonas sp004352855	Bacteria	d__Bacteria;p__Pseudomonadota;c__Gammaproteobacteria;o__Pseudomonadales;f__Marinomonadaceae;g__Marinomonas;s__Marinomonas sp004352855	Kraken2	Sequence	4	3.45712	0	0	0	0.140252	0	0
DW-63-V64.prefetch	secondary	false	1934566980	Species	Marinomonas sp004352855	Bacteria	d__Bacteria;p__Pseudomonadota;c__Gammaproteobacteria;o__Pseudomonadales;f__Marinomonadaceae;g__Marinomonas;s__Marinomonas sp004352855	Metabuli	Sequence	4	3.45712	0	0	0	0.140252	0	0
DW-63-V64.prefetch	secondary	false	1934566980	Species	Marinomonas sp004352855	Bacteria	d__Bacteria;p__Pseudomonadota;c__Gammaproteobacteria;o__Pseudomonadales;f__Marinomonadaceae;g__Marinomonas;s__Marinomonas sp004352855	Ganon2	Sequence	4	3.45712	0	0	0	0.140252	0	0
DW-63-V64.prefetch	secondary	false	647658984	Species	Listeria monocytogenes	Bacteria	d__Bacteria;p__Bacillota;c__Bacilli;o__Lactobacillales;f__Listeriaceae;g__Listeria;s__Listeria monocytogenes	Kraken2	Sequence	2	1.72856	0	0	0	0.0701262	0	0
DW-63-V64.prefetch	secondary	false	647658984	Species	Listeria monocytogenes	Bacteria	d__Bacteria;p__Bacillota;c__Bacilli;o__Lactobacillales;f__Listeriaceae;g__Listeria;s__Listeria monocytogenes	Metabuli	Sequence	2	1.72856	0	0	0	0.0701262	0	0
DW-63-V64.prefetch	secondary	false	647658984	Species	Listeria monocytogenes	Bacteria	d__Bacteria;p__Bacillota;c__Bacilli;o__Lactobacillales;f__Listeriaceae;g__Listeria;s__Listeria monocytogenes	Ganon2	Sequence	4	3.45712	0	0	0	0.140252	0	0
DW-63-V64.prefetch	secondary	false	888869727	Species	Bacteroides caccae	Bacteria	d__Bacteria;p__Bacteroidota;c__Bacteroidia;o__Bacteroidales;f__Bacteroidaceae;g__Bacteroides;s__Bacteroides caccae	Kraken2	Sequence	6	5.18567	0	0	0	0.210379	0	0
DW-63-V64.prefetch	secondary	false	888869727	Species	Bacteroides caccae	Bacteria	d__Bacteria;p__Bacteroidota;c__Bacteroidia;o__Bacteroidales;f__Bacteroidaceae;g__Bacteroides;s__Bacteroides caccae	Metabuli	Sequence	6	5.18567	0	0	0	0.210379	0	0
DW-63-V64.prefetch	secondary	false	888869727	Species	Bacteroides caccae	Bacteria	d__Bacteria;p__Bacteroidota;c__Bacteroidia;o__Bacteroidales;f__Bacteroidaceae;g__Bacteroides;s__Bacteroides caccae	Ganon2	Sequence	6	5.18567	0	0	0	0.210379	0	0
DW-63-V64.prefetch	secondary	false	500874647	Species	Rhizobium sp016429015	Bacteria	d__Bacteria;p__Pseudomonadota;c__Alphaproteobacteria;o__Rhizobiales;f__Rhizobiaceae;g__Rhizobium;s__Rhizobium sp016429015	Kraken2	Sequence	2	1.72856	0	0	0	0.0701262	0	0
DW-63-V64.prefetch	secondary	false	500874647	Species	Rhizobium sp016429015	Bacteria	d__Bacteria;p__Pseudomonadota;c__Alphaproteobacteria;o__Rhizobiales;f__Rhizobiaceae;g__Rhizobium;s__Rhizobium sp016429015	Metabuli	Sequence	2	1.72856	0	0	0	0.0701262	0	0
DW-63-V64.prefetch	secondary	false	500874647	Species	Rhizobium sp016429015	Bacteria	d__Bacteria;p__Pseudomonadota;c__Alphaproteobacteria;o__Rhizobiales;f__Rhizobiaceae;g__Rhizobium;s__Rhizobium sp016429015	Ganon2	Sequence	2	1.72856	0	0	0	0.0701262	0	0
DW-63-V64.prefetch	secondary	false	1662954733	Species	Sphingobacterium multivorum	Bacteria	d__Bacteria;p__Bacteroidota;c__Bacteroidia;o__Sphingobacteriales;f__Sphingobacteriaceae;g__Sphingobacterium;s__Sphingobacterium multivorum	Kraken2	Sequence	2	1.72856	0	0	0	0.0701262	0	0
DW-63-V64.prefetch	secondary	false	1662954733	Species	Sphingobacterium multivorum	Bacteria	d__Bacteria;p__Bacteroidota;c__Bacteroidia;o__Sphingobacteriales;f__Sphingobacteriaceae;g__Sphingobacterium;s__Sphingobacterium multivorum	Metabuli	Sequence	2	1.72856	0	0	0	0.0701262	0	0
DW-63-V64.prefetch	secondary	false	1662954733	Species	Sphingobacterium multivorum	Bacteria	d__Bacteria;p__Bacteroidota;c__Bacteroidia;o__Sphingobacteriales;f__Sphingobacteriaceae;g__Sphingobacterium;s__Sphingobacterium multivorum	Ganon2	Sequence	2	1.72856	0	0	0	0.0701262	0	0
DW-63-V64.prefetch	secondary	false	1032803994	Species	Acinetobacter radioresistens	Bacteria	d__Bacteria;p__Pseudomonadota;c__Gammaproteobacteria;o__Pseudomonadales;f__Moraxellaceae;g__Acinetobacter;s__Acinetobacter radioresistens	Kraken2	Sequence	4	3.45712	0	0	0	0.140252	0	0
DW-63-V64.prefetch	secondary	false	1032803994	Species	Acinetobacter radioresistens	Bacteria	d__Bacteria;p__Pseudomonadota;c__Gammaproteobacteria;o__Pseudomonadales;f__Moraxellaceae;g__Acinetobacter;s__Acinetobacter radioresistens	Metabuli	Sequence	4	3.45712	0	0	0	0.140252	0	0
DW-63-V64.prefetch	secondary	false	1032803994	Species	Acinetobacter radioresistens	Bacteria	d__Bacteria;p__Pseudomonadota;c__Gammaproteobacteria;o__Pseudomonadales;f__Moraxellaceae;g__Acinetobacter;s__Acinetobacter radioresistens	Ganon2	Sequence	4	3.45712	0	0	0	0.140252	0	0
DW-63-V64.prefetch	secondary	false	769905842	Species	Pseudomonas_E fulva	Bacteria	d__Bacteria;p__Pseudomonadota;c__Gammaproteobacteria;o__Pseudomonadales;f__Pseudomonadaceae;g__Pseudomonas_E;s__Pseudomonas_E fulva	Kraken2	Sequence	2	1.72856	0	0	0	0.0701262	0	0
DW-63-V64.prefetch	secondary	false	769905842	Species	Pseudomonas_E fulva	Bacteria	d__Bacteria;p__Pseudomonadota;c__Gammaproteobacteria;o__Pseudomonadales;f__Pseudomonadaceae;g__Pseudomonas_E;s__Pseudomonas_E fulva	Metabuli	Sequence	2	1.72856	0	0	0	0.0701262	0	0
DW-63-V64.prefetch	secondary	false	769905842	Species	Pseudomonas_E fulva	Bacteria	d__Bacteria;p__Pseudomonadota;c__Gammaproteobacteria;o__Pseudomonadales;f__Pseudomonadaceae;g__Pseudomonas_E;s__Pseudomonas_E fulva	Ganon2	Sequence	2	1.72856	0	0	0	0.0701262	0	0
DW-63-V64.prefetch	secondary	false	851093793	Species	Pseudomonas_E proteolytica	Bacteria	d__Bacteria;p__Pseudomonadota;c__Gammaproteobacteria;o__Pseudomonadales;f__Pseudomonadaceae;g__Pseudomonas_E;s__Pseudomonas_E proteolytica	Kraken2	Sequence	2	1.72856	0	0	0	0.0701262	0	0
DW-63-V64.prefetch	secondary	false	851093793	Species	Pseudomonas_E proteolytica	Bacteria	d__Bacteria;p__Pseudomonadota;c__Gammaproteobacteria;o__Pseudomonadales;f__Pseudomonadaceae;g__Pseudomonas_E;s__Pseudomonas_E proteolytica	Metabuli	Sequence	2	1.72856	0	0	0	0.0701262	0	0
DW-63-V64.prefetch	secondary	false	851093793	Species	Pseudomonas_E proteolytica	Bacteria	d__Bacteria;p__Pseudomonadota;c__Gammaproteobacteria;o__Pseudomonadales;f__Pseudomonadaceae;g__Pseudomonas_E;s__Pseudomonas_E proteolytica	Ganon2	Sequence	2	1.72856	0	0	0	0.0701262	0	0
DW-63-V64.prefetch	secondary	false	999565656	Species	Pseudomonas_E sp014842265	Bacteria	d__Bacteria;p__Pseudomonadota;c__Gammaproteobacteria;o__Pseudomonadales;f__Pseudomonadaceae;g__Pseudomonas_E;s__Pseudomonas_E sp014842265	Kraken2	Sequence	6	5.18567	0	0	0	0.210379	0	0
DW-63-V64.prefetch	secondary	false	999565656	Species	Pseudomonas_E sp014842265	Bacteria	d__Bacteria;p__Pseudomonadota;c__Gammaproteobacteria;o__Pseudomonadales;f__Pseudomonadaceae;g__Pseudomonas_E;s__Pseudomonas_E sp014842265	Metabuli	Sequence	6	5.18567	0	0	0	0.210379	0	0
DW-63-V64.prefetch	secondary	false	999565656	Species	Pseudomonas_E sp014842265	Bacteria	d__Bacteria;p__Pseudomonadota;c__Gammaproteobacteria;o__Pseudomonadales;f__Pseudomonadaceae;g__Pseudomonas_E;s__Pseudomonas_E sp014842265	Ganon2	Sequence	6	5.18567	0	0	0	0.210379	0	0
DW-63-V64.prefetch	secondary	false	1655648514	Species	Rhizobium sp016429255	Bacteria	d__Bacteria;p__Pseudomonadota;c__Alphaproteobacteria;o__Rhizobiales;f__Rhizobiaceae;g__Rhizobium;s__Rhizobium sp016429255	Kraken2	Sequence	8	6.91423	0	0	0	0.280505	0	0
DW-63-V64.prefetch	secondary	false	1655648514	Species	Rhizobium sp016429255	Bacteria	d__Bacteria;p__Pseudomonadota;c__Alphaproteobacteria;o__Rhizobiales;f__Rhizobiaceae;g__Rhizobium;s__Rhizobium sp016429255	Metabuli	Sequence	10	8.64279	0	0	0	0.350631	0	0
DW-63-V64.prefetch	secondary	false	1655648514	Species	Rhizobium sp016429255	Bacteria	d__Bacteria;p__Pseudomonadota;c__Alphaproteobacteria;o__Rhizobiales;f__Rhizobiaceae;g__Rhizobium;s__Rhizobium sp016429255	Ganon2	Sequence	8	6.91423	0	0	0	0.280505	0	0
DW-63-V64.prefetch	secondary	false	718722263	Species	Aved-18 sp016699165	Bacteria	d__Bacteria;p__Cyanobacteriota;c__Vampirovibrionia;o__Obscuribacterales;f__Obscuribacteraceae;g__Aved-18;s__Aved-18 sp016699165	Kraken2	Sequence	10	8.64279	0	0	0	0.350631	0	0
DW-63-V64.prefetch	secondary	false	718722263	Species	Aved-18 sp016699165	Bacteria	d__Bacteria;p__Cyanobacteriota;c__Vampirovibrionia;o__Obscuribacterales;f__Obscuribacteraceae;g__Aved-18;s__Aved-18 sp016699165	Metabuli	Sequence	10	8.64279	0	0	0	0.350631	0	0
DW-63-V64.prefetch	secondary	false	718722263	Species	Aved-18 sp016699165	Bacteria	d__Bacteria;p__Cyanobacteriota;c__Vampirovibrionia;o__Obscuribacterales;f__Obscuribacteraceae;g__Aved-18;s__Aved-18 sp016699165	Ganon2	Sequence	10	8.64279	0	0	0	0.350631	0	0
DW-63-V64.prefetch	secondary	false	1437481996	Species	Nitrospira_D sp900299245	Bacteria	d__Bacteria;p__Nitrospirota;c__Nitrospiria;o__Nitrospirales;f__Nitrospiraceae;g__Nitrospira_D;s__Nitrospira_D sp900299245	Kraken2	Sequence	6	5.18567	0	0	0	0.210379	0	0
DW-63-V64.prefetch	secondary	false	1437481996	Species	Nitrospira_D sp900299245	Bacteria	d__Bacteria;p__Nitrospirota;c__Nitrospiria;o__Nitrospirales;f__Nitrospiraceae;g__Nitrospira_D;s__Nitrospira_D sp900299245	Metabuli	Sequence	6	5.18567	0	0	0	0.210379	0	0
DW-63-V64.prefetch	secondary	false	1437481996	Species	Nitrospira_D sp900299245	Bacteria	d__Bacteria;p__Nitrospirota;c__Nitrospiria;o__Nitrospirales;f__Nitrospiraceae;g__Nitrospira_D;s__Nitrospira_D sp900299245	Ganon2	Sequence	6	5.18567	0	0	0	0.210379	0	0
DW-63-V64.prefetch	secondary	false	1522529143	Species	Planktophila sp947488645	Bacteria	d__Bacteria;p__Actinomycetota;c__Actinomycetes;o__Nanopelagicales;f__Nanopelagicaceae;g__Planktophila;s__Planktophila sp947488645	Kraken2	Sequence	4	3.45712	0	0	0	0.140252	0	0
DW-63-V64.prefetch	secondary	false	1522529143	Species	Planktophila sp947488645	Bacteria	d__Bacteria;p__Actinomycetota;c__Actinomycetes;o__Nanopelagicales;f__Nanopelagicaceae;g__Planktophila;s__Planktophila sp947488645	Metabuli	Sequence	4	3.45712	0	0	0	0.140252	0	0
DW-63-V64.prefetch	secondary	false	1522529143	Species	Planktophila sp947488645	Bacteria	d__Bacteria;p__Actinomycetota;c__Actinomycetes;o__Nanopelagicales;f__Nanopelagicaceae;g__Planktophila;s__Planktophila sp947488645	Ganon2	Sequence	4	3.45712	0	0	0	0.140252	0	0
DW-63-V64.prefetch	secondary	false	1501846932	Species	Novosphingobium sp947451875	Bacteria	d__Bacteria;p__Pseudomonadota;c__Alphaproteobacteria;o__Sphingomonadales;f__Sphingomonadaceae;g__Novosphingobium;s__Novosphingobium sp947451875	Kraken2	Sequence	4	3.45712	0	0	0	0.140252	0	0
DW-63-V64.prefetch	secondary	false	1501846932	Species	Novosphingobium sp947451875	Bacteria	d__Bacteria;p__Pseudomonadota;c__Alphaproteobacteria;o__Sphingomonadales;f__Sphingomonadaceae;g__Novosphingobium;s__Novosphingobium sp947451875	Metabuli	Sequence	2	1.72856	0	0	0	0.0701262	0	0
DW-63-V64.prefetch	secondary	false	1501846932	Species	Novosphingobium sp947451875	Bacteria	d__Bacteria;p__Pseudomonadota;c__Alphaproteobacteria;o__Sphingomonadales;f__Sphingomonadaceae;g__Novosphingobium;s__Novosphingobium sp947451875	Ganon2	Sequence	2	1.72856	0	0	0	0.0701262	0	0
DW-63-V64.prefetch	secondary	false	1220345221	Species	Pseudomonas aeruginosa	Bacteria	d__Bacteria;p__Pseudomonadota;c__Gammaproteobacteria;o__Pseudomonadales;f__Pseudomonadaceae;g__Pseudomonas;s__Pseudomonas aeruginosa	Kraken2	Sequence	4	3.45712	0	0	0	0.140252	0	0
DW-63-V64.prefetch	secondary	false	1220345221	Species	Pseudomonas aeruginosa	Bacteria	d__Bacteria;p__Pseudomonadota;c__Gammaproteobacteria;o__Pseudomonadales;f__Pseudomonadaceae;g__Pseudomonas;s__Pseudomonas aeruginosa	Metabuli	Sequence	6	5.18567	0	0	0	0.210379	0	0
DW-63-V64.prefetch	secondary	false	1220345221	Species	Pseudomonas aeruginosa	Bacteria	d__Bacteria;p__Pseudomonadota;c__Gammaproteobacteria;o__Pseudomonadales;f__Pseudomonadaceae;g__Pseudomonas;s__Pseudomonas aeruginosa	Ganon2	Sequence	6	5.18567	0	0	0	0.210379	0	0
DW-63-V64.prefetch	secondary	false	1907757500	Species	Fonsibacter sp018882565	Bacteria	d__Bacteria;p__Pseudomonadota;c__Alphaproteobacteria;o__Pelagibacterales;f__Pelagibacteraceae;g__Fonsibacter;s__Fonsibacter sp018882565	Kraken2	Sequence	4	3.45712	0	0	0	0.140252	0	0
DW-63-V64.prefetch	secondary	false	1907757500	Species	Fonsibacter sp018882565	Bacteria	d__Bacteria;p__Pseudomonadota;c__Alphaproteobacteria;o__Pelagibacterales;f__Pelagibacteraceae;g__Fonsibacter;s__Fonsibacter sp018882565	Metabuli	Sequence	10	8.64279	0	0	0	0.350631	0	0
DW-63-V64.prefetch	secondary	false	1907757500	Species	Fonsibacter sp018882565	Bacteria	d__Bacteria;p__Pseudomonadota;c__Alphaproteobacteria;o__Pelagibacterales;f__Pelagibacteraceae;g__Fonsibacter;s__Fonsibacter sp018882565	Ganon2	Sequence	10	8.64279	0	0	0	0.350631	0	0
DW-63-V64.prefetch	secondary	false	126624999	Species	Pseudomonas_E fluorescens_BV	Bacteria	d__Bacteria;p__Pseudomonadota;c__Gammaproteobacteria;o__Pseudomonadales;f__Pseudomonadaceae;g__Pseudomonas_E;s__Pseudomonas_E fluorescens_BV	Kraken2	Sequence	4	3.45712	0	0	0	0.140252	0	0
DW-63-V64.prefetch	secondary	false	126624999	Species	Pseudomonas_E fluorescens_BV	Bacteria	d__Bacteria;p__Pseudomonadota;c__Gammaproteobacteria;o__Pseudomonadales;f__Pseudomonadaceae;g__Pseudomonas_E;s__Pseudomonas_E fluorescens_BV	Metabuli	Sequence	2	1.72856	0	0	0	0.0701262	0	0
DW-63-V64.prefetch	secondary	false	126624999	Species	Pseudomonas_E fluorescens_BV	Bacteria	d__Bacteria;p__Pseudomonadota;c__Gammaproteobacteria;o__Pseudomonadales;f__Pseudomonadaceae;g__Pseudomonas_E;s__Pseudomonas_E fluorescens_BV	Ganon2	Sequence	4	3.45712	0	0	0	0.140252	0	0
DW-63-V64.prefetch	secondary	false	808444867	Species	L1I39 sp028863665	Bacteria	d__Bacteria;p__Pseudomonadota;c__Alphaproteobacteria;o__Rhizobiales;f__Xanthobacteraceae;g__L1I39;s__L1I39 sp028863665	Kraken2	Sequence	4	3.45712	0	0	0	0.140252	0	0
DW-63-V64.prefetch	secondary	false	808444867	Species	L1I39 sp028863665	Bacteria	d__Bacteria;p__Pseudomonadota;c__Alphaproteobacteria;o__Rhizobiales;f__Xanthobacteraceae;g__L1I39;s__L1I39 sp028863665	Metabuli	Sequence	4	3.45712	0	0	0	0.140252	0	0
DW-63-V64.prefetch	secondary	false	808444867	Species	L1I39 sp028863665	Bacteria	d__Bacteria;p__Pseudomonadota;c__Alphaproteobacteria;o__Rhizobiales;f__Xanthobacteraceae;g__L1I39;s__L1I39 sp028863665	Ganon2	Sequence	4	3.45712	0	0	0	0.140252	0	0
DW-63-V64.prefetch	secondary	false	1564047128	Species	Nitrosomonas sp002083395	Bacteria	d__Bacteria;p__Pseudomonadota;c__Gammaproteobacteria;o__Burkholderiales;f__Nitrosomonadaceae;g__Nitrosomonas;s__Nitrosomonas sp002083395	Kraken2	Sequence	10	8.64279	0	0	0	0.350631	0	0
DW-63-V64.prefetch	secondary	false	1564047128	Species	Nitrosomonas sp002083395	Bacteria	d__Bacteria;p__Pseudomonadota;c__Gammaproteobacteria;o__Burkholderiales;f__Nitrosomonadaceae;g__Nitrosomonas;s__Nitrosomonas sp002083395	Metabuli	Sequence	18	15.557	0	0	0	0.631136	0	0
DW-63-V64.prefetch	secondary	false	1564047128	Species	Nitrosomonas sp002083395	Bacteria	d__Bacteria;p__Pseudomonadota;c__Gammaproteobacteria;o__Burkholderiales;f__Nitrosomonadaceae;g__Nitrosomonas;s__Nitrosomonas sp002083395	Ganon2	Sequence	14	12.0999	0	0	0	0.490884	0	0
DW-63-V64.prefetch	secondary	false	1052799837	Species	Caulobacter vibrioides_A	Bacteria	d__Bacteria;p__Pseudomonadota;c__Alphaproteobacteria;o__Caulobacterales;f__Caulobacteraceae;g__Caulobacter;s__Caulobacter vibrioides_A	Kraken2	Sequence	4	3.45712	0	0	0	0.140252	0	0
DW-63-V64.prefetch	secondary	false	1052799837	Species	Caulobacter vibrioides_A	Bacteria	d__Bacteria;p__Pseudomonadota;c__Alphaproteobacteria;o__Caulobacterales;f__Caulobacteraceae;g__Caulobacter;s__Caulobacter vibrioides_A	Metabuli	Sequence	4	3.45712	0	0	0	0.140252	0	0
DW-63-V64.prefetch	secondary	false	1052799837	Species	Caulobacter vibrioides_A	Bacteria	d__Bacteria;p__Pseudomonadota;c__Alphaproteobacteria;o__Caulobacterales;f__Caulobacteraceae;g__Caulobacter;s__Caulobacter vibrioides_A	Ganon2	Sequence	4	3.45712	0	0	0	0.140252	0	0
DW-63-V64.prefetch	secondary	false	743878617	Species	Pseudomonas_E fluorescens_CB	Bacteria	d__Bacteria;p__Pseudomonadota;c__Gammaproteobacteria;o__Pseudomonadales;f__Pseudomonadaceae;g__Pseudomonas_E;s__Pseudomonas_E fluorescens_CB	Kraken2	Sequence	2	1.72856	0	0	0	0.0701262	0	0
DW-63-V64.prefetch	secondary	false	743878617	Species	Pseudomonas_E fluorescens_CB	Bacteria	d__Bacteria;p__Pseudomonadota;c__Gammaproteobacteria;o__Pseudomonadales;f__Pseudomonadaceae;g__Pseudomonas_E;s__Pseudomonas_E fluorescens_CB	Metabuli	Sequence	2	1.72856	0	0	0	0.0701262	0	0
DW-63-V64.prefetch	secondary	false	743878617	Species	Pseudomonas_E fluorescens_CB	Bacteria	d__Bacteria;p__Pseudomonadota;c__Gammaproteobacteria;o__Pseudomonadales;f__Pseudomonadaceae;g__Pseudomonas_E;s__Pseudomonas_E fluorescens_CB	Ganon2	Sequence	2	1.72856	0	0	0	0.0701262	0	0
DW-63-V64.prefetch	secondary	false	516479052	Species	JAHJQQ01 sp018819175	Bacteria	d__Bacteria;p__Pseudomonadota;c__Gammaproteobacteria;o__JAHJQQ01;f__JAHJQQ01;g__JAHJQQ01;s__JAHJQQ01 sp018819175	Blast	Bases	0	0	1	211	1.2077	0.0856735	0	0
DW-63-V64.prefetch	secondary	false	516479052	Species	JAHJQQ01 sp018819175	Bacteria	d__Bacteria;p__Pseudomonadota;c__Gammaproteobacteria;o__JAHJQQ01;f__JAHJQQ01;g__JAHJQQ01;s__JAHJQQ01 sp018819175	Kraken2	Sequence	6	5.18567	0	0	0	0.210379	0	0
DW-63-V64.prefetch	secondary	false	516479052	Species	JAHJQQ01 sp018819175	Bacteria	d__Bacteria;p__Pseudomonadota;c__Gammaproteobacteria;o__JAHJQQ01;f__JAHJQQ01;g__JAHJQQ01;s__JAHJQQ01 sp018819175	Metabuli	Sequence	6	5.18567	0	0	0	0.210379	0	0
DW-63-V64.prefetch	secondary	false	516479052	Species	JAHJQQ01 sp018819175	Bacteria	d__Bacteria;p__Pseudomonadota;c__Gammaproteobacteria;o__JAHJQQ01;f__JAHJQQ01;g__JAHJQQ01;s__JAHJQQ01 sp018819175	Ganon2	Sequence	6	5.18567	0	0	0	0.210379	0	0
DW-63-V64.prefetch	secondary	false	2082575184	Species	Cloacibacterium caeni_A	Bacteria	d__Bacteria;p__Bacteroidota;c__Bacteroidia;o__Flavobacteriales;f__Weeksellaceae;g__Cloacibacterium;s__Cloacibacterium caeni_A	Kraken2	Sequence	8	6.91423	0	0	0	0.280505	0	0
DW-63-V64.prefetch	secondary	false	2082575184	Species	Cloacibacterium caeni_A	Bacteria	d__Bacteria;p__Bacteroidota;c__Bacteroidia;o__Flavobacteriales;f__Weeksellaceae;g__Cloacibacterium;s__Cloacibacterium caeni_A	Metabuli	Sequence	8	6.91423	0	0	0	0.280505	0	0
DW-63-V64.prefetch	secondary	false	2082575184	Species	Cloacibacterium caeni_A	Bacteria	d__Bacteria;p__Bacteroidota;c__Bacteroidia;o__Flavobacteriales;f__Weeksellaceae;g__Cloacibacterium;s__Cloacibacterium caeni_A	Ganon2	Sequence	8	6.91423	0	0	0	0.280505	0	0
DW-63-V64.prefetch	secondary	false	2034358467	Species	Pseudomonas_E sp002354655	Bacteria	d__Bacteria;p__Pseudomonadota;c__Gammaproteobacteria;o__Pseudomonadales;f__Pseudomonadaceae;g__Pseudomonas_E;s__Pseudomonas_E sp002354655	Kraken2	Sequence	4	3.45712	0	0	0	0.140252	0	0
DW-63-V64.prefetch	secondary	false	2034358467	Species	Pseudomonas_E sp002354655	Bacteria	d__Bacteria;p__Pseudomonadota;c__Gammaproteobacteria;o__Pseudomonadales;f__Pseudomonadaceae;g__Pseudomonas_E;s__Pseudomonas_E sp002354655	Metabuli	Sequence	4	3.45712	0	0	0	0.140252	0	0
DW-63-V64.prefetch	secondary	false	2034358467	Species	Pseudomonas_E sp002354655	Bacteria	d__Bacteria;p__Pseudomonadota;c__Gammaproteobacteria;o__Pseudomonadales;f__Pseudomonadaceae;g__Pseudomonas_E;s__Pseudomonas_E sp002354655	Ganon2	Sequence	4	3.45712	0	0	0	0.140252	0	0
DW-63-V64.prefetch	secondary	false	802311065	Species	Aurantimicrobium sp936931525	Bacteria	d__Bacteria;p__Actinomycetota;c__Actinomycetes;o__Actinomycetales;f__Microbacteriaceae;g__Aurantimicrobium;s__Aurantimicrobium sp936931525	Kraken2	Sequence	8	6.91423	0	0	0	0.280505	0	0
DW-63-V64.prefetch	secondary	false	802311065	Species	Aurantimicrobium sp936931525	Bacteria	d__Bacteria;p__Actinomycetota;c__Actinomycetes;o__Actinomycetales;f__Microbacteriaceae;g__Aurantimicrobium;s__Aurantimicrobium sp936931525	Metabuli	Sequence	8	6.91423	0	0	0	0.280505	0	0
DW-63-V64.prefetch	secondary	false	802311065	Species	Aurantimicrobium sp936931525	Bacteria	d__Bacteria;p__Actinomycetota;c__Actinomycetes;o__Actinomycetales;f__Microbacteriaceae;g__Aurantimicrobium;s__Aurantimicrobium sp936931525	Ganon2	Sequence	8	6.91423	0	0	0	0.280505	0	0
DW-63-V64.prefetch	secondary	false	1716509604	Species	Leifsonia sp001898805	Bacteria	d__Bacteria;p__Actinomycetota;c__Actinomycetes;o__Actinomycetales;f__Microbacteriaceae;g__Leifsonia;s__Leifsonia sp001898805	Kraken2	Sequence	2	1.72856	0	0	0	0.0701262	0	0
DW-63-V64.prefetch	secondary	false	1716509604	Species	Leifsonia sp001898805	Bacteria	d__Bacteria;p__Actinomycetota;c__Actinomycetes;o__Actinomycetales;f__Microbacteriaceae;g__Leifsonia;s__Leifsonia sp001898805	Metabuli	Sequence	2	1.72856	0	0	0	0.0701262	0	0
DW-63-V64.prefetch	secondary	false	1716509604	Species	Leifsonia sp001898805	Bacteria	d__Bacteria;p__Actinomycetota;c__Actinomycetes;o__Actinomycetales;f__Microbacteriaceae;g__Leifsonia;s__Leifsonia sp001898805	Ganon2	Sequence	2	1.72856	0	0	0	0.0701262	0	0
DW-63-V64.prefetch	secondary	false	560414064	Species	Stutzerimonas stutzeri	Bacteria	d__Bacteria;p__Pseudomonadota;c__Gammaproteobacteria;o__Pseudomonadales;f__Pseudomonadaceae;g__Stutzerimonas;s__Stutzerimonas stutzeri	Kraken2	Sequence	8	6.91423	0	0	0	0.280505	0	0
DW-63-V64.prefetch	secondary	false	560414064	Species	Stutzerimonas stutzeri	Bacteria	d__Bacteria;p__Pseudomonadota;c__Gammaproteobacteria;o__Pseudomonadales;f__Pseudomonadaceae;g__Stutzerimonas;s__Stutzerimonas stutzeri	Metabuli	Sequence	8	6.91423	0	0	0	0.280505	0	0
DW-63-V64.prefetch	secondary	false	560414064	Species	Stutzerimonas stutzeri	Bacteria	d__Bacteria;p__Pseudomonadota;c__Gammaproteobacteria;o__Pseudomonadales;f__Pseudomonadaceae;g__Stutzerimonas;s__Stutzerimonas stutzeri	Ganon2	Sequence	8	6.91423	0	0	0	0.280505	0	0
DW-63-V64.prefetch	secondary	false	1204448248	Species	WYBA01 sp011526095	Bacteria	d__Bacteria;p__Myxococcota;c__Polyangia;o__Haliangiales;f__Haliangiaceae;g__WYBA01;s__WYBA01 sp011526095	Kraken2	Sequence	8	6.91423	0	0	0	0.280505	0	0
DW-63-V64.prefetch	secondary	false	1204448248	Species	WYBA01 sp011526095	Bacteria	d__Bacteria;p__Myxococcota;c__Polyangia;o__Haliangiales;f__Haliangiaceae;g__WYBA01;s__WYBA01 sp011526095	Metabuli	Sequence	8	6.91423	0	0	0	0.280505	0	0
DW-63-V64.prefetch	secondary	false	1204448248	Species	WYBA01 sp011526095	Bacteria	d__Bacteria;p__Myxococcota;c__Polyangia;o__Haliangiales;f__Haliangiaceae;g__WYBA01;s__WYBA01 sp011526095	Ganon2	Sequence	8	6.91423	0	0	0	0.280505	0	0
DW-63-V64.prefetch	secondary	false	2045928815	Species	Haemophilus_D sp905215245	Bacteria	d__Bacteria;p__Pseudomonadota;c__Gammaproteobacteria;o__Enterobacterales;f__Pasteurellaceae;g__Haemophilus_D;s__Haemophilus_D sp905215245	Kraken2	Sequence	2	1.72856	0	0	0	0.0701262	0	0
DW-63-V64.prefetch	secondary	false	2045928815	Species	Haemophilus_D sp905215245	Bacteria	d__Bacteria;p__Pseudomonadota;c__Gammaproteobacteria;o__Enterobacterales;f__Pasteurellaceae;g__Haemophilus_D;s__Haemophilus_D sp905215245	Metabuli	Sequence	2	1.72856	0	0	0	0.0701262	0	0
DW-63-V64.prefetch	secondary	false	2045928815	Species	Haemophilus_D sp905215245	Bacteria	d__Bacteria;p__Pseudomonadota;c__Gammaproteobacteria;o__Enterobacterales;f__Pasteurellaceae;g__Haemophilus_D;s__Haemophilus_D sp905215245	Ganon2	Sequence	2	1.72856	0	0	0	0.0701262	0	0
DW-63-V64.prefetch	secondary	false	14824569	Species	Bosea sp001556125	Bacteria	d__Bacteria;p__Pseudomonadota;c__Alphaproteobacteria;o__Rhizobiales;f__Beijerinckiaceae;g__Bosea;s__Bosea sp001556125	Kraken2	Sequence	2	1.72856	0	0	0	0.0701262	0	0
DW-63-V64.prefetch	secondary	false	14824569	Species	Bosea sp001556125	Bacteria	d__Bacteria;p__Pseudomonadota;c__Alphaproteobacteria;o__Rhizobiales;f__Beijerinckiaceae;g__Bosea;s__Bosea sp001556125	Metabuli	Sequence	2	1.72856	0	0	0	0.0701262	0	0
DW-63-V64.prefetch	secondary	false	14824569	Species	Bosea sp001556125	Bacteria	d__Bacteria;p__Pseudomonadota;c__Alphaproteobacteria;o__Rhizobiales;f__Beijerinckiaceae;g__Bosea;s__Bosea sp001556125	Ganon2	Sequence	2	1.72856	0	0	0	0.0701262	0	0
DW-63-V64.prefetch	secondary	false	1716878648	Species	Pseudomonas_E paracarnis	Bacteria	d__Bacteria;p__Pseudomonadota;c__Gammaproteobacteria;o__Pseudomonadales;f__Pseudomonadaceae;g__Pseudomonas_E;s__Pseudomonas_E paracarnis	Kraken2	Sequence	2	1.72856	0	0	0	0.0701262	0	0
DW-63-V64.prefetch	secondary	false	1716878648	Species	Pseudomonas_E paracarnis	Bacteria	d__Bacteria;p__Pseudomonadota;c__Gammaproteobacteria;o__Pseudomonadales;f__Pseudomonadaceae;g__Pseudomonas_E;s__Pseudomonas_E paracarnis	Metabuli	Sequence	2	1.72856	0	0	0	0.0701262	0	0
DW-63-V64.prefetch	secondary	false	1716878648	Species	Pseudomonas_E paracarnis	Bacteria	d__Bacteria;p__Pseudomonadota;c__Gammaproteobacteria;o__Pseudomonadales;f__Pseudomonadaceae;g__Pseudomonas_E;s__Pseudomonas_E paracarnis	Ganon2	Sequence	6	5.18567	0	0	0	0.210379	0	0
DW-63-V64.prefetch	secondary	false	1385458714	Species	Sphingomonas sp005503355	Bacteria	d__Bacteria;p__Pseudomonadota;c__Alphaproteobacteria;o__Sphingomonadales;f__Sphingomonadaceae;g__Sphingomonas;s__Sphingomonas sp005503355	Kraken2	Sequence	10	8.64279	0	0	0	0.350631	0	0
DW-63-V64.prefetch	secondary	false	1385458714	Species	Sphingomonas sp005503355	Bacteria	d__Bacteria;p__Pseudomonadota;c__Alphaproteobacteria;o__Sphingomonadales;f__Sphingomonadaceae;g__Sphingomonas;s__Sphingomonas sp005503355	Metabuli	Sequence	10	8.64279	0	0	0	0.350631	0	0
DW-63-V64.prefetch	secondary	false	1385458714	Species	Sphingomonas sp005503355	Bacteria	d__Bacteria;p__Pseudomonadota;c__Alphaproteobacteria;o__Sphingomonadales;f__Sphingomonadaceae;g__Sphingomonas;s__Sphingomonas sp005503355	Ganon2	Sequence	12	10.3713	0	0	0	0.420757	0	0
DW-63-V64.prefetch	secondary	false	541876309	Species	Pigmentiphaga sp002188465	Bacteria	d__Bacteria;p__Pseudomonadota;c__Gammaproteobacteria;o__Burkholderiales;f__Burkholderiaceae;g__Pigmentiphaga;s__Pigmentiphaga sp002188465	Kraken2	Sequence	2	1.72856	0	0	0	0.0701262	0	0
DW-63-V64.prefetch	secondary	false	541876309	Species	Pigmentiphaga sp002188465	Bacteria	d__Bacteria;p__Pseudomonadota;c__Gammaproteobacteria;o__Burkholderiales;f__Burkholderiaceae;g__Pigmentiphaga;s__Pigmentiphaga sp002188465	Metabuli	Sequence	2	1.72856	0	0	0	0.0701262	0	0
DW-63-V64.prefetch	secondary	false	541876309	Species	Pigmentiphaga sp002188465	Bacteria	d__Bacteria;p__Pseudomonadota;c__Gammaproteobacteria;o__Burkholderiales;f__Burkholderiaceae;g__Pigmentiphaga;s__Pigmentiphaga sp002188465	Ganon2	Sequence	2	1.72856	0	0	0	0.0701262	0	0
DW-63-V64.prefetch	secondary	false	2046846060	Species	Chelatococcus_A sambhunathii	Bacteria	d__Bacteria;p__Pseudomonadota;c__Alphaproteobacteria;o__Rhizobiales;f__Beijerinckiaceae;g__Chelatococcus_A;s__Chelatococcus_A sambhunathii	Kraken2	Sequence	6	5.18567	0	0	0	0.210379	0	0
DW-63-V64.prefetch	secondary	false	2046846060	Species	Chelatococcus_A sambhunathii	Bacteria	d__Bacteria;p__Pseudomonadota;c__Alphaproteobacteria;o__Rhizobiales;f__Beijerinckiaceae;g__Chelatococcus_A;s__Chelatococcus_A sambhunathii	Metabuli	Sequence	6	5.18567	0	0	0	0.210379	0	0
DW-63-V64.prefetch	secondary	false	2046846060	Species	Chelatococcus_A sambhunathii	Bacteria	d__Bacteria;p__Pseudomonadota;c__Alphaproteobacteria;o__Rhizobiales;f__Beijerinckiaceae;g__Chelatococcus_A;s__Chelatococcus_A sambhunathii	Ganon2	Sequence	6	5.18567	0	0	0	0.210379	0	0
DW-63-V64.prefetch	secondary	false	1714779649	Species	Mycobacterium aurum	Bacteria	d__Bacteria;p__Actinomycetota;c__Actinomycetes;o__Mycobacteriales;f__Mycobacteriaceae;g__Mycobacterium;s__Mycobacterium aurum	Kraken2	Sequence	6	5.18567	0	0	0	0.210379	0	0
DW-63-V64.prefetch	secondary	false	1714779649	Species	Mycobacterium aurum	Bacteria	d__Bacteria;p__Actinomycetota;c__Actinomycetes;o__Mycobacteriales;f__Mycobacteriaceae;g__Mycobacterium;s__Mycobacterium aurum	Metabuli	Sequence	6	5.18567	0	0	0	0.210379	0	0
DW-63-V64.prefetch	secondary	false	1714779649	Species	Mycobacterium aurum	Bacteria	d__Bacteria;p__Actinomycetota;c__Actinomycetes;o__Mycobacteriales;f__Mycobacteriaceae;g__Mycobacterium;s__Mycobacterium aurum	Ganon2	Sequence	8	6.91423	0	0	0	0.280505	0	0
DW-63-V64.prefetch	secondary	false	983303649	Species	Ga0077527 sp019751125	Bacteria	d__Bacteria;p__Pseudomonadota;c__Gammaproteobacteria;o__Burkholderiales;f__SG8-41;g__Ga0077527;s__Ga0077527 sp019751125	Kraken2	Sequence	4	3.45712	0	0	0	0.140252	0	0
DW-63-V64.prefetch	secondary	false	983303649	Species	Ga0077527 sp019751125	Bacteria	d__Bacteria;p__Pseudomonadota;c__Gammaproteobacteria;o__Burkholderiales;f__SG8-41;g__Ga0077527;s__Ga0077527 sp019751125	Metabuli	Sequence	4	3.45712	0	0	0	0.140252	0	0
DW-63-V64.prefetch	secondary	false	983303649	Species	Ga0077527 sp019751125	Bacteria	d__Bacteria;p__Pseudomonadota;c__Gammaproteobacteria;o__Burkholderiales;f__SG8-41;g__Ga0077527;s__Ga0077527 sp019751125	Ganon2	Sequence	4	3.45712	0	0	0	0.140252	0	0
DW-63-V64.prefetch	secondary	false	2025397879	Species	Nitrosomonas sp018240935	Bacteria	d__Bacteria;p__Pseudomonadota;c__Gammaproteobacteria;o__Burkholderiales;f__Nitrosomonadaceae;g__Nitrosomonas;s__Nitrosomonas sp018240935	Kraken2	Sequence	2	1.72856	0	0	0	0.0701262	0	0
DW-63-V64.prefetch	secondary	false	2025397879	Species	Nitrosomonas sp018240935	Bacteria	d__Bacteria;p__Pseudomonadota;c__Gammaproteobacteria;o__Burkholderiales;f__Nitrosomonadaceae;g__Nitrosomonas;s__Nitrosomonas sp018240935	Metabuli	Sequence	2	1.72856	0	0	0	0.0701262	0	0
DW-63-V64.prefetch	secondary	false	2025397879	Species	Nitrosomonas sp018240935	Bacteria	d__Bacteria;p__Pseudomonadota;c__Gammaproteobacteria;o__Burkholderiales;f__Nitrosomonadaceae;g__Nitrosomonas;s__Nitrosomonas sp018240935	Ganon2	Sequence	2	1.72856	0	0	0	0.0701262	0	0
DW-63-V64.prefetch	secondary	false	250179446	Species	Nitrospira_D sp012032965	Bacteria	d__Bacteria;p__Nitrospirota;c__Nitrospiria;o__Nitrospirales;f__Nitrospiraceae;g__Nitrospira_D;s__Nitrospira_D sp012032965	Kraken2	Sequence	2	1.72856	0	0	0	0.0701262	0	0
DW-63-V64.prefetch	secondary	false	250179446	Species	Nitrospira_D sp012032965	Bacteria	d__Bacteria;p__Nitrospirota;c__Nitrospiria;o__Nitrospirales;f__Nitrospiraceae;g__Nitrospira_D;s__Nitrospira_D sp012032965	Metabuli	Sequence	2	1.72856	0	0	0	0.0701262	0	0
DW-63-V64.prefetch	secondary	false	250179446	Species	Nitrospira_D sp012032965	Bacteria	d__Bacteria;p__Nitrospirota;c__Nitrospiria;o__Nitrospirales;f__Nitrospiraceae;g__Nitrospira_D;s__Nitrospira_D sp012032965	Ganon2	Sequence	2	1.72856	0	0	0	0.0701262	0	0
DW-63-V64.prefetch	secondary	false	1068161304	Species	Anaerococcus sp937934665	Bacteria	d__Bacteria;p__Bacillota_A;c__Clostridia;o__Tissierellales;f__Peptoniphilaceae;g__Anaerococcus;s__Anaerococcus sp937934665	Kraken2	Sequence	6	5.18567	0	0	0	0.210379	0	0
DW-63-V64.prefetch	secondary	false	1068161304	Species	Anaerococcus sp937934665	Bacteria	d__Bacteria;p__Bacillota_A;c__Clostridia;o__Tissierellales;f__Peptoniphilaceae;g__Anaerococcus;s__Anaerococcus sp937934665	Metabuli	Sequence	6	5.18567	0	0	0	0.210379	0	0
DW-63-V64.prefetch	secondary	false	1068161304	Species	Anaerococcus sp937934665	Bacteria	d__Bacteria;p__Bacillota_A;c__Clostridia;o__Tissierellales;f__Peptoniphilaceae;g__Anaerococcus;s__Anaerococcus sp937934665	Ganon2	Sequence	2	1.72856	0	0	0	0.0701262	0	0
DW-63-V64.prefetch	secondary	false	74653499	Species	Pseudomonas_E helleri	Bacteria	d__Bacteria;p__Pseudomonadota;c__Gammaproteobacteria;o__Pseudomonadales;f__Pseudomonadaceae;g__Pseudomonas_E;s__Pseudomonas_E helleri	Kraken2	Sequence	4	3.45712	0	0	0	0.140252	0	0
DW-63-V64.prefetch	secondary	false	74653499	Species	Pseudomonas_E helleri	Bacteria	d__Bacteria;p__Pseudomonadota;c__Gammaproteobacteria;o__Pseudomonadales;f__Pseudomonadaceae;g__Pseudomonas_E;s__Pseudomonas_E helleri	Metabuli	Sequence	4	3.45712	0	0	0	0.140252	0	0
DW-63-V64.prefetch	secondary	false	74653499	Species	Pseudomonas_E helleri	Bacteria	d__Bacteria;p__Pseudomonadota;c__Gammaproteobacteria;o__Pseudomonadales;f__Pseudomonadaceae;g__Pseudomonas_E;s__Pseudomonas_E helleri	Ganon2	Sequence	4	3.45712	0	0	0	0.140252	0	0
DW-63-V64.prefetch	secondary	false	360448877	Species	Corynebacterium glucuronolyticum	Bacteria	d__Bacteria;p__Actinomycetota;c__Actinomycetes;o__Mycobacteriales;f__Mycobacteriaceae;g__Corynebacterium;s__Corynebacterium glucuronolyticum	Kraken2	Sequence	4	3.45712	0	0	0	0.140252	0	0
DW-63-V64.prefetch	secondary	false	360448877	Species	Corynebacterium glucuronolyticum	Bacteria	d__Bacteria;p__Actinomycetota;c__Actinomycetes;o__Mycobacteriales;f__Mycobacteriaceae;g__Corynebacterium;s__Corynebacterium glucuronolyticum	Metabuli	Sequence	4	3.45712	0	0	0	0.140252	0	0
DW-63-V64.prefetch	secondary	false	360448877	Species	Corynebacterium glucuronolyticum	Bacteria	d__Bacteria;p__Actinomycetota;c__Actinomycetes;o__Mycobacteriales;f__Mycobacteriaceae;g__Corynebacterium;s__Corynebacterium glucuronolyticum	Ganon2	Sequence	4	3.45712	0	0	0	0.140252	0	0
DW-63-V64.prefetch	secondary	false	800993700	Species	Halomonas sp024137965	Bacteria	d__Bacteria;p__Pseudomonadota;c__Gammaproteobacteria;o__Pseudomonadales;f__Halomonadaceae;g__Halomonas;s__Halomonas sp024137965	Kraken2	Sequence	4	3.45712	0	0	0	0.140252	0	0
DW-63-V64.prefetch	secondary	false	800993700	Species	Halomonas sp024137965	Bacteria	d__Bacteria;p__Pseudomonadota;c__Gammaproteobacteria;o__Pseudomonadales;f__Halomonadaceae;g__Halomonas;s__Halomonas sp024137965	Metabuli	Sequence	4	3.45712	0	0	0	0.140252	0	0
DW-63-V64.prefetch	secondary	false	800993700	Species	Halomonas sp024137965	Bacteria	d__Bacteria;p__Pseudomonadota;c__Gammaproteobacteria;o__Pseudomonadales;f__Halomonadaceae;g__Halomonas;s__Halomonas sp024137965	Ganon2	Sequence	4	3.45712	0	0	0	0.140252	0	0
DW-63-V64.prefetch	secondary	false	443497730	Species	Parvibaculum sp019636015	Bacteria	d__Bacteria;p__Pseudomonadota;c__Alphaproteobacteria;o__Parvibaculales;f__Parvibaculaceae;g__Parvibaculum;s__Parvibaculum sp019636015	Kraken2	Sequence	2	1.72856	0	0	0	0.0701262	0	0
DW-63-V64.prefetch	secondary	false	443497730	Species	Parvibaculum sp019636015	Bacteria	d__Bacteria;p__Pseudomonadota;c__Alphaproteobacteria;o__Parvibaculales;f__Parvibaculaceae;g__Parvibaculum;s__Parvibaculum sp019636015	Metabuli	Sequence	2	1.72856	0	0	0	0.0701262	0	0
DW-63-V64.prefetch	secondary	false	443497730	Species	Parvibaculum sp019636015	Bacteria	d__Bacteria;p__Pseudomonadota;c__Alphaproteobacteria;o__Parvibaculales;f__Parvibaculaceae;g__Parvibaculum;s__Parvibaculum sp019636015	Ganon2	Sequence	2	1.72856	0	0	0	0.0701262	0	0
DW-63-V65.prefetch	secondary	true	1780900298	Species	Streptomyces griseoincarnatus	Bacteria	d__Bacteria;p__Actinomycetota;c__Actinomycetes;o__Streptomycetales;f__Streptomycetaceae;g__Streptomyces;s__Streptomyces griseoincarnatus	Kraken2	Sequence	74	2.22652	0	0	0	0.0441659	0	0
DW-63-V65.prefetch	secondary	true	1780900298	Species	Streptomyces griseoincarnatus	Bacteria	d__Bacteria;p__Actinomycetota;c__Actinomycetes;o__Streptomycetales;f__Streptomycetaceae;g__Streptomyces;s__Streptomyces griseoincarnatus	Metabuli	Sequence	38	1.14335	0	0	0	0.0226798	0	0
DW-63-V65.prefetch	secondary	true	1780900298	Species	Streptomyces griseoincarnatus	Bacteria	d__Bacteria;p__Actinomycetota;c__Actinomycetes;o__Streptomycetales;f__Streptomycetaceae;g__Streptomyces;s__Streptomyces griseoincarnatus	Ganon2	Sequence	56	1.68494	0	0	0	0.0334229	0	0
DW-63-V65.prefetch	secondary	true	1358369151	Species	Streptococcus parasanguinis_G	Bacteria	d__Bacteria;p__Bacillota;c__Bacilli;o__Lactobacillales;f__Streptococcaceae;g__Streptococcus;s__Streptococcus parasanguinis_G	Kraken2	Sequence	322	9.68839	0	0	0	0.192181	0	0
DW-63-V65.prefetch	secondary	true	1358369151	Species	Streptococcus parasanguinis_G	Bacteria	d__Bacteria;p__Bacillota;c__Bacilli;o__Lactobacillales;f__Streptococcaceae;g__Streptococcus;s__Streptococcus parasanguinis_G	Metabuli	Sequence	62	1.86547	0	0	0	0.0370039	0	0
DW-63-V65.prefetch	secondary	true	1358369151	Species	Streptococcus parasanguinis_G	Bacteria	d__Bacteria;p__Bacillota;c__Bacilli;o__Lactobacillales;f__Streptococcaceae;g__Streptococcus;s__Streptococcus parasanguinis_G	Ganon2	Sequence	162	4.87428	0	0	0	0.0966876	0	0
DW-63-V66.prefetch	target	false	1560967212	Species	Varicellovirus humanalpha3	Viruses	d__Viruses;p__Peploviricota;c__Herviviricetes;o__Herpesvirales;f__Orthoherpesviridae;g__Varicellovirus;s__Varicellovirus humanalpha3	Vircov	Sequence	26	0.301728	0	0	0	0.00123506	1	0
DW-63-V66.prefetch	target	false	1560967212	Species	Varicellovirus humanalpha3	Viruses	d__Viruses;p__Peploviricota;c__Herviviricetes;o__Herpesvirales;f__Orthoherpesviridae;g__Varicellovirus;s__Varicellovirus humanalpha3	Kraken2	Sequence	26	0.301728	0	0	0	0.00123506	1	0
DW-63-V66.prefetch	target	false	1560967212	Species	Varicellovirus humanalpha3	Viruses	d__Viruses;p__Peploviricota;c__Herviviricetes;o__Herpesvirales;f__Orthoherpesviridae;g__Varicellovirus;s__Varicellovirus humanalpha3	Metabuli	Sequence	26	0.301728	0	0	0	0.00123506	1	0
DW-63-V66.prefetch	target	false	1560967212	Species	Varicellovirus humanalpha3	Viruses	d__Viruses;p__Peploviricota;c__Herviviricetes;o__Herpesvirales;f__Orthoherpesviridae;g__Varicellovirus;s__Varicellovirus humanalpha3	Ganon2	Sequence	26	0.301728	0	0	0	0.00123506	1	0
