## Supplementary Tables for "Large language models enable consensus-level interpretation in metagenomic diagnostics" (part 2 of 3)

### Sheet: TableS3_ValidationDataset_Tiere (continued)
file	tier	contamination	taxid	rank	name	domain	lineage	tool	mode	reads	rpm	contigs	bases	bpm	abundance	n_alignment	n_assembly
DW-63-V66.prefetch	secondary	true	1358369151	Species	Streptococcus parasanguinis_G	Bacteria	d__Bacteria;p__Bacillota;c__Bacilli;o__Lactobacillales;f__Streptococcaceae;g__Streptococcus;s__Streptococcus parasanguinis_G	Blast	Bases	0	0	1	896	0.068861	0.000391072	0	0
DW-63-V66.prefetch	secondary	true	1358369151	Species	Streptococcus parasanguinis_G	Bacteria	d__Bacteria;p__Bacillota;c__Bacilli;o__Lactobacillales;f__Streptococcaceae;g__Streptococcus;s__Streptococcus parasanguinis_G	Kraken2	Sequence	1482	17.1985	0	0	0	0.0703985	0	0
DW-63-V66.prefetch	secondary	true	1358369151	Species	Streptococcus parasanguinis_G	Bacteria	d__Bacteria;p__Bacillota;c__Bacilli;o__Lactobacillales;f__Streptococcaceae;g__Streptococcus;s__Streptococcus parasanguinis_G	Metabuli	Sequence	272	3.15654	0	0	0	0.0129206	0	0
DW-63-V66.prefetch	secondary	true	1358369151	Species	Streptococcus parasanguinis_G	Bacteria	d__Bacteria;p__Bacillota;c__Bacilli;o__Lactobacillales;f__Streptococcaceae;g__Streptococcus;s__Streptococcus parasanguinis_G	Ganon2	Sequence	804	9.33036	0	0	0	0.0381919	0	0
DW-63-V66.prefetch	secondary	true	1060258448	Species	Spirillospora cremea	Bacteria	d__Bacteria;p__Actinomycetota;c__Actinomycetes;o__Streptosporangiales;f__Streptosporangiaceae;g__Spirillospora;s__Spirillospora cremea	Blast	Bases	0	0	4	1994	0.153247	0.000870309	0	0
DW-63-V66.prefetch	secondary	true	1060258448	Species	Spirillospora cremea	Bacteria	d__Bacteria;p__Actinomycetota;c__Actinomycetes;o__Streptosporangiales;f__Streptosporangiaceae;g__Spirillospora;s__Spirillospora cremea	Kraken2	Sequence	110	1.27654	0	0	0	0.00522526	0	0
DW-63-V66.prefetch	secondary	true	1060258448	Species	Spirillospora cremea	Bacteria	d__Bacteria;p__Actinomycetota;c__Actinomycetes;o__Streptosporangiales;f__Streptosporangiaceae;g__Spirillospora;s__Spirillospora cremea	Metabuli	Sequence	242	2.80839	0	0	0	0.0114956	0	0
DW-63-V66.prefetch	secondary	true	1060258448	Species	Spirillospora cremea	Bacteria	d__Bacteria;p__Actinomycetota;c__Actinomycetes;o__Streptosporangiales;f__Streptosporangiaceae;g__Spirillospora;s__Spirillospora cremea	Ganon2	Sequence	306	3.55111	0	0	0	0.0145357	0	0
DW-63-V66.prefetch	secondary	true	1780900298	Species	Streptomyces griseoincarnatus	Bacteria	d__Bacteria;p__Actinomycetota;c__Actinomycetes;o__Streptomycetales;f__Streptomycetaceae;g__Streptomyces;s__Streptomyces griseoincarnatus	Kraken2	Sequence	182	2.1121	0	0	0	0.00864543	0	0
DW-63-V66.prefetch	secondary	true	1780900298	Species	Streptomyces griseoincarnatus	Bacteria	d__Bacteria;p__Actinomycetota;c__Actinomycetes;o__Streptomycetales;f__Streptomycetaceae;g__Streptomyces;s__Streptomyces griseoincarnatus	Metabuli	Sequence	272	3.15654	0	0	0	0.0129206	0	0
DW-63-V66.prefetch	secondary	true	1780900298	Species	Streptomyces griseoincarnatus	Bacteria	d__Bacteria;p__Actinomycetota;c__Actinomycetes;o__Streptomycetales;f__Streptomycetaceae;g__Streptomyces;s__Streptomyces griseoincarnatus	Ganon2	Sequence	132	1.53185	0	0	0	0.00627031	0	0
DW-63-V67.prefetch	secondary	false	965761076	Species	Kocuria rhizophila	Bacteria	d__Bacteria;p__Actinomycetota;c__Actinomycetes;o__Actinomycetales;f__Micrococcaceae;g__Kocuria;s__Kocuria rhizophila	Kraken2	Sequence	8	1.10364	0	0	0	0.00616998	0	0
DW-63-V67.prefetch	secondary	false	965761076	Species	Kocuria rhizophila	Bacteria	d__Bacteria;p__Actinomycetota;c__Actinomycetes;o__Actinomycetales;f__Micrococcaceae;g__Kocuria;s__Kocuria rhizophila	Metabuli	Sequence	8	1.10364	0	0	0	0.00616998	0	0
DW-63-V67.prefetch	secondary	false	965761076	Species	Kocuria rhizophila	Bacteria	d__Bacteria;p__Actinomycetota;c__Actinomycetes;o__Actinomycetales;f__Micrococcaceae;g__Kocuria;s__Kocuria rhizophila	Ganon2	Sequence	12	1.65546	0	0	0	0.00925497	0	0
DW-63-V67.prefetch	secondary	false	1948083392	Species	Planktophila lacus_C	Bacteria	d__Bacteria;p__Actinomycetota;c__Actinomycetes;o__Nanopelagicales;f__Nanopelagicaceae;g__Planktophila;s__Planktophila lacus_C	Kraken2	Sequence	10	1.37955	0	0	0	0.00771248	0	0
DW-63-V67.prefetch	secondary	false	1948083392	Species	Planktophila lacus_C	Bacteria	d__Bacteria;p__Actinomycetota;c__Actinomycetes;o__Nanopelagicales;f__Nanopelagicaceae;g__Planktophila;s__Planktophila lacus_C	Metabuli	Sequence	10	1.37955	0	0	0	0.00771248	0	0
DW-63-V67.prefetch	secondary	false	1948083392	Species	Planktophila lacus_C	Bacteria	d__Bacteria;p__Actinomycetota;c__Actinomycetes;o__Nanopelagicales;f__Nanopelagicaceae;g__Planktophila;s__Planktophila lacus_C	Ganon2	Sequence	10	1.37955	0	0	0	0.00771248	0	0
DW-63-V67.prefetch	secondary	false	1093327866	Species	Bacillus subtilis	Bacteria	d__Bacteria;p__Bacillota;c__Bacilli;o__Bacillales;f__Bacillaceae;g__Bacillus;s__Bacillus subtilis	Kraken2	Sequence	10	1.37955	0	0	0	0.00771248	0	0
DW-63-V67.prefetch	secondary	false	1093327866	Species	Bacillus subtilis	Bacteria	d__Bacteria;p__Bacillota;c__Bacilli;o__Bacillales;f__Bacillaceae;g__Bacillus;s__Bacillus subtilis	Metabuli	Sequence	10	1.37955	0	0	0	0.00771248	0	0
DW-63-V67.prefetch	secondary	false	1093327866	Species	Bacillus subtilis	Bacteria	d__Bacteria;p__Bacillota;c__Bacilli;o__Bacillales;f__Bacillaceae;g__Bacillus;s__Bacillus subtilis	Ganon2	Sequence	12	1.65546	0	0	0	0.00925497	0	0
DW-63-V67.prefetch	secondary	false	864212465	Species	CALMSM01 sp937872425	Bacteria	d__Bacteria;p__Patescibacteria;c__Saccharimonadia;o__Saccharimonadales;f__CALMSM01;g__CALMSM01;s__CALMSM01 sp937872425	Kraken2	Sequence	38	5.24228	0	0	0	0.0293074	0	0
DW-63-V67.prefetch	secondary	false	864212465	Species	CALMSM01 sp937872425	Bacteria	d__Bacteria;p__Patescibacteria;c__Saccharimonadia;o__Saccharimonadales;f__CALMSM01;g__CALMSM01;s__CALMSM01 sp937872425	Metabuli	Sequence	38	5.24228	0	0	0	0.0293074	0	0
DW-63-V67.prefetch	secondary	false	864212465	Species	CALMSM01 sp937872425	Bacteria	d__Bacteria;p__Patescibacteria;c__Saccharimonadia;o__Saccharimonadales;f__CALMSM01;g__CALMSM01;s__CALMSM01 sp937872425	Ganon2	Sequence	502	69.2533	0	0	0	0.387166	0	0
DW-63-V67.prefetch	secondary	false	1208503376	Species	Sphingorhabdus_B sp002299895	Bacteria	d__Bacteria;p__Pseudomonadota;c__Alphaproteobacteria;o__Sphingomonadales;f__Sphingomonadaceae;g__Sphingorhabdus_B;s__Sphingorhabdus_B sp002299895	Kraken2	Sequence	8	1.10364	0	0	0	0.00616998	0	0
DW-63-V67.prefetch	secondary	false	1208503376	Species	Sphingorhabdus_B sp002299895	Bacteria	d__Bacteria;p__Pseudomonadota;c__Alphaproteobacteria;o__Sphingomonadales;f__Sphingomonadaceae;g__Sphingorhabdus_B;s__Sphingorhabdus_B sp002299895	Metabuli	Sequence	8	1.10364	0	0	0	0.00616998	0	0
DW-63-V67.prefetch	secondary	false	1208503376	Species	Sphingorhabdus_B sp002299895	Bacteria	d__Bacteria;p__Pseudomonadota;c__Alphaproteobacteria;o__Sphingomonadales;f__Sphingomonadaceae;g__Sphingorhabdus_B;s__Sphingorhabdus_B sp002299895	Ganon2	Sequence	8	1.10364	0	0	0	0.00616998	0	0
DW-63-V67.prefetch	secondary	false	1944121966	Species	Dysgonomonas sp900079735	Bacteria	d__Bacteria;p__Bacteroidota;c__Bacteroidia;o__Bacteroidales;f__Dysgonomonadaceae;g__Dysgonomonas;s__Dysgonomonas sp900079735	Kraken2	Sequence	8	1.10364	0	0	0	0.00616998	0	0
DW-63-V67.prefetch	secondary	false	1944121966	Species	Dysgonomonas sp900079735	Bacteria	d__Bacteria;p__Bacteroidota;c__Bacteroidia;o__Bacteroidales;f__Dysgonomonadaceae;g__Dysgonomonas;s__Dysgonomonas sp900079735	Metabuli	Sequence	8	1.10364	0	0	0	0.00616998	0	0
DW-63-V67.prefetch	secondary	false	1944121966	Species	Dysgonomonas sp900079735	Bacteria	d__Bacteria;p__Bacteroidota;c__Bacteroidia;o__Bacteroidales;f__Dysgonomonadaceae;g__Dysgonomonas;s__Dysgonomonas sp900079735	Ganon2	Sequence	8	1.10364	0	0	0	0.00616998	0	0
DW-63-V67.prefetch	secondary	false	1464892602	Species	Algoriphagus sp947457095	Bacteria	d__Bacteria;p__Bacteroidota;c__Bacteroidia;o__Cytophagales;f__Cyclobacteriaceae;g__Algoriphagus;s__Algoriphagus sp947457095	Kraken2	Sequence	8	1.10364	0	0	0	0.00616998	0	0
DW-63-V67.prefetch	secondary	false	1464892602	Species	Algoriphagus sp947457095	Bacteria	d__Bacteria;p__Bacteroidota;c__Bacteroidia;o__Cytophagales;f__Cyclobacteriaceae;g__Algoriphagus;s__Algoriphagus sp947457095	Metabuli	Sequence	8	1.10364	0	0	0	0.00616998	0	0
DW-63-V67.prefetch	secondary	false	1464892602	Species	Algoriphagus sp947457095	Bacteria	d__Bacteria;p__Bacteroidota;c__Bacteroidia;o__Cytophagales;f__Cyclobacteriaceae;g__Algoriphagus;s__Algoriphagus sp947457095	Ganon2	Sequence	10	1.37955	0	0	0	0.00771248	0	0
DW-63-V67.prefetch	secondary	false	1759498697	Species	Sediminibacterium magnilacihabitans	Bacteria	d__Bacteria;p__Bacteroidota;c__Bacteroidia;o__Chitinophagales;f__Chitinophagaceae;g__Sediminibacterium;s__Sediminibacterium magnilacihabitans	Kraken2	Sequence	8	1.10364	0	0	0	0.00616998	0	0
DW-63-V67.prefetch	secondary	false	1759498697	Species	Sediminibacterium magnilacihabitans	Bacteria	d__Bacteria;p__Bacteroidota;c__Bacteroidia;o__Chitinophagales;f__Chitinophagaceae;g__Sediminibacterium;s__Sediminibacterium magnilacihabitans	Metabuli	Sequence	8	1.10364	0	0	0	0.00616998	0	0
DW-63-V67.prefetch	secondary	false	1759498697	Species	Sediminibacterium magnilacihabitans	Bacteria	d__Bacteria;p__Bacteroidota;c__Bacteroidia;o__Chitinophagales;f__Chitinophagaceae;g__Sediminibacterium;s__Sediminibacterium magnilacihabitans	Ganon2	Sequence	8	1.10364	0	0	0	0.00616998	0	0
DW-63-V67.prefetch	secondary	false	1564268054	Species	Gordonia otitidis	Bacteria	d__Bacteria;p__Actinomycetota;c__Actinomycetes;o__Mycobacteriales;f__Mycobacteriaceae;g__Gordonia;s__Gordonia otitidis	Kraken2	Sequence	8	1.10364	0	0	0	0.00616998	0	0
DW-63-V67.prefetch	secondary	false	1564268054	Species	Gordonia otitidis	Bacteria	d__Bacteria;p__Actinomycetota;c__Actinomycetes;o__Mycobacteriales;f__Mycobacteriaceae;g__Gordonia;s__Gordonia otitidis	Metabuli	Sequence	8	1.10364	0	0	0	0.00616998	0	0
DW-63-V67.prefetch	secondary	false	1564268054	Species	Gordonia otitidis	Bacteria	d__Bacteria;p__Actinomycetota;c__Actinomycetes;o__Mycobacteriales;f__Mycobacteriaceae;g__Gordonia;s__Gordonia otitidis	Ganon2	Sequence	8	1.10364	0	0	0	0.00616998	0	0
DW-63-V67.prefetch	secondary	false	348117917	Species	Staphylococcus cornubiensis	Bacteria	d__Bacteria;p__Bacillota;c__Bacilli;o__Staphylococcales;f__Staphylococcaceae;g__Staphylococcus;s__Staphylococcus cornubiensis	Kraken2	Sequence	14	1.93137	0	0	0	0.0107975	0	0
DW-63-V67.prefetch	secondary	false	348117917	Species	Staphylococcus cornubiensis	Bacteria	d__Bacteria;p__Bacillota;c__Bacilli;o__Staphylococcales;f__Staphylococcaceae;g__Staphylococcus;s__Staphylococcus cornubiensis	Metabuli	Sequence	8	1.10364	0	0	0	0.00616998	0	0
DW-63-V67.prefetch	secondary	false	348117917	Species	Staphylococcus cornubiensis	Bacteria	d__Bacteria;p__Bacillota;c__Bacilli;o__Staphylococcales;f__Staphylococcaceae;g__Staphylococcus;s__Staphylococcus cornubiensis	Ganon2	Sequence	8	1.10364	0	0	0	0.00616998	0	0
DW-63-V67.prefetch	secondary	false	543841220	Species	Paraburkholderia sp005503145	Bacteria	d__Bacteria;p__Pseudomonadota;c__Gammaproteobacteria;o__Burkholderiales;f__Burkholderiaceae;g__Paraburkholderia;s__Paraburkholderia sp005503145	Kraken2	Sequence	10	1.37955	0	0	0	0.00771248	0	0
DW-63-V67.prefetch	secondary	false	543841220	Species	Paraburkholderia sp005503145	Bacteria	d__Bacteria;p__Pseudomonadota;c__Gammaproteobacteria;o__Burkholderiales;f__Burkholderiaceae;g__Paraburkholderia;s__Paraburkholderia sp005503145	Metabuli	Sequence	10	1.37955	0	0	0	0.00771248	0	0
DW-63-V67.prefetch	secondary	false	543841220	Species	Paraburkholderia sp005503145	Bacteria	d__Bacteria;p__Pseudomonadota;c__Gammaproteobacteria;o__Burkholderiales;f__Burkholderiaceae;g__Paraburkholderia;s__Paraburkholderia sp005503145	Ganon2	Sequence	10	1.37955	0	0	0	0.00771248	0	0
DW-63-V67.prefetch	secondary	false	1927728015	Species	Amycolatopsis orientalis_D	Bacteria	d__Bacteria;p__Actinomycetota;c__Actinomycetes;o__Mycobacteriales;f__Pseudonocardiaceae;g__Amycolatopsis;s__Amycolatopsis orientalis_D	Kraken2	Sequence	72	9.93274	0	0	0	0.0555298	0	0
DW-63-V67.prefetch	secondary	false	1927728015	Species	Amycolatopsis orientalis_D	Bacteria	d__Bacteria;p__Actinomycetota;c__Actinomycetes;o__Mycobacteriales;f__Pseudonocardiaceae;g__Amycolatopsis;s__Amycolatopsis orientalis_D	Metabuli	Sequence	12	1.65546	0	0	0	0.00925497	0	0
DW-63-V67.prefetch	secondary	false	1927728015	Species	Amycolatopsis orientalis_D	Bacteria	d__Bacteria;p__Actinomycetota;c__Actinomycetes;o__Mycobacteriales;f__Pseudonocardiaceae;g__Amycolatopsis;s__Amycolatopsis orientalis_D	Ganon2	Sequence	40	5.51819	0	0	0	0.0308499	0	0
DW-63-V67.prefetch	secondary	false	2078073032	Species	Lactococcus cremoris	Bacteria	d__Bacteria;p__Bacillota;c__Bacilli;o__Lactobacillales;f__Streptococcaceae;g__Lactococcus;s__Lactococcus cremoris	Kraken2	Sequence	8	1.10364	0	0	0	0.00616998	0	0
DW-63-V67.prefetch	secondary	false	2078073032	Species	Lactococcus cremoris	Bacteria	d__Bacteria;p__Bacillota;c__Bacilli;o__Lactobacillales;f__Streptococcaceae;g__Lactococcus;s__Lactococcus cremoris	Metabuli	Sequence	8	1.10364	0	0	0	0.00616998	0	0
DW-63-V67.prefetch	secondary	false	2078073032	Species	Lactococcus cremoris	Bacteria	d__Bacteria;p__Bacillota;c__Bacilli;o__Lactobacillales;f__Streptococcaceae;g__Lactococcus;s__Lactococcus cremoris	Ganon2	Sequence	8	1.10364	0	0	0	0.00616998	0	0
DW-63-V67.prefetch	secondary	true	1051743529	Species	QQUK01 sp913009765	Bacteria	d__Bacteria;p__Zixibacteria;c__MSB-5A5;o__GN15;f__FEB-12;g__QQUK01;s__QQUK01 sp913009765	Kraken2	Sequence	26	3.58682	0	0	0	0.0200524	0	0
DW-63-V67.prefetch	secondary	true	1051743529	Species	QQUK01 sp913009765	Bacteria	d__Bacteria;p__Zixibacteria;c__MSB-5A5;o__GN15;f__FEB-12;g__QQUK01;s__QQUK01 sp913009765	Metabuli	Sequence	16	2.20728	0	0	0	0.01234	0	0
DW-63-V67.prefetch	secondary	true	1051743529	Species	QQUK01 sp913009765	Bacteria	d__Bacteria;p__Zixibacteria;c__MSB-5A5;o__GN15;f__FEB-12;g__QQUK01;s__QQUK01 sp913009765	Ganon2	Sequence	38	5.24228	0	0	0	0.0293074	0	0
DW-63-V67.prefetch	secondary	true	1316425427	Species	Rhodanobacter sp903827735	Bacteria	d__Bacteria;p__Pseudomonadota;c__Gammaproteobacteria;o__Xanthomonadales;f__Rhodanobacteraceae;g__Rhodanobacter;s__Rhodanobacter sp903827735	Kraken2	Sequence	26	3.58682	0	0	0	0.0200524	0	0
DW-63-V67.prefetch	secondary	true	1316425427	Species	Rhodanobacter sp903827735	Bacteria	d__Bacteria;p__Pseudomonadota;c__Gammaproteobacteria;o__Xanthomonadales;f__Rhodanobacteraceae;g__Rhodanobacter;s__Rhodanobacter sp903827735	Metabuli	Sequence	2152	296.879	0	0	0	1.65973	0	0
DW-63-V67.prefetch	secondary	true	1316425427	Species	Rhodanobacter sp903827735	Bacteria	d__Bacteria;p__Pseudomonadota;c__Gammaproteobacteria;o__Xanthomonadales;f__Rhodanobacteraceae;g__Rhodanobacter;s__Rhodanobacter sp903827735	Ganon2	Sequence	206	28.4187	0	0	0	0.158877	0	0
DW-63-V67.prefetch	secondary	true	824795213	Species	Streptomyces sp000470535	Bacteria	d__Bacteria;p__Actinomycetota;c__Actinomycetes;o__Streptomycetales;f__Streptomycetaceae;g__Streptomyces;s__Streptomyces sp000470535	Kraken2	Sequence	162	22.3487	0	0	0	0.124942	0	0
DW-63-V67.prefetch	secondary	true	824795213	Species	Streptomyces sp000470535	Bacteria	d__Bacteria;p__Actinomycetota;c__Actinomycetes;o__Streptomycetales;f__Streptomycetaceae;g__Streptomyces;s__Streptomyces sp000470535	Metabuli	Sequence	44	6.07001	0	0	0	0.0339349	0	0
DW-63-V67.prefetch	secondary	true	824795213	Species	Streptomyces sp000470535	Bacteria	d__Bacteria;p__Actinomycetota;c__Actinomycetes;o__Streptomycetales;f__Streptomycetaceae;g__Streptomyces;s__Streptomyces sp000470535	Ganon2	Sequence	480	66.2183	0	0	0	0.370199	0	0
DW-63-V68.prefetch	secondary	false	1310362800	Species	Haemophilus influenzae	Bacteria	d__Bacteria;p__Pseudomonadota;c__Gammaproteobacteria;o__Enterobacterales;f__Pasteurellaceae;g__Haemophilus;s__Haemophilus influenzae	Blast	Bases	0	0	1	331	0.025573	0.000299532	0	0
DW-63-V68.prefetch	secondary	false	1310362800	Species	Haemophilus influenzae	Bacteria	d__Bacteria;p__Pseudomonadota;c__Gammaproteobacteria;o__Enterobacterales;f__Pasteurellaceae;g__Haemophilus;s__Haemophilus influenzae	Kraken2	Sequence	140	1.63327	0	0	0	0.0153202	0	0
DW-63-V68.prefetch	secondary	false	1310362800	Species	Haemophilus influenzae	Bacteria	d__Bacteria;p__Pseudomonadota;c__Gammaproteobacteria;o__Enterobacterales;f__Pasteurellaceae;g__Haemophilus;s__Haemophilus influenzae	Metabuli	Sequence	150	1.74993	0	0	0	0.0164145	0	0
DW-63-V68.prefetch	secondary	false	1310362800	Species	Haemophilus influenzae	Bacteria	d__Bacteria;p__Pseudomonadota;c__Gammaproteobacteria;o__Enterobacterales;f__Pasteurellaceae;g__Haemophilus;s__Haemophilus influenzae	Ganon2	Sequence	554	6.46308	0	0	0	0.0606241	0	0
DW-63-V68.prefetch	secondary	false	1597833729	Species	Haemophilus influenzae_H	Bacteria	d__Bacteria;p__Pseudomonadota;c__Gammaproteobacteria;o__Enterobacterales;f__Pasteurellaceae;g__Haemophilus;s__Haemophilus influenzae_H	Kraken2	Sequence	148	1.7266	0	0	0	0.0161956	0	0
DW-63-V68.prefetch	secondary	false	1597833729	Species	Haemophilus influenzae_H	Bacteria	d__Bacteria;p__Pseudomonadota;c__Gammaproteobacteria;o__Enterobacterales;f__Pasteurellaceae;g__Haemophilus;s__Haemophilus influenzae_H	Metabuli	Sequence	154	1.7966	0	0	0	0.0168522	0	0
DW-63-V68.prefetch	secondary	false	1597833729	Species	Haemophilus influenzae_H	Bacteria	d__Bacteria;p__Pseudomonadota;c__Gammaproteobacteria;o__Enterobacterales;f__Pasteurellaceae;g__Haemophilus;s__Haemophilus influenzae_H	Ganon2	Sequence	282	3.28987	0	0	0	0.0308592	0	0
DW-63-V68.prefetch	secondary	false	1222750830	Species	Haemophilus influenzae_E	Bacteria	d__Bacteria;p__Pseudomonadota;c__Gammaproteobacteria;o__Enterobacterales;f__Pasteurellaceae;g__Haemophilus;s__Haemophilus influenzae_E	Kraken2	Sequence	162	1.88993	0	0	0	0.0177276	0	0
DW-63-V68.prefetch	secondary	false	1222750830	Species	Haemophilus influenzae_E	Bacteria	d__Bacteria;p__Pseudomonadota;c__Gammaproteobacteria;o__Enterobacterales;f__Pasteurellaceae;g__Haemophilus;s__Haemophilus influenzae_E	Metabuli	Sequence	162	1.88993	0	0	0	0.0177276	0	0
DW-63-V68.prefetch	secondary	false	1222750830	Species	Haemophilus influenzae_E	Bacteria	d__Bacteria;p__Pseudomonadota;c__Gammaproteobacteria;o__Enterobacterales;f__Pasteurellaceae;g__Haemophilus;s__Haemophilus influenzae_E	Ganon2	Sequence	1008	11.7595	0	0	0	0.110305	0	0
DW-63-V68.prefetch	secondary	false	1571798040	Species	Haemophilus influenzae_D	Bacteria	d__Bacteria;p__Pseudomonadota;c__Gammaproteobacteria;o__Enterobacterales;f__Pasteurellaceae;g__Haemophilus;s__Haemophilus influenzae_D	Kraken2	Sequence	122	1.42328	0	0	0	0.0133504	0	0
DW-63-V68.prefetch	secondary	false	1571798040	Species	Haemophilus influenzae_D	Bacteria	d__Bacteria;p__Pseudomonadota;c__Gammaproteobacteria;o__Enterobacterales;f__Pasteurellaceae;g__Haemophilus;s__Haemophilus influenzae_D	Metabuli	Sequence	94	1.09662	0	0	0	0.0102864	0	0
DW-63-V68.prefetch	secondary	false	1571798040	Species	Haemophilus influenzae_D	Bacteria	d__Bacteria;p__Pseudomonadota;c__Gammaproteobacteria;o__Enterobacterales;f__Pasteurellaceae;g__Haemophilus;s__Haemophilus influenzae_D	Ganon2	Sequence	146	1.70327	0	0	0	0.0159767	0	0
DW-63-V68.prefetch	secondary	false	1398366554	Species	Haemophilus aegyptius	Bacteria	d__Bacteria;p__Pseudomonadota;c__Gammaproteobacteria;o__Enterobacterales;f__Pasteurellaceae;g__Haemophilus;s__Haemophilus aegyptius	Kraken2	Sequence	92	1.07329	0	0	0	0.0100675	0	0
DW-63-V68.prefetch	secondary	false	1398366554	Species	Haemophilus aegyptius	Bacteria	d__Bacteria;p__Pseudomonadota;c__Gammaproteobacteria;o__Enterobacterales;f__Pasteurellaceae;g__Haemophilus;s__Haemophilus aegyptius	Metabuli	Sequence	104	1.21329	0	0	0	0.0113807	0	0
DW-63-V68.prefetch	secondary	false	1398366554	Species	Haemophilus aegyptius	Bacteria	d__Bacteria;p__Pseudomonadota;c__Gammaproteobacteria;o__Enterobacterales;f__Pasteurellaceae;g__Haemophilus;s__Haemophilus aegyptius	Ganon2	Sequence	188	2.19325	0	0	0	0.0205728	0	0
DW-63-V68.prefetch	secondary	true	1358369151	Species	Streptococcus parasanguinis_G	Bacteria	d__Bacteria;p__Bacillota;c__Bacilli;o__Lactobacillales;f__Streptococcaceae;g__Streptococcus;s__Streptococcus parasanguinis_G	Blast	Bases	0	0	2	809	0.0625031	0.00073209	0	0
DW-63-V68.prefetch	secondary	true	1358369151	Species	Streptococcus parasanguinis_G	Bacteria	d__Bacteria;p__Bacillota;c__Bacilli;o__Lactobacillales;f__Streptococcaceae;g__Streptococcus;s__Streptococcus parasanguinis_G	Kraken2	Sequence	554	6.46308	0	0	0	0.0606241	0	0
DW-63-V68.prefetch	secondary	true	1358369151	Species	Streptococcus parasanguinis_G	Bacteria	d__Bacteria;p__Bacillota;c__Bacilli;o__Lactobacillales;f__Streptococcaceae;g__Streptococcus;s__Streptococcus parasanguinis_G	Metabuli	Sequence	138	1.60994	0	0	0	0.0151013	0	0
DW-63-V68.prefetch	secondary	true	1358369151	Species	Streptococcus parasanguinis_G	Bacteria	d__Bacteria;p__Bacillota;c__Bacilli;o__Lactobacillales;f__Streptococcaceae;g__Streptococcus;s__Streptococcus parasanguinis_G	Ganon2	Sequence	316	3.68652	0	0	0	0.0345798	0	0
DW-63-V68.prefetch	secondary	true	1060258448	Species	Spirillospora cremea	Bacteria	d__Bacteria;p__Actinomycetota;c__Actinomycetes;o__Streptosporangiales;f__Streptosporangiaceae;g__Spirillospora;s__Spirillospora cremea	Blast	Bases	0	0	2	1337	0.103296	0.00120989	0	0
DW-63-V68.prefetch	secondary	true	1060258448	Species	Spirillospora cremea	Bacteria	d__Bacteria;p__Actinomycetota;c__Actinomycetes;o__Streptosporangiales;f__Streptosporangiaceae;g__Spirillospora;s__Spirillospora cremea	Kraken2	Sequence	168	1.95992	0	0	0	0.0183842	0	0
DW-63-V68.prefetch	secondary	true	1060258448	Species	Spirillospora cremea	Bacteria	d__Bacteria;p__Actinomycetota;c__Actinomycetes;o__Streptosporangiales;f__Streptosporangiaceae;g__Spirillospora;s__Spirillospora cremea	Metabuli	Sequence	104	1.21329	0	0	0	0.0113807	0	0
DW-63-V68.prefetch	secondary	true	1060258448	Species	Spirillospora cremea	Bacteria	d__Bacteria;p__Actinomycetota;c__Actinomycetes;o__Streptosporangiales;f__Streptosporangiaceae;g__Spirillospora;s__Spirillospora cremea	Ganon2	Sequence	238	2.77656	0	0	0	0.0260443	0	0
DW-63-V69.prefetch	secondary	false	749120075	Species	Flavobacterium psychrophilum_B	Bacteria	d__Bacteria;p__Bacteroidota;c__Bacteroidia;o__Flavobacteriales;f__Flavobacteriaceae;g__Flavobacterium;s__Flavobacterium psychrophilum_B	Kraken2	Sequence	12	1.27328	0	0	0	0.0174302	0	0
DW-63-V69.prefetch	secondary	false	749120075	Species	Flavobacterium psychrophilum_B	Bacteria	d__Bacteria;p__Bacteroidota;c__Bacteroidia;o__Flavobacteriales;f__Flavobacteriaceae;g__Flavobacterium;s__Flavobacterium psychrophilum_B	Metabuli	Sequence	12	1.27328	0	0	0	0.0174302	0	0
DW-63-V69.prefetch	secondary	false	749120075	Species	Flavobacterium psychrophilum_B	Bacteria	d__Bacteria;p__Bacteroidota;c__Bacteroidia;o__Flavobacteriales;f__Flavobacteriaceae;g__Flavobacterium;s__Flavobacterium psychrophilum_B	Ganon2	Sequence	12	1.27328	0	0	0	0.0174302	0	0
DW-63-V69.prefetch	secondary	false	1300800260	Species	Staphylococcus caprae	Bacteria	d__Bacteria;p__Bacillota;c__Bacilli;o__Staphylococcales;f__Staphylococcaceae;g__Staphylococcus;s__Staphylococcus caprae	Kraken2	Sequence	14	1.48549	0	0	0	0.0203352	0	0
DW-63-V69.prefetch	secondary	false	1300800260	Species	Staphylococcus caprae	Bacteria	d__Bacteria;p__Bacillota;c__Bacilli;o__Staphylococcales;f__Staphylococcaceae;g__Staphylococcus;s__Staphylococcus caprae	Metabuli	Sequence	14	1.48549	0	0	0	0.0203352	0	0
DW-63-V69.prefetch	secondary	false	1300800260	Species	Staphylococcus caprae	Bacteria	d__Bacteria;p__Bacillota;c__Bacilli;o__Staphylococcales;f__Staphylococcaceae;g__Staphylococcus;s__Staphylococcus caprae	Ganon2	Sequence	14	1.48549	0	0	0	0.0203352	0	0
DW-63-V69.prefetch	secondary	true	1358369151	Species	Streptococcus parasanguinis_G	Bacteria	d__Bacteria;p__Bacillota;c__Bacilli;o__Lactobacillales;f__Streptococcaceae;g__Streptococcus;s__Streptococcus parasanguinis_G	Blast	Bases	0	0	1	352	0.247348	0.0048168	0	0
DW-63-V69.prefetch	secondary	true	1358369151	Species	Streptococcus parasanguinis_G	Bacteria	d__Bacteria;p__Bacillota;c__Bacilli;o__Lactobacillales;f__Streptococcaceae;g__Streptococcus;s__Streptococcus parasanguinis_G	Kraken2	Sequence	36	3.81983	0	0	0	0.0522906	0	0
DW-63-V69.prefetch	secondary	true	1358369151	Species	Streptococcus parasanguinis_G	Bacteria	d__Bacteria;p__Bacillota;c__Bacilli;o__Lactobacillales;f__Streptococcaceae;g__Streptococcus;s__Streptococcus parasanguinis_G	Metabuli	Sequence	14	1.48549	0	0	0	0.0203352	0	0
DW-63-V69.prefetch	secondary	true	1358369151	Species	Streptococcus parasanguinis_G	Bacteria	d__Bacteria;p__Bacillota;c__Bacilli;o__Lactobacillales;f__Streptococcaceae;g__Streptococcus;s__Streptococcus parasanguinis_G	Ganon2	Sequence	12	1.27328	0	0	0	0.0174302	0	0
DW-63-V69.prefetch	secondary	true	1592627879	Species	DSSM01 sp937983305	Bacteria	d__Bacteria;p__Bacteroidota;c__Ignavibacteria;o__SJA-28;f__B-1AR;g__DSSM01;s__DSSM01 sp937983305	Kraken2	Sequence	44	4.66869	0	0	0	0.0639108	0	0
DW-63-V69.prefetch	secondary	true	1592627879	Species	DSSM01 sp937983305	Bacteria	d__Bacteria;p__Bacteroidota;c__Ignavibacteria;o__SJA-28;f__B-1AR;g__DSSM01;s__DSSM01 sp937983305	Metabuli	Sequence	380	40.3205	0	0	0	0.551957	0	0
DW-63-V69.prefetch	secondary	true	1592627879	Species	DSSM01 sp937983305	Bacteria	d__Bacteria;p__Bacteroidota;c__Ignavibacteria;o__SJA-28;f__B-1AR;g__DSSM01;s__DSSM01 sp937983305	Ganon2	Sequence	280	29.7098	0	0	0	0.406705	0	0
DW-63-V70.prefetch	secondary	false	1266546144	Species	QKMZ01 sp019745505	Bacteria	d__Bacteria;p__Cyanobacteriota;c__Vampirovibrionia;o__Obscuribacterales;f__Obscuribacteraceae;g__QKMZ01;s__QKMZ01 sp019745505	Kraken2	Sequence	6	1.37096	0	0	0	0.00811381	0	0
DW-63-V70.prefetch	secondary	false	1266546144	Species	QKMZ01 sp019745505	Bacteria	d__Bacteria;p__Cyanobacteriota;c__Vampirovibrionia;o__Obscuribacterales;f__Obscuribacteraceae;g__QKMZ01;s__QKMZ01 sp019745505	Metabuli	Sequence	6	1.37096	0	0	0	0.00811381	0	0
DW-63-V70.prefetch	secondary	false	1266546144	Species	QKMZ01 sp019745505	Bacteria	d__Bacteria;p__Cyanobacteriota;c__Vampirovibrionia;o__Obscuribacterales;f__Obscuribacteraceae;g__QKMZ01;s__QKMZ01 sp019745505	Ganon2	Sequence	6	1.37096	0	0	0	0.00811381	0	0
DW-63-V70.prefetch	secondary	false	1866799460	Species	Blastomonas ursincola	Bacteria	d__Bacteria;p__Pseudomonadota;c__Alphaproteobacteria;o__Sphingomonadales;f__Sphingomonadaceae;g__Blastomonas;s__Blastomonas ursincola	Kraken2	Sequence	10	2.28494	0	0	0	0.013523	0	0
DW-63-V70.prefetch	secondary	false	1866799460	Species	Blastomonas ursincola	Bacteria	d__Bacteria;p__Pseudomonadota;c__Alphaproteobacteria;o__Sphingomonadales;f__Sphingomonadaceae;g__Blastomonas;s__Blastomonas ursincola	Metabuli	Sequence	12	2.74193	0	0	0	0.0162276	0	0
DW-63-V70.prefetch	secondary	false	1866799460	Species	Blastomonas ursincola	Bacteria	d__Bacteria;p__Pseudomonadota;c__Alphaproteobacteria;o__Sphingomonadales;f__Sphingomonadaceae;g__Blastomonas;s__Blastomonas ursincola	Ganon2	Sequence	16	3.6559	0	0	0	0.0216368	0	0
DW-63-V70.prefetch	secondary	false	601034955	Species	Ralstonia pickettii_B	Bacteria	d__Bacteria;p__Pseudomonadota;c__Gammaproteobacteria;o__Burkholderiales;f__Burkholderiaceae;g__Ralstonia;s__Ralstonia pickettii_B	Kraken2	Sequence	8	1.82795	0	0	0	0.0108184	0	0
DW-63-V70.prefetch	secondary	false	601034955	Species	Ralstonia pickettii_B	Bacteria	d__Bacteria;p__Pseudomonadota;c__Gammaproteobacteria;o__Burkholderiales;f__Burkholderiaceae;g__Ralstonia;s__Ralstonia pickettii_B	Metabuli	Sequence	8	1.82795	0	0	0	0.0108184	0	0
DW-63-V70.prefetch	secondary	false	601034955	Species	Ralstonia pickettii_B	Bacteria	d__Bacteria;p__Pseudomonadota;c__Gammaproteobacteria;o__Burkholderiales;f__Burkholderiaceae;g__Ralstonia;s__Ralstonia pickettii_B	Ganon2	Sequence	10	2.28494	0	0	0	0.013523	0	0
DW-63-V70.prefetch	secondary	false	1413120890	Species	Yersinia vastinensis	Bacteria	d__Bacteria;p__Pseudomonadota;c__Gammaproteobacteria;o__Enterobacterales;f__Enterobacteriaceae;g__Yersinia;s__Yersinia vastinensis	Kraken2	Sequence	6	1.37096	0	0	0	0.00811381	0	0
DW-63-V70.prefetch	secondary	false	1413120890	Species	Yersinia vastinensis	Bacteria	d__Bacteria;p__Pseudomonadota;c__Gammaproteobacteria;o__Enterobacterales;f__Enterobacteriaceae;g__Yersinia;s__Yersinia vastinensis	Metabuli	Sequence	6	1.37096	0	0	0	0.00811381	0	0
DW-63-V70.prefetch	secondary	false	1413120890	Species	Yersinia vastinensis	Bacteria	d__Bacteria;p__Pseudomonadota;c__Gammaproteobacteria;o__Enterobacterales;f__Enterobacteriaceae;g__Yersinia;s__Yersinia vastinensis	Ganon2	Sequence	6	1.37096	0	0	0	0.00811381	0	0
DW-63-V70.prefetch	secondary	false	1655648514	Species	Rhizobium sp016429255	Bacteria	d__Bacteria;p__Pseudomonadota;c__Alphaproteobacteria;o__Rhizobiales;f__Rhizobiaceae;g__Rhizobium;s__Rhizobium sp016429255	Kraken2	Sequence	12	2.74193	0	0	0	0.0162276	0	0
DW-63-V70.prefetch	secondary	false	1655648514	Species	Rhizobium sp016429255	Bacteria	d__Bacteria;p__Pseudomonadota;c__Alphaproteobacteria;o__Rhizobiales;f__Rhizobiaceae;g__Rhizobium;s__Rhizobium sp016429255	Metabuli	Sequence	14	3.19891	0	0	0	0.0189322	0	0
DW-63-V70.prefetch	secondary	false	1655648514	Species	Rhizobium sp016429255	Bacteria	d__Bacteria;p__Pseudomonadota;c__Alphaproteobacteria;o__Rhizobiales;f__Rhizobiaceae;g__Rhizobium;s__Rhizobium sp016429255	Ganon2	Sequence	12	2.74193	0	0	0	0.0162276	0	0
DW-63-V70.prefetch	secondary	false	1759498697	Species	Sediminibacterium magnilacihabitans	Bacteria	d__Bacteria;p__Bacteroidota;c__Bacteroidia;o__Chitinophagales;f__Chitinophagaceae;g__Sediminibacterium;s__Sediminibacterium magnilacihabitans	Kraken2	Sequence	8	1.82795	0	0	0	0.0108184	0	0
DW-63-V70.prefetch	secondary	false	1759498697	Species	Sediminibacterium magnilacihabitans	Bacteria	d__Bacteria;p__Bacteroidota;c__Bacteroidia;o__Chitinophagales;f__Chitinophagaceae;g__Sediminibacterium;s__Sediminibacterium magnilacihabitans	Metabuli	Sequence	8	1.82795	0	0	0	0.0108184	0	0
DW-63-V70.prefetch	secondary	false	1759498697	Species	Sediminibacterium magnilacihabitans	Bacteria	d__Bacteria;p__Bacteroidota;c__Bacteroidia;o__Chitinophagales;f__Chitinophagaceae;g__Sediminibacterium;s__Sediminibacterium magnilacihabitans	Ganon2	Sequence	8	1.82795	0	0	0	0.0108184	0	0
DW-63-V70.prefetch	secondary	false	1098268649	Species	Phyllobacterium calauticae	Bacteria	d__Bacteria;p__Pseudomonadota;c__Alphaproteobacteria;o__Rhizobiales;f__Rhizobiaceae;g__Phyllobacterium;s__Phyllobacterium calauticae	Kraken2	Sequence	8	1.82795	0	0	0	0.0108184	0	0
DW-63-V70.prefetch	secondary	false	1098268649	Species	Phyllobacterium calauticae	Bacteria	d__Bacteria;p__Pseudomonadota;c__Alphaproteobacteria;o__Rhizobiales;f__Rhizobiaceae;g__Phyllobacterium;s__Phyllobacterium calauticae	Metabuli	Sequence	8	1.82795	0	0	0	0.0108184	0	0
DW-63-V70.prefetch	secondary	false	1098268649	Species	Phyllobacterium calauticae	Bacteria	d__Bacteria;p__Pseudomonadota;c__Alphaproteobacteria;o__Rhizobiales;f__Rhizobiaceae;g__Phyllobacterium;s__Phyllobacterium calauticae	Ganon2	Sequence	12	2.74193	0	0	0	0.0162276	0	0
DW-63-V70.prefetch	secondary	false	1564047128	Species	Nitrosomonas sp002083395	Bacteria	d__Bacteria;p__Pseudomonadota;c__Gammaproteobacteria;o__Burkholderiales;f__Nitrosomonadaceae;g__Nitrosomonas;s__Nitrosomonas sp002083395	Kraken2	Sequence	6	1.37096	0	0	0	0.00811381	0	0
DW-63-V70.prefetch	secondary	false	1564047128	Species	Nitrosomonas sp002083395	Bacteria	d__Bacteria;p__Pseudomonadota;c__Gammaproteobacteria;o__Burkholderiales;f__Nitrosomonadaceae;g__Nitrosomonas;s__Nitrosomonas sp002083395	Metabuli	Sequence	6	1.37096	0	0	0	0.00811381	0	0
DW-63-V70.prefetch	secondary	false	1564047128	Species	Nitrosomonas sp002083395	Bacteria	d__Bacteria;p__Pseudomonadota;c__Gammaproteobacteria;o__Burkholderiales;f__Nitrosomonadaceae;g__Nitrosomonas;s__Nitrosomonas sp002083395	Ganon2	Sequence	6	1.37096	0	0	0	0.00811381	0	0
DW-63-V70.prefetch	secondary	false	1044760930	Species	Acinetobacter schindleri	Bacteria	d__Bacteria;p__Pseudomonadota;c__Gammaproteobacteria;o__Pseudomonadales;f__Moraxellaceae;g__Acinetobacter;s__Acinetobacter schindleri	Kraken2	Sequence	8	1.82795	0	0	0	0.0108184	0	0
DW-63-V70.prefetch	secondary	false	1044760930	Species	Acinetobacter schindleri	Bacteria	d__Bacteria;p__Pseudomonadota;c__Gammaproteobacteria;o__Pseudomonadales;f__Moraxellaceae;g__Acinetobacter;s__Acinetobacter schindleri	Metabuli	Sequence	6	1.37096	0	0	0	0.00811381	0	0
DW-63-V70.prefetch	secondary	false	1044760930	Species	Acinetobacter schindleri	Bacteria	d__Bacteria;p__Pseudomonadota;c__Gammaproteobacteria;o__Pseudomonadales;f__Moraxellaceae;g__Acinetobacter;s__Acinetobacter schindleri	Ganon2	Sequence	12	2.74193	0	0	0	0.0162276	0	0
DW-63-V70.prefetch	secondary	false	2123366170	Species	Acinetobacter junii	Bacteria	d__Bacteria;p__Pseudomonadota;c__Gammaproteobacteria;o__Pseudomonadales;f__Moraxellaceae;g__Acinetobacter;s__Acinetobacter junii	Kraken2	Sequence	30	6.85481	0	0	0	0.040569	0	0
DW-63-V70.prefetch	secondary	false	2123366170	Species	Acinetobacter junii	Bacteria	d__Bacteria;p__Pseudomonadota;c__Gammaproteobacteria;o__Pseudomonadales;f__Moraxellaceae;g__Acinetobacter;s__Acinetobacter junii	Metabuli	Sequence	32	7.3118	0	0	0	0.0432737	0	0
DW-63-V70.prefetch	secondary	false	2123366170	Species	Acinetobacter junii	Bacteria	d__Bacteria;p__Pseudomonadota;c__Gammaproteobacteria;o__Pseudomonadales;f__Moraxellaceae;g__Acinetobacter;s__Acinetobacter junii	Ganon2	Sequence	56	12.7957	0	0	0	0.0757289	0	0
DW-63-V70.prefetch	secondary	true	1060258448	Species	Spirillospora cremea	Bacteria	d__Bacteria;p__Actinomycetota;c__Actinomycetes;o__Streptosporangiales;f__Streptosporangiaceae;g__Spirillospora;s__Spirillospora cremea	Kraken2	Sequence	8	1.82795	0	0	0	0.0108184	0	0
DW-63-V70.prefetch	secondary	true	1060258448	Species	Spirillospora cremea	Bacteria	d__Bacteria;p__Actinomycetota;c__Actinomycetes;o__Streptosporangiales;f__Streptosporangiaceae;g__Spirillospora;s__Spirillospora cremea	Metabuli	Sequence	16	3.6559	0	0	0	0.0216368	0	0
DW-63-V70.prefetch	secondary	true	1060258448	Species	Spirillospora cremea	Bacteria	d__Bacteria;p__Actinomycetota;c__Actinomycetes;o__Streptosporangiales;f__Streptosporangiaceae;g__Spirillospora;s__Spirillospora cremea	Ganon2	Sequence	14	3.19891	0	0	0	0.0189322	0	0
DW-63-V71.prefetch	primary	false	1761552654	Species	Mastadenovirus caesari	Viruses	d__Viruses;p__Preplasmiviricota;c__Tectiliviricetes;o__Rowavirales;f__Adenoviridae;g__Mastadenovirus;s__Mastadenovirus caesari	Vircov	Sequence	4682	213.834	0	0	0	1.86486	1	0
DW-63-V71.prefetch	primary	false	1761552654	Species	Mastadenovirus caesari	Viruses	d__Viruses;p__Preplasmiviricota;c__Tectiliviricetes;o__Rowavirales;f__Adenoviridae;g__Mastadenovirus;s__Mastadenovirus caesari	Kraken2	Sequence	5444	248.635	0	0	0	2.16837	1	0
DW-63-V71.prefetch	primary	false	1761552654	Species	Mastadenovirus caesari	Viruses	d__Viruses;p__Preplasmiviricota;c__Tectiliviricetes;o__Rowavirales;f__Adenoviridae;g__Mastadenovirus;s__Mastadenovirus caesari	Metabuli	Sequence	5382	245.804	0	0	0	2.14368	1	0
DW-63-V71.prefetch	primary	false	1761552654	Species	Mastadenovirus caesari	Viruses	d__Viruses;p__Preplasmiviricota;c__Tectiliviricetes;o__Rowavirales;f__Adenoviridae;g__Mastadenovirus;s__Mastadenovirus caesari	Ganon2	Sequence	5630	257.13	0	0	0	2.24246	1	0
DW-63-V71.prefetch	secondary	true	1780900298	Species	Streptomyces griseoincarnatus	Bacteria	d__Bacteria;p__Actinomycetota;c__Actinomycetes;o__Streptomycetales;f__Streptomycetaceae;g__Streptomyces;s__Streptomyces griseoincarnatus	Kraken2	Sequence	46	2.10089	0	0	0	0.018322	0	0
DW-63-V71.prefetch	secondary	true	1780900298	Species	Streptomyces griseoincarnatus	Bacteria	d__Bacteria;p__Actinomycetota;c__Actinomycetes;o__Streptomycetales;f__Streptomycetaceae;g__Streptomyces;s__Streptomyces griseoincarnatus	Metabuli	Sequence	44	2.00954	0	0	0	0.0175254	0	0
DW-63-V71.prefetch	secondary	true	1780900298	Species	Streptomyces griseoincarnatus	Bacteria	d__Bacteria;p__Actinomycetota;c__Actinomycetes;o__Streptomycetales;f__Streptomycetaceae;g__Streptomyces;s__Streptomyces griseoincarnatus	Ganon2	Sequence	34	1.55283	0	0	0	0.0135424	0	0
DW-63-V72.prefetch	primary	false	379186421	Species	Cryptococcus neoformans	Eukaryota	d__Eukaryota;p__Basidiomycota;c__Tremellomycetes;o__Tremellales;f__Cryptococcaceae;g__Cryptococcus;s__Cryptococcus neoformans	Blast	Bases	0	0	24	9462	0.973053	0.00589635	0	0
DW-63-V72.prefetch	primary	false	379186421	Species	Cryptococcus neoformans	Eukaryota	d__Eukaryota;p__Basidiomycota;c__Tremellomycetes;o__Tremellales;f__Cryptococcaceae;g__Cryptococcus;s__Cryptococcus neoformans	Kraken2	Sequence	16812	261.066	0	0	0	1.04907	0	0
DW-63-V72.prefetch	primary	false	379186421	Species	Cryptococcus neoformans	Eukaryota	d__Eukaryota;p__Basidiomycota;c__Tremellomycetes;o__Tremellales;f__Cryptococcaceae;g__Cryptococcus;s__Cryptococcus neoformans	Metabuli	Sequence	16658	258.674	0	0	0	1.03946	0	0
DW-63-V72.prefetch	primary	false	379186421	Species	Cryptococcus neoformans	Eukaryota	d__Eukaryota;p__Basidiomycota;c__Tremellomycetes;o__Tremellales;f__Cryptococcaceae;g__Cryptococcus;s__Cryptococcus neoformans	Ganon2	Sequence	16934	262.96	0	0	0	1.05669	0	0
DW-63-V72.prefetch	secondary	false	2017991233	Species	Lentivirus humimdef1	Viruses	d__Viruses;p__Artverviricota;c__Revtraviricetes;o__Ortervirales;f__Retroviridae;g__Lentivirus;s__Lentivirus humimdef1	Vircov	Sequence	60	5.36538	0	0	0	0.0539297	1	0
DW-63-V72.prefetch	secondary	false	2017991233	Species	Lentivirus humimdef1	Viruses	d__Viruses;p__Artverviricota;c__Revtraviricetes;o__Ortervirales;f__Retroviridae;g__Lentivirus;s__Lentivirus humimdef1	Blast	Bases	0	0	1	338	0.200165	0.00334891	1	0
DW-63-V72.prefetch	secondary	false	2017991233	Species	Lentivirus humimdef1	Viruses	d__Viruses;p__Artverviricota;c__Revtraviricetes;o__Ortervirales;f__Retroviridae;g__Lentivirus;s__Lentivirus humimdef1	Kraken2	Sequence	20	1.78846	0	0	0	0.0179766	1	0
DW-63-V72.prefetch	secondary	false	2017991233	Species	Lentivirus humimdef1	Viruses	d__Viruses;p__Artverviricota;c__Revtraviricetes;o__Ortervirales;f__Retroviridae;g__Lentivirus;s__Lentivirus humimdef1	Metabuli	Sequence	38	3.39807	0	0	0	0.0341555	1	0
DW-63-V72.prefetch	secondary	false	2017991233	Species	Lentivirus humimdef1	Viruses	d__Viruses;p__Artverviricota;c__Revtraviricetes;o__Ortervirales;f__Retroviridae;g__Lentivirus;s__Lentivirus humimdef1	Ganon2	Sequence	50	4.47115	0	0	0	0.0449414	1	0
DW-63-V72.prefetch	target	false	1195310862	Species	Lymphocryptovirus humangamma4	Viruses	d__Viruses;p__Peploviricota;c__Herviviricetes;o__Herpesvirales;f__Orthoherpesviridae;g__Lymphocryptovirus;s__Lymphocryptovirus humangamma4	Vircov	Sequence	8	0.124228	0	0	0	0.000499202	1	0
DW-63-V72.prefetch	target	false	1195310862	Species	Lymphocryptovirus humangamma4	Viruses	d__Viruses;p__Peploviricota;c__Herviviricetes;o__Herpesvirales;f__Orthoherpesviridae;g__Lymphocryptovirus;s__Lymphocryptovirus humangamma4	Kraken2	Sequence	8	0.124228	0	0	0	0.000499202	1	0
DW-63-V72.prefetch	target	false	1195310862	Species	Lymphocryptovirus humangamma4	Viruses	d__Viruses;p__Peploviricota;c__Herviviricetes;o__Herpesvirales;f__Orthoherpesviridae;g__Lymphocryptovirus;s__Lymphocryptovirus humangamma4	Metabuli	Sequence	8	0.124228	0	0	0	0.000499202	1	0
DW-63-V72.prefetch	target	false	1195310862	Species	Lymphocryptovirus humangamma4	Viruses	d__Viruses;p__Peploviricota;c__Herviviricetes;o__Herpesvirales;f__Orthoherpesviridae;g__Lymphocryptovirus;s__Lymphocryptovirus humangamma4	Ganon2	Sequence	8	0.124228	0	0	0	0.000499202	1	0
DW-63-V72.prefetch	secondary	true	1060258448	Species	Spirillospora cremea	Bacteria	d__Bacteria;p__Actinomycetota;c__Actinomycetes;o__Streptosporangiales;f__Streptosporangiaceae;g__Spirillospora;s__Spirillospora cremea	Kraken2	Sequence	168	2.60879	0	0	0	0.0104832	0	0
DW-63-V72.prefetch	secondary	true	1060258448	Species	Spirillospora cremea	Bacteria	d__Bacteria;p__Actinomycetota;c__Actinomycetes;o__Streptosporangiales;f__Streptosporangiaceae;g__Spirillospora;s__Spirillospora cremea	Metabuli	Sequence	130	2.01871	0	0	0	0.00811203	0	0
DW-63-V72.prefetch	secondary	true	1060258448	Species	Spirillospora cremea	Bacteria	d__Bacteria;p__Actinomycetota;c__Actinomycetes;o__Streptosporangiales;f__Streptosporangiaceae;g__Spirillospora;s__Spirillospora cremea	Ganon2	Sequence	198	3.07465	0	0	0	0.0123552	0	0
DW-63-V72.prefetch	secondary	true	931743089	Species	Cryptococcus gattii	Eukaryota	d__Eukaryota;p__Basidiomycota;c__Tremellomycetes;o__Tremellales;f__Cryptococcaceae;g__Cryptococcus;s__Cryptococcus gattii	Blast	Bases	0	0	7	3019	0.310468	0.00188132	0	0
DW-63-V72.prefetch	secondary	true	931743089	Species	Cryptococcus gattii	Eukaryota	d__Eukaryota;p__Basidiomycota;c__Tremellomycetes;o__Tremellales;f__Cryptococcaceae;g__Cryptococcus;s__Cryptococcus gattii	Kraken2	Sequence	364	5.65239	0	0	0	0.0227137	0	0
DW-63-V72.prefetch	secondary	true	931743089	Species	Cryptococcus gattii	Eukaryota	d__Eukaryota;p__Basidiomycota;c__Tremellomycetes;o__Tremellales;f__Cryptococcaceae;g__Cryptococcus;s__Cryptococcus gattii	Metabuli	Sequence	450	6.98784	0	0	0	0.0280801	0	0
DW-63-V72.prefetch	secondary	true	931743089	Species	Cryptococcus gattii	Eukaryota	d__Eukaryota;p__Basidiomycota;c__Tremellomycetes;o__Tremellales;f__Cryptococcaceae;g__Cryptococcus;s__Cryptococcus gattii	Ganon2	Sequence	332	5.15547	0	0	0	0.0207169	0	0
DW-63-V72.prefetch	secondary	true	1358369151	Species	Streptococcus parasanguinis_G	Bacteria	d__Bacteria;p__Bacillota;c__Bacilli;o__Lactobacillales;f__Streptococcaceae;g__Streptococcus;s__Streptococcus parasanguinis_G	Kraken2	Sequence	856	13.2924	0	0	0	0.0534146	0	0
DW-63-V72.prefetch	secondary	true	1358369151	Species	Streptococcus parasanguinis_G	Bacteria	d__Bacteria;p__Bacillota;c__Bacilli;o__Lactobacillales;f__Streptococcaceae;g__Streptococcus;s__Streptococcus parasanguinis_G	Metabuli	Sequence	154	2.39139	0	0	0	0.00960964	0	0
DW-63-V72.prefetch	secondary	true	1358369151	Species	Streptococcus parasanguinis_G	Bacteria	d__Bacteria;p__Bacillota;c__Bacilli;o__Lactobacillales;f__Streptococcaceae;g__Streptococcus;s__Streptococcus parasanguinis_G	Ganon2	Sequence	388	6.02507	0	0	0	0.0242113	0	0
DW-63-V73.prefetch	primary	false	38440432	Species	Parechovirus ahumpari	Viruses	d__Viruses;p__Pisuviricota;c__Pisoniviricetes;o__Picornavirales;f__Picornaviridae;g__Parechovirus;s__Parechovirus ahumpari	Vircov	Sequence	388	12.2441	0	0	0	0.311827	1	0
DW-63-V73.prefetch	primary	false	38440432	Species	Parechovirus ahumpari	Viruses	d__Viruses;p__Pisuviricota;c__Pisoniviricetes;o__Picornavirales;f__Picornaviridae;g__Parechovirus;s__Parechovirus ahumpari	Blast	Bases	0	0	4	7203	1.50533	0.0594667	1	0
DW-63-V73.prefetch	primary	false	38440432	Species	Parechovirus ahumpari	Viruses	d__Viruses;p__Pisuviricota;c__Pisoniviricetes;o__Picornavirales;f__Picornaviridae;g__Parechovirus;s__Parechovirus ahumpari	Kraken2	Sequence	1054	33.261	0	0	0	0.847076	1	0
DW-63-V73.prefetch	primary	false	38440432	Species	Parechovirus ahumpari	Viruses	d__Viruses;p__Pisuviricota;c__Pisoniviricetes;o__Picornavirales;f__Picornaviridae;g__Parechovirus;s__Parechovirus ahumpari	Metabuli	Sequence	1172	36.9847	0	0	0	0.94191	1	0
DW-63-V73.prefetch	primary	false	38440432	Species	Parechovirus ahumpari	Viruses	d__Viruses;p__Pisuviricota;c__Pisoniviricetes;o__Picornavirales;f__Picornaviridae;g__Parechovirus;s__Parechovirus ahumpari	Ganon2	Sequence	600	18.9341	0	0	0	0.482207	1	0
DW-63-V73.prefetch	secondary	false	1039574408	Species	CSSed11-175R1 sp003563915	Bacteria	d__Bacteria;p__Actinomycetota;c__Nitriliruptoria;o__Nitriliruptorales;f__Nitriliruptoraceae;g__CSSed11-175R1;s__CSSed11-175R1 sp003563915	Kraken2	Sequence	14	1.37982	0	0	0	0.0224849	0	0
DW-63-V73.prefetch	secondary	false	1039574408	Species	CSSed11-175R1 sp003563915	Bacteria	d__Bacteria;p__Actinomycetota;c__Nitriliruptoria;o__Nitriliruptorales;f__Nitriliruptoraceae;g__CSSed11-175R1;s__CSSed11-175R1 sp003563915	Metabuli	Sequence	14	1.37982	0	0	0	0.0224849	0	0
DW-63-V73.prefetch	secondary	false	1039574408	Species	CSSed11-175R1 sp003563915	Bacteria	d__Bacteria;p__Actinomycetota;c__Nitriliruptoria;o__Nitriliruptorales;f__Nitriliruptoraceae;g__CSSed11-175R1;s__CSSed11-175R1 sp003563915	Ganon2	Sequence	14	1.37982	0	0	0	0.0224849	0	0
DW-63-V73.prefetch	secondary	false	992283736	Species	Limnohabitans sp945861305	Bacteria	d__Bacteria;p__Pseudomonadota;c__Gammaproteobacteria;o__Burkholderiales;f__Burkholderiaceae;g__Limnohabitans;s__Limnohabitans sp945861305	Kraken2	Sequence	12	1.1827	0	0	0	0.0192728	0	0
DW-63-V73.prefetch	secondary	false	992283736	Species	Limnohabitans sp945861305	Bacteria	d__Bacteria;p__Pseudomonadota;c__Gammaproteobacteria;o__Burkholderiales;f__Burkholderiaceae;g__Limnohabitans;s__Limnohabitans sp945861305	Metabuli	Sequence	12	1.1827	0	0	0	0.0192728	0	0
DW-63-V73.prefetch	secondary	false	992283736	Species	Limnohabitans sp945861305	Bacteria	d__Bacteria;p__Pseudomonadota;c__Gammaproteobacteria;o__Burkholderiales;f__Burkholderiaceae;g__Limnohabitans;s__Limnohabitans sp945861305	Ganon2	Sequence	12	1.1827	0	0	0	0.0192728	0	0
DW-63-V75.prefetch	primary	false	861922281	Species	Toxoplasma gondii	Eukaryota	d__Eukaryota;p__Apicomplexa;c__Conoidasida;o__Eucoccidiorida;f__Sarcocystidae;g__Toxoplasma;s__Toxoplasma gondii	Blast	Bases	0	0	1	309	0.0507768	0.000565992	0	0
DW-63-V75.prefetch	primary	false	861922281	Species	Toxoplasma gondii	Eukaryota	d__Eukaryota;p__Apicomplexa;c__Conoidasida;o__Eucoccidiorida;f__Sarcocystidae;g__Toxoplasma;s__Toxoplasma gondii	Kraken2	Sequence	18374	455.919	0	0	0	3.40541	0	0
DW-63-V75.prefetch	primary	false	861922281	Species	Toxoplasma gondii	Eukaryota	d__Eukaryota;p__Apicomplexa;c__Conoidasida;o__Eucoccidiorida;f__Sarcocystidae;g__Toxoplasma;s__Toxoplasma gondii	Metabuli	Sequence	18224	452.197	0	0	0	3.3776	0	0
DW-63-V75.prefetch	primary	false	861922281	Species	Toxoplasma gondii	Eukaryota	d__Eukaryota;p__Apicomplexa;c__Conoidasida;o__Eucoccidiorida;f__Sarcocystidae;g__Toxoplasma;s__Toxoplasma gondii	Ganon2	Sequence	18560	460.534	0	0	0	3.43988	0	0
DW-63-V75.prefetch	secondary	true	861922281	Species	Toxoplasma gondii	Eukaryota	d__Eukaryota;p__Apicomplexa;c__Conoidasida;o__Eucoccidiorida;f__Sarcocystidae;g__Toxoplasma;s__Toxoplasma gondii	Blast	Bases	0	0	1	309	0.0507768	0.000565992	0	0
DW-63-V75.prefetch	secondary	true	861922281	Species	Toxoplasma gondii	Eukaryota	d__Eukaryota;p__Apicomplexa;c__Conoidasida;o__Eucoccidiorida;f__Sarcocystidae;g__Toxoplasma;s__Toxoplasma gondii	Kraken2	Sequence	18374	455.919	0	0	0	3.40541	0	0
DW-63-V75.prefetch	secondary	true	861922281	Species	Toxoplasma gondii	Eukaryota	d__Eukaryota;p__Apicomplexa;c__Conoidasida;o__Eucoccidiorida;f__Sarcocystidae;g__Toxoplasma;s__Toxoplasma gondii	Metabuli	Sequence	18224	452.197	0	0	0	3.3776	0	0
DW-63-V75.prefetch	secondary	true	861922281	Species	Toxoplasma gondii	Eukaryota	d__Eukaryota;p__Apicomplexa;c__Conoidasida;o__Eucoccidiorida;f__Sarcocystidae;g__Toxoplasma;s__Toxoplasma gondii	Ganon2	Sequence	18560	460.534	0	0	0	3.43988	0	0
DW-63-V76.prefetch	secondary	false	868559983	Species	Planktophila sp027483765	Bacteria	d__Bacteria;p__Actinomycetota;c__Actinomycetes;o__Nanopelagicales;f__Nanopelagicaceae;g__Planktophila;s__Planktophila sp027483765	Kraken2	Sequence	14	1.60245	0	0	0	0.0177945	0	0
DW-63-V76.prefetch	secondary	false	868559983	Species	Planktophila sp027483765	Bacteria	d__Bacteria;p__Actinomycetota;c__Actinomycetes;o__Nanopelagicales;f__Nanopelagicaceae;g__Planktophila;s__Planktophila sp027483765	Metabuli	Sequence	14	1.60245	0	0	0	0.0177945	0	0
DW-63-V76.prefetch	secondary	false	868559983	Species	Planktophila sp027483765	Bacteria	d__Bacteria;p__Actinomycetota;c__Actinomycetes;o__Nanopelagicales;f__Nanopelagicaceae;g__Planktophila;s__Planktophila sp027483765	Ganon2	Sequence	14	1.60245	0	0	0	0.0177945	0	0
DW-63-V76.prefetch	secondary	false	89121947	Species	Staphylococcus auricularis	Bacteria	d__Bacteria;p__Bacillota;c__Bacilli;o__Staphylococcales;f__Staphylococcaceae;g__Staphylococcus;s__Staphylococcus auricularis	Kraken2	Sequence	12	1.37353	0	0	0	0.0152524	0	0
DW-63-V76.prefetch	secondary	false	89121947	Species	Staphylococcus auricularis	Bacteria	d__Bacteria;p__Bacillota;c__Bacilli;o__Staphylococcales;f__Staphylococcaceae;g__Staphylococcus;s__Staphylococcus auricularis	Metabuli	Sequence	12	1.37353	0	0	0	0.0152524	0	0
DW-63-V76.prefetch	secondary	false	89121947	Species	Staphylococcus auricularis	Bacteria	d__Bacteria;p__Bacillota;c__Bacilli;o__Staphylococcales;f__Staphylococcaceae;g__Staphylococcus;s__Staphylococcus auricularis	Ganon2	Sequence	12	1.37353	0	0	0	0.0152524	0	0
DW-63-V76.prefetch	secondary	true	671643312	Species	Ornithinimicrobium_A laminariae	Bacteria	d__Bacteria;p__Actinomycetota;c__Actinomycetes;o__Actinomycetales;f__Dermatophilaceae;g__Ornithinimicrobium_A;s__Ornithinimicrobium_A laminariae	Kraken2	Sequence	32	3.66275	0	0	0	0.0406731	0	0
DW-63-V76.prefetch	secondary	true	671643312	Species	Ornithinimicrobium_A laminariae	Bacteria	d__Bacteria;p__Actinomycetota;c__Actinomycetes;o__Actinomycetales;f__Dermatophilaceae;g__Ornithinimicrobium_A;s__Ornithinimicrobium_A laminariae	Metabuli	Sequence	14	1.60245	0	0	0	0.0177945	0	0
DW-63-V76.prefetch	secondary	true	671643312	Species	Ornithinimicrobium_A laminariae	Bacteria	d__Bacteria;p__Actinomycetota;c__Actinomycetes;o__Actinomycetales;f__Dermatophilaceae;g__Ornithinimicrobium_A;s__Ornithinimicrobium_A laminariae	Ganon2	Sequence	14	1.60245	0	0	0	0.0177945	0	0
DW-63-V76.prefetch	secondary	true	1780900298	Species	Streptomyces griseoincarnatus	Bacteria	d__Bacteria;p__Actinomycetota;c__Actinomycetes;o__Streptomycetales;f__Streptomycetaceae;g__Streptomyces;s__Streptomyces griseoincarnatus	Kraken2	Sequence	24	2.74706	0	0	0	0.0305049	0	0
DW-63-V76.prefetch	secondary	true	1780900298	Species	Streptomyces griseoincarnatus	Bacteria	d__Bacteria;p__Actinomycetota;c__Actinomycetes;o__Streptomycetales;f__Streptomycetaceae;g__Streptomyces;s__Streptomyces griseoincarnatus	Metabuli	Sequence	12	1.37353	0	0	0	0.0152524	0	0
DW-63-V76.prefetch	secondary	true	1780900298	Species	Streptomyces griseoincarnatus	Bacteria	d__Bacteria;p__Actinomycetota;c__Actinomycetes;o__Streptomycetales;f__Streptomycetaceae;g__Streptomyces;s__Streptomyces griseoincarnatus	Ganon2	Sequence	16	1.83138	0	0	0	0.0203366	0	0
DW-63-V77.prefetch	secondary	false	1759498697	Species	Sediminibacterium magnilacihabitans	Bacteria	d__Bacteria;p__Bacteroidota;c__Bacteroidia;o__Chitinophagales;f__Chitinophagaceae;g__Sediminibacterium;s__Sediminibacterium magnilacihabitans	Kraken2	Sequence	8	1.9675	0	0	0	0.0474215	0	0
DW-63-V77.prefetch	secondary	false	1759498697	Species	Sediminibacterium magnilacihabitans	Bacteria	d__Bacteria;p__Bacteroidota;c__Bacteroidia;o__Chitinophagales;f__Chitinophagaceae;g__Sediminibacterium;s__Sediminibacterium magnilacihabitans	Metabuli	Sequence	8	1.9675	0	0	0	0.0474215	0	0
DW-63-V77.prefetch	secondary	false	1759498697	Species	Sediminibacterium magnilacihabitans	Bacteria	d__Bacteria;p__Bacteroidota;c__Bacteroidia;o__Chitinophagales;f__Chitinophagaceae;g__Sediminibacterium;s__Sediminibacterium magnilacihabitans	Ganon2	Sequence	8	1.9675	0	0	0	0.0474215	0	0
DW-63-V77.prefetch	secondary	false	1442327774	Species	Microbacterium sp947503655	Bacteria	d__Bacteria;p__Actinomycetota;c__Actinomycetes;o__Actinomycetales;f__Microbacteriaceae;g__Microbacterium;s__Microbacterium sp947503655	Kraken2	Sequence	6	1.47562	0	0	0	0.0355661	0	0
DW-63-V77.prefetch	secondary	false	1442327774	Species	Microbacterium sp947503655	Bacteria	d__Bacteria;p__Actinomycetota;c__Actinomycetes;o__Actinomycetales;f__Microbacteriaceae;g__Microbacterium;s__Microbacterium sp947503655	Metabuli	Sequence	8	1.9675	0	0	0	0.0474215	0	0
DW-63-V77.prefetch	secondary	false	1442327774	Species	Microbacterium sp947503655	Bacteria	d__Bacteria;p__Actinomycetota;c__Actinomycetes;o__Actinomycetales;f__Microbacteriaceae;g__Microbacterium;s__Microbacterium sp947503655	Ganon2	Sequence	6	1.47562	0	0	0	0.0355661	0	0
DW-63-V78.prefetch	secondary	false	166585857	Species	UBA5976 sp903951185	Bacteria	d__Bacteria;p__Actinomycetota;c__Actinomycetes;o__S36-B12;f__UBA5976;g__UBA5976;s__UBA5976 sp903951185	Kraken2	Sequence	18	1.42843	0	0	0	0.0233615	0	0
DW-63-V78.prefetch	secondary	false	166585857	Species	UBA5976 sp903951185	Bacteria	d__Bacteria;p__Actinomycetota;c__Actinomycetes;o__S36-B12;f__UBA5976;g__UBA5976;s__UBA5976 sp903951185	Metabuli	Sequence	18	1.42843	0	0	0	0.0233615	0	0
DW-63-V78.prefetch	secondary	false	166585857	Species	UBA5976 sp903951185	Bacteria	d__Bacteria;p__Actinomycetota;c__Actinomycetes;o__S36-B12;f__UBA5976;g__UBA5976;s__UBA5976 sp903951185	Ganon2	Sequence	18	1.42843	0	0	0	0.0233615	0	0
DW-63-V80.prefetch	primary	false	2078073032	Species	Lactococcus cremoris	Bacteria	d__Bacteria;p__Bacillota;c__Bacilli;o__Lactobacillales;f__Streptococcaceae;g__Lactococcus;s__Lactococcus cremoris	Kraken2	Sequence	5710	106.741	0	0	0	1.07761	0	0
DW-63-V80.prefetch	primary	false	2078073032	Species	Lactococcus cremoris	Bacteria	d__Bacteria;p__Bacillota;c__Bacilli;o__Lactobacillales;f__Streptococcaceae;g__Lactococcus;s__Lactococcus cremoris	Metabuli	Sequence	5622	105.095	0	0	0	1.061	0	0
DW-63-V80.prefetch	primary	false	2078073032	Species	Lactococcus cremoris	Bacteria	d__Bacteria;p__Bacillota;c__Bacilli;o__Lactobacillales;f__Streptococcaceae;g__Lactococcus;s__Lactococcus cremoris	Ganon2	Sequence	6346	118.63	0	0	0	1.19764	0	0
DW-63-V80.prefetch	primary	false	554228685	Species	Lactococcus lactis	Bacteria	d__Bacteria;p__Bacillota;c__Bacilli;o__Lactobacillales;f__Streptococcaceae;g__Lactococcus;s__Lactococcus lactis	Kraken2	Sequence	6570	122.817	0	0	0	1.23991	0	0
DW-63-V80.prefetch	primary	false	554228685	Species	Lactococcus lactis	Bacteria	d__Bacteria;p__Bacillota;c__Bacilli;o__Lactobacillales;f__Streptococcaceae;g__Lactococcus;s__Lactococcus lactis	Metabuli	Sequence	6530	122.069	0	0	0	1.23236	0	0
DW-63-V80.prefetch	primary	false	554228685	Species	Lactococcus lactis	Bacteria	d__Bacteria;p__Bacillota;c__Bacilli;o__Lactobacillales;f__Streptococcaceae;g__Lactococcus;s__Lactococcus lactis	Ganon2	Sequence	8546	159.756	0	0	0	1.61283	0	0
DW-63-V80.prefetch	secondary	false	1126660502	Species	Streptococcus oralis_CO	Bacteria	d__Bacteria;p__Bacillota;c__Bacilli;o__Lactobacillales;f__Streptococcaceae;g__Streptococcus;s__Streptococcus oralis_CO	Kraken2	Sequence	90	1.68242	0	0	0	0.0169851	0	0
DW-63-V80.prefetch	secondary	false	1126660502	Species	Streptococcus oralis_CO	Bacteria	d__Bacteria;p__Bacillota;c__Bacilli;o__Lactobacillales;f__Streptococcaceae;g__Streptococcus;s__Streptococcus oralis_CO	Metabuli	Sequence	118	2.20585	0	0	0	0.0222694	0	0
DW-63-V80.prefetch	secondary	false	1126660502	Species	Streptococcus oralis_CO	Bacteria	d__Bacteria;p__Bacillota;c__Bacilli;o__Lactobacillales;f__Streptococcaceae;g__Streptococcus;s__Streptococcus oralis_CO	Ganon2	Sequence	94	1.7572	0	0	0	0.01774	0	0
DW-63-V80.prefetch	secondary	false	113762064	Species	Lactococcus hircilactis	Bacteria	d__Bacteria;p__Bacillota;c__Bacilli;o__Lactobacillales;f__Streptococcaceae;g__Lactococcus;s__Lactococcus hircilactis	Kraken2	Sequence	116	2.16846	0	0	0	0.0218919	0	0
DW-63-V80.prefetch	secondary	false	113762064	Species	Lactococcus hircilactis	Bacteria	d__Bacteria;p__Bacillota;c__Bacilli;o__Lactobacillales;f__Streptococcaceae;g__Lactococcus;s__Lactococcus hircilactis	Metabuli	Sequence	136	2.54233	0	0	0	0.0256664	0	0
DW-63-V80.prefetch	secondary	false	113762064	Species	Lactococcus hircilactis	Bacteria	d__Bacteria;p__Bacillota;c__Bacilli;o__Lactobacillales;f__Streptococcaceae;g__Lactococcus;s__Lactococcus hircilactis	Ganon2	Sequence	418	7.81393	0	0	0	0.0788864	0	0
DW-63-V80.prefetch	secondary	false	1781791668	Species	Aggregatibacter aphrophilus	Bacteria	d__Bacteria;p__Pseudomonadota;c__Gammaproteobacteria;o__Enterobacterales;f__Pasteurellaceae;g__Aggregatibacter;s__Aggregatibacter aphrophilus	Kraken2	Sequence	132	2.46756	0	0	0	0.0249115	0	0
DW-63-V80.prefetch	secondary	false	1781791668	Species	Aggregatibacter aphrophilus	Bacteria	d__Bacteria;p__Pseudomonadota;c__Gammaproteobacteria;o__Enterobacterales;f__Pasteurellaceae;g__Aggregatibacter;s__Aggregatibacter aphrophilus	Metabuli	Sequence	152	2.84143	0	0	0	0.028686	0	0
DW-63-V80.prefetch	secondary	false	1781791668	Species	Aggregatibacter aphrophilus	Bacteria	d__Bacteria;p__Pseudomonadota;c__Gammaproteobacteria;o__Enterobacterales;f__Pasteurellaceae;g__Aggregatibacter;s__Aggregatibacter aphrophilus	Ganon2	Sequence	186	3.47701	0	0	0	0.0351026	0	0
DW-63-V80.prefetch	secondary	false	1815990495	Species	UMGS1491 sp017432165	Bacteria	d__Bacteria;p__Bacillota_A;c__Clostridia;o__Oscillospirales;f__Acutalibacteraceae;g__UMGS1491;s__UMGS1491 sp017432165	Kraken2	Sequence	68	1.27117	0	0	0	0.0128332	0	0
DW-63-V80.prefetch	secondary	false	1815990495	Species	UMGS1491 sp017432165	Bacteria	d__Bacteria;p__Bacillota_A;c__Clostridia;o__Oscillospirales;f__Acutalibacteraceae;g__UMGS1491;s__UMGS1491 sp017432165	Metabuli	Sequence	68	1.27117	0	0	0	0.0128332	0	0
DW-63-V80.prefetch	secondary	false	1815990495	Species	UMGS1491 sp017432165	Bacteria	d__Bacteria;p__Bacillota_A;c__Clostridia;o__Oscillospirales;f__Acutalibacteraceae;g__UMGS1491;s__UMGS1491 sp017432165	Ganon2	Sequence	134	2.50494	0	0	0	0.0252889	0	0
DW-63-V80.prefetch	secondary	true	1060258448	Species	Spirillospora cremea	Bacteria	d__Bacteria;p__Actinomycetota;c__Actinomycetes;o__Streptosporangiales;f__Streptosporangiaceae;g__Spirillospora;s__Spirillospora cremea	Kraken2	Sequence	94	1.7572	0	0	0	0.01774	0	0
DW-63-V80.prefetch	secondary	true	1060258448	Species	Spirillospora cremea	Bacteria	d__Bacteria;p__Actinomycetota;c__Actinomycetes;o__Streptosporangiales;f__Streptosporangiaceae;g__Spirillospora;s__Spirillospora cremea	Metabuli	Sequence	58	1.08423	0	0	0	0.010946	0	0
DW-63-V80.prefetch	secondary	true	1060258448	Species	Spirillospora cremea	Bacteria	d__Bacteria;p__Actinomycetota;c__Actinomycetes;o__Streptosporangiales;f__Streptosporangiaceae;g__Spirillospora;s__Spirillospora cremea	Ganon2	Sequence	146	2.72927	0	0	0	0.0275536	0	0
DW-63-V81.prefetch	primary	false	1118773154	Species	Aspergillus nidulans	Eukaryota	d__Eukaryota;p__Ascomycota;c__Eurotiomycetes;o__Eurotiales;f__Aspergillaceae;g__Aspergillus;s__Aspergillus nidulans	Blast	Bases	0	0	1	324	0.379362	0.00137426	0	0
DW-63-V81.prefetch	primary	false	1118773154	Species	Aspergillus nidulans	Eukaryota	d__Eukaryota;p__Ascomycota;c__Eurotiomycetes;o__Eurotiales;f__Aspergillaceae;g__Aspergillus;s__Aspergillus nidulans	Kraken2	Sequence	312	55.162	0	0	0	0.150895	0	0
DW-63-V81.prefetch	primary	false	1118773154	Species	Aspergillus nidulans	Eukaryota	d__Eukaryota;p__Ascomycota;c__Eurotiomycetes;o__Eurotiales;f__Aspergillaceae;g__Aspergillus;s__Aspergillus nidulans	Metabuli	Sequence	314	55.5156	0	0	0	0.151862	0	0
DW-63-V81.prefetch	primary	false	1118773154	Species	Aspergillus nidulans	Eukaryota	d__Eukaryota;p__Ascomycota;c__Eurotiomycetes;o__Eurotiales;f__Aspergillaceae;g__Aspergillus;s__Aspergillus nidulans	Ganon2	Sequence	284	50.2115	0	0	0	0.137353	0	0
DW-63-V81.prefetch	primary	false	2096478498	Species	Aspergillus brasiliensis	Eukaryota	d__Eukaryota;p__Ascomycota;c__Eurotiomycetes;o__Eurotiales;f__Aspergillaceae;g__Aspergillus;s__Aspergillus brasiliensis	Blast	Bases	0	0	6	2303	2.69651	0.00976826	0	0
DW-63-V81.prefetch	primary	false	2096478498	Species	Aspergillus brasiliensis	Eukaryota	d__Eukaryota;p__Ascomycota;c__Eurotiomycetes;o__Eurotiales;f__Aspergillaceae;g__Aspergillus;s__Aspergillus brasiliensis	Kraken2	Sequence	1150	203.321	0	0	0	0.556184	0	0
DW-63-V81.prefetch	primary	false	2096478498	Species	Aspergillus brasiliensis	Eukaryota	d__Eukaryota;p__Ascomycota;c__Eurotiomycetes;o__Eurotiales;f__Aspergillaceae;g__Aspergillus;s__Aspergillus brasiliensis	Metabuli	Sequence	994	175.74	0	0	0	0.480737	0	0
DW-63-V81.prefetch	primary	false	2096478498	Species	Aspergillus brasiliensis	Eukaryota	d__Eukaryota;p__Ascomycota;c__Eurotiomycetes;o__Eurotiales;f__Aspergillaceae;g__Aspergillus;s__Aspergillus brasiliensis	Ganon2	Sequence	812	143.563	0	0	0	0.392714	0	0
DW-63-V81.prefetch	primary	false	570353894	Species	Streptococcus sp000187445	Bacteria	d__Bacteria;p__Bacillota;c__Bacilli;o__Lactobacillales;f__Streptococcaceae;g__Streptococcus;s__Streptococcus sp000187445	Kraken2	Sequence	84	14.8513	0	0	0	0.0406256	0	0
DW-63-V81.prefetch	primary	false	570353894	Species	Streptococcus sp000187445	Bacteria	d__Bacteria;p__Bacillota;c__Bacilli;o__Lactobacillales;f__Streptococcaceae;g__Streptococcus;s__Streptococcus sp000187445	Metabuli	Sequence	118	20.8625	0	0	0	0.0570693	0	0
DW-63-V81.prefetch	primary	false	570353894	Species	Streptococcus sp000187445	Bacteria	d__Bacteria;p__Bacillota;c__Bacilli;o__Lactobacillales;f__Streptococcaceae;g__Streptococcus;s__Streptococcus sp000187445	Ganon2	Sequence	74	13.0833	0	0	0	0.0357892	0	0
DW-63-V81.prefetch	primary	false	426319311	Species	Aspergillus luchuensis	Eukaryota	d__Eukaryota;p__Ascomycota;c__Eurotiomycetes;o__Eurotiales;f__Aspergillaceae;g__Aspergillus;s__Aspergillus luchuensis	Blast	Bases	0	0	103	71557	83.7839	0.303512	0	0
DW-63-V81.prefetch	primary	false	426319311	Species	Aspergillus luchuensis	Eukaryota	d__Eukaryota;p__Ascomycota;c__Eurotiomycetes;o__Eurotiales;f__Aspergillaceae;g__Aspergillus;s__Aspergillus luchuensis	Kraken2	Sequence	12550	2218.86	0	0	0	6.06966	0	0
DW-63-V81.prefetch	primary	false	426319311	Species	Aspergillus luchuensis	Eukaryota	d__Eukaryota;p__Ascomycota;c__Eurotiomycetes;o__Eurotiales;f__Aspergillaceae;g__Aspergillus;s__Aspergillus luchuensis	Metabuli	Sequence	12178	2153.09	0	0	0	5.88975	0	0
DW-63-V81.prefetch	primary	false	426319311	Species	Aspergillus luchuensis	Eukaryota	d__Eukaryota;p__Ascomycota;c__Eurotiomycetes;o__Eurotiales;f__Aspergillaceae;g__Aspergillus;s__Aspergillus luchuensis	Ganon2	Sequence	11806	2087.32	0	0	0	5.70984	0	0
DW-63-V81.prefetch	primary	false	1177595400	Species	Aspergillus fumigatus	Eukaryota	d__Eukaryota;p__Ascomycota;c__Eurotiomycetes;o__Eurotiales;f__Aspergillaceae;g__Aspergillus;s__Aspergillus fumigatus	Blast	Bases	0	0	4	1684	1.97174	0.00714275	0	0
DW-63-V81.prefetch	primary	false	1177595400	Species	Aspergillus fumigatus	Eukaryota	d__Eukaryota;p__Ascomycota;c__Eurotiomycetes;o__Eurotiales;f__Aspergillaceae;g__Aspergillus;s__Aspergillus fumigatus	Kraken2	Sequence	752	132.955	0	0	0	0.363696	0	0
DW-63-V81.prefetch	primary	false	1177595400	Species	Aspergillus fumigatus	Eukaryota	d__Eukaryota;p__Ascomycota;c__Eurotiomycetes;o__Eurotiales;f__Aspergillaceae;g__Aspergillus;s__Aspergillus fumigatus	Metabuli	Sequence	794	140.38	0	0	0	0.384009	0	0
DW-63-V81.prefetch	primary	false	1177595400	Species	Aspergillus fumigatus	Eukaryota	d__Eukaryota;p__Ascomycota;c__Eurotiomycetes;o__Eurotiales;f__Aspergillaceae;g__Aspergillus;s__Aspergillus fumigatus	Ganon2	Sequence	792	140.027	0	0	0	0.383042	0	0
DW-63-V81.prefetch	primary	false	962615944	Species	Aspergillus eucalypticola	Eukaryota	d__Eukaryota;p__Ascomycota;c__Eurotiomycetes;o__Eurotiales;f__Aspergillaceae;g__Aspergillus;s__Aspergillus eucalypticola	Blast	Bases	0	0	1	365	0.427367	0.00154816	0	0
DW-63-V81.prefetch	primary	false	962615944	Species	Aspergillus eucalypticola	Eukaryota	d__Eukaryota;p__Ascomycota;c__Eurotiomycetes;o__Eurotiales;f__Aspergillaceae;g__Aspergillus;s__Aspergillus eucalypticola	Kraken2	Sequence	146	25.813	0	0	0	0.0706112	0	0
DW-63-V81.prefetch	primary	false	962615944	Species	Aspergillus eucalypticola	Eukaryota	d__Eukaryota;p__Ascomycota;c__Eurotiomycetes;o__Eurotiales;f__Aspergillaceae;g__Aspergillus;s__Aspergillus eucalypticola	Metabuli	Sequence	228	40.3107	0	0	0	0.11027	0	0
DW-63-V81.prefetch	primary	false	962615944	Species	Aspergillus eucalypticola	Eukaryota	d__Eukaryota;p__Ascomycota;c__Eurotiomycetes;o__Eurotiales;f__Aspergillaceae;g__Aspergillus;s__Aspergillus eucalypticola	Ganon2	Sequence	86	15.2049	0	0	0	0.0415929	0	0
DW-63-V81.prefetch	primary	false	1421720217	Species	Luteimonas_B sedimenti	Bacteria	d__Bacteria;p__Pseudomonadota;c__Gammaproteobacteria;o__Xanthomonadales;f__Xanthomonadaceae;g__Luteimonas_B;s__Luteimonas_B sedimenti	Blast	Bases	0	0	1	646	0.756381	0.00274003	0	0
DW-63-V81.prefetch	primary	false	1421720217	Species	Luteimonas_B sedimenti	Bacteria	d__Bacteria;p__Pseudomonadota;c__Gammaproteobacteria;o__Xanthomonadales;f__Xanthomonadaceae;g__Luteimonas_B;s__Luteimonas_B sedimenti	Kraken2	Sequence	120	21.2161	0	0	0	0.0580366	0	0
DW-63-V81.prefetch	primary	false	1421720217	Species	Luteimonas_B sedimenti	Bacteria	d__Bacteria;p__Pseudomonadota;c__Gammaproteobacteria;o__Xanthomonadales;f__Xanthomonadaceae;g__Luteimonas_B;s__Luteimonas_B sedimenti	Metabuli	Sequence	104	18.3873	0	0	0	0.0502984	0	0
DW-63-V81.prefetch	primary	false	1421720217	Species	Luteimonas_B sedimenti	Bacteria	d__Bacteria;p__Pseudomonadota;c__Gammaproteobacteria;o__Xanthomonadales;f__Xanthomonadaceae;g__Luteimonas_B;s__Luteimonas_B sedimenti	Ganon2	Sequence	764	135.076	0	0	0	0.3695	0	0
DW-63-V81.prefetch	primary	false	555221310	Species	Aspergillus niger	Eukaryota	d__Eukaryota;p__Ascomycota;c__Eurotiomycetes;o__Eurotiales;f__Aspergillaceae;g__Aspergillus;s__Aspergillus niger	Blast	Bases	0	0	360	130451	152.741	0.553313	0	0
DW-63-V81.prefetch	primary	false	555221310	Species	Aspergillus niger	Eukaryota	d__Eukaryota;p__Ascomycota;c__Eurotiomycetes;o__Eurotiales;f__Aspergillaceae;g__Aspergillus;s__Aspergillus niger	Kraken2	Sequence	127172	22484.2	0	0	0	61.5053	0	0
DW-63-V81.prefetch	primary	false	555221310	Species	Aspergillus niger	Eukaryota	d__Eukaryota;p__Ascomycota;c__Eurotiomycetes;o__Eurotiales;f__Aspergillaceae;g__Aspergillus;s__Aspergillus niger	Metabuli	Sequence	126172	22307.4	0	0	0	61.0216	0	0
DW-63-V81.prefetch	primary	false	555221310	Species	Aspergillus niger	Eukaryota	d__Eukaryota;p__Ascomycota;c__Eurotiomycetes;o__Eurotiales;f__Aspergillaceae;g__Aspergillus;s__Aspergillus niger	Ganon2	Sequence	129278	22856.5	0	0	0	62.5238	0	0
DW-63-V81.prefetch	secondary	false	1430959583	Species	Allorhizobium ferrooxidans	Bacteria	d__Bacteria;p__Pseudomonadota;c__Alphaproteobacteria;o__Rhizobiales;f__Rhizobiaceae;g__Allorhizobium;s__Allorhizobium ferrooxidans	Kraken2	Sequence	36	6.36484	0	0	0	0.017411	0	0
DW-63-V81.prefetch	secondary	false	1430959583	Species	Allorhizobium ferrooxidans	Bacteria	d__Bacteria;p__Pseudomonadota;c__Alphaproteobacteria;o__Rhizobiales;f__Rhizobiaceae;g__Allorhizobium;s__Allorhizobium ferrooxidans	Metabuli	Sequence	14	2.47522	0	0	0	0.00677094	0	0
DW-63-V81.prefetch	secondary	false	1430959583	Species	Allorhizobium ferrooxidans	Bacteria	d__Bacteria;p__Pseudomonadota;c__Alphaproteobacteria;o__Rhizobiales;f__Rhizobiaceae;g__Allorhizobium;s__Allorhizobium ferrooxidans	Ganon2	Sequence	20	3.53602	0	0	0	0.00967277	0	0
DW-63-V81.prefetch	secondary	false	754420945	Species	Peribacillus frigoritolerans	Bacteria	d__Bacteria;p__Bacillota;c__Bacilli;o__Bacillales_B;f__DSM-1321;g__Peribacillus;s__Peribacillus frigoritolerans	Kraken2	Sequence	8	1.41441	0	0	0	0.00386911	0	0
DW-63-V81.prefetch	secondary	false	754420945	Species	Peribacillus frigoritolerans	Bacteria	d__Bacteria;p__Bacillota;c__Bacilli;o__Bacillales_B;f__DSM-1321;g__Peribacillus;s__Peribacillus frigoritolerans	Metabuli	Sequence	8	1.41441	0	0	0	0.00386911	0	0
DW-63-V81.prefetch	secondary	false	754420945	Species	Peribacillus frigoritolerans	Bacteria	d__Bacteria;p__Bacillota;c__Bacilli;o__Bacillales_B;f__DSM-1321;g__Peribacillus;s__Peribacillus frigoritolerans	Ganon2	Sequence	8	1.41441	0	0	0	0.00386911	0	0
DW-63-V81.prefetch	secondary	false	1157500278	Species	Streptococcus oralis_BD	Bacteria	d__Bacteria;p__Bacillota;c__Bacilli;o__Lactobacillales;f__Streptococcaceae;g__Streptococcus;s__Streptococcus oralis_BD	Kraken2	Sequence	10	1.76801	0	0	0	0.00483639	0	0
DW-63-V81.prefetch	secondary	false	1157500278	Species	Streptococcus oralis_BD	Bacteria	d__Bacteria;p__Bacillota;c__Bacilli;o__Lactobacillales;f__Streptococcaceae;g__Streptococcus;s__Streptococcus oralis_BD	Metabuli	Sequence	8	1.41441	0	0	0	0.00386911	0	0
DW-63-V81.prefetch	secondary	false	1157500278	Species	Streptococcus oralis_BD	Bacteria	d__Bacteria;p__Bacillota;c__Bacilli;o__Lactobacillales;f__Streptococcaceae;g__Streptococcus;s__Streptococcus oralis_BD	Ganon2	Sequence	10	1.76801	0	0	0	0.00483639	0	0
DW-63-V81.prefetch	secondary	false	1775126101	Species	Streptococcus mitis_DF	Bacteria	d__Bacteria;p__Bacillota;c__Bacilli;o__Lactobacillales;f__Streptococcaceae;g__Streptococcus;s__Streptococcus mitis_DF	Kraken2	Sequence	6	1.06081	0	0	0	0.00290183	0	0
DW-63-V81.prefetch	secondary	false	1775126101	Species	Streptococcus mitis_DF	Bacteria	d__Bacteria;p__Bacillota;c__Bacilli;o__Lactobacillales;f__Streptococcaceae;g__Streptococcus;s__Streptococcus mitis_DF	Metabuli	Sequence	6	1.06081	0	0	0	0.00290183	0	0
DW-63-V81.prefetch	secondary	false	1775126101	Species	Streptococcus mitis_DF	Bacteria	d__Bacteria;p__Bacillota;c__Bacilli;o__Lactobacillales;f__Streptococcaceae;g__Streptococcus;s__Streptococcus mitis_DF	Ganon2	Sequence	6	1.06081	0	0	0	0.00290183	0	0
DW-63-V81.prefetch	secondary	false	1689769345	Species	UBA952 sp004295165	Bacteria	d__Bacteria;p__Bacteroidota;c__Bacteroidia;o__Flavobacteriales;f__Crocinitomicaceae;g__UBA952;s__UBA952 sp004295165	Kraken2	Sequence	6	1.06081	0	0	0	0.00290183	0	0
DW-63-V81.prefetch	secondary	false	1689769345	Species	UBA952 sp004295165	Bacteria	d__Bacteria;p__Bacteroidota;c__Bacteroidia;o__Flavobacteriales;f__Crocinitomicaceae;g__UBA952;s__UBA952 sp004295165	Metabuli	Sequence	6	1.06081	0	0	0	0.00290183	0	0
DW-63-V81.prefetch	secondary	false	1689769345	Species	UBA952 sp004295165	Bacteria	d__Bacteria;p__Bacteroidota;c__Bacteroidia;o__Flavobacteriales;f__Crocinitomicaceae;g__UBA952;s__UBA952 sp004295165	Ganon2	Sequence	6	1.06081	0	0	0	0.00290183	0	0
DW-63-V81.prefetch	secondary	false	1252811886	Species	UBA952 sp021299335	Bacteria	d__Bacteria;p__Bacteroidota;c__Bacteroidia;o__Flavobacteriales;f__Crocinitomicaceae;g__UBA952;s__UBA952 sp021299335	Kraken2	Sequence	6	1.06081	0	0	0	0.00290183	0	0
DW-63-V81.prefetch	secondary	false	1252811886	Species	UBA952 sp021299335	Bacteria	d__Bacteria;p__Bacteroidota;c__Bacteroidia;o__Flavobacteriales;f__Crocinitomicaceae;g__UBA952;s__UBA952 sp021299335	Metabuli	Sequence	6	1.06081	0	0	0	0.00290183	0	0
DW-63-V81.prefetch	secondary	false	1252811886	Species	UBA952 sp021299335	Bacteria	d__Bacteria;p__Bacteroidota;c__Bacteroidia;o__Flavobacteriales;f__Crocinitomicaceae;g__UBA952;s__UBA952 sp021299335	Ganon2	Sequence	6	1.06081	0	0	0	0.00290183	0	0
DW-63-V81.prefetch	secondary	false	809735202	Species	Streptococcus sp004570525	Bacteria	d__Bacteria;p__Bacillota;c__Bacilli;o__Lactobacillales;f__Streptococcaceae;g__Streptococcus;s__Streptococcus sp004570525	Kraken2	Sequence	8	1.41441	0	0	0	0.00386911	0	0
DW-63-V81.prefetch	secondary	false	809735202	Species	Streptococcus sp004570525	Bacteria	d__Bacteria;p__Bacillota;c__Bacilli;o__Lactobacillales;f__Streptococcaceae;g__Streptococcus;s__Streptococcus sp004570525	Metabuli	Sequence	22	3.88963	0	0	0	0.01064	0	0
DW-63-V81.prefetch	secondary	false	809735202	Species	Streptococcus sp004570525	Bacteria	d__Bacteria;p__Bacillota;c__Bacilli;o__Lactobacillales;f__Streptococcaceae;g__Streptococcus;s__Streptococcus sp004570525	Ganon2	Sequence	12	2.12161	0	0	0	0.00580366	0	0
DW-63-V81.prefetch	secondary	false	378266824	Species	Paracoccus denitrificans_B	Bacteria	d__Bacteria;p__Pseudomonadota;c__Alphaproteobacteria;o__Rhodobacterales;f__Rhodobacteraceae;g__Paracoccus;s__Paracoccus denitrificans_B	Kraken2	Sequence	46	8.13286	0	0	0	0.0222474	0	0
DW-63-V81.prefetch	secondary	false	378266824	Species	Paracoccus denitrificans_B	Bacteria	d__Bacteria;p__Pseudomonadota;c__Alphaproteobacteria;o__Rhodobacterales;f__Rhodobacteraceae;g__Paracoccus;s__Paracoccus denitrificans_B	Metabuli	Sequence	42	7.42565	0	0	0	0.0203128	0	0
DW-63-V81.prefetch	secondary	false	378266824	Species	Paracoccus denitrificans_B	Bacteria	d__Bacteria;p__Pseudomonadota;c__Alphaproteobacteria;o__Rhodobacterales;f__Rhodobacteraceae;g__Paracoccus;s__Paracoccus denitrificans_B	Ganon2	Sequence	58	10.2545	0	0	0	0.028051	0	0
DW-63-V81.prefetch	secondary	false	1024572257	Species	Anoxybacillus flavithermus_G	Bacteria	d__Bacteria;p__Bacillota;c__Bacilli;o__Bacillales;f__Anoxybacillaceae;g__Anoxybacillus;s__Anoxybacillus flavithermus_G	Kraken2	Sequence	12	2.12161	0	0	0	0.00580366	0	0
DW-63-V81.prefetch	secondary	false	1024572257	Species	Anoxybacillus flavithermus_G	Bacteria	d__Bacteria;p__Bacillota;c__Bacilli;o__Bacillales;f__Anoxybacillaceae;g__Anoxybacillus;s__Anoxybacillus flavithermus_G	Metabuli	Sequence	12	2.12161	0	0	0	0.00580366	0	0
DW-63-V81.prefetch	secondary	false	1024572257	Species	Anoxybacillus flavithermus_G	Bacteria	d__Bacteria;p__Bacillota;c__Bacilli;o__Bacillales;f__Anoxybacillaceae;g__Anoxybacillus;s__Anoxybacillus flavithermus_G	Ganon2	Sequence	12	2.12161	0	0	0	0.00580366	0	0
DW-63-V81.prefetch	secondary	false	1318643403	Species	Streptococcus mitis_CP	Bacteria	d__Bacteria;p__Bacillota;c__Bacilli;o__Lactobacillales;f__Streptococcaceae;g__Streptococcus;s__Streptococcus mitis_CP	Kraken2	Sequence	6	1.06081	0	0	0	0.00290183	0	0
DW-63-V81.prefetch	secondary	false	1318643403	Species	Streptococcus mitis_CP	Bacteria	d__Bacteria;p__Bacillota;c__Bacilli;o__Lactobacillales;f__Streptococcaceae;g__Streptococcus;s__Streptococcus mitis_CP	Metabuli	Sequence	6	1.06081	0	0	0	0.00290183	0	0
DW-63-V81.prefetch	secondary	false	1318643403	Species	Streptococcus mitis_CP	Bacteria	d__Bacteria;p__Bacillota;c__Bacilli;o__Lactobacillales;f__Streptococcaceae;g__Streptococcus;s__Streptococcus mitis_CP	Ganon2	Sequence	8	1.41441	0	0	0	0.00386911	0	0
DW-63-V81.prefetch	secondary	false	746842325	Species	Sphingorhabdus_B sp903868245	Bacteria	d__Bacteria;p__Pseudomonadota;c__Alphaproteobacteria;o__Sphingomonadales;f__Sphingomonadaceae;g__Sphingorhabdus_B;s__Sphingorhabdus_B sp903868245	Kraken2	Sequence	6	1.06081	0	0	0	0.00290183	0	0
DW-63-V81.prefetch	secondary	false	746842325	Species	Sphingorhabdus_B sp903868245	Bacteria	d__Bacteria;p__Pseudomonadota;c__Alphaproteobacteria;o__Sphingomonadales;f__Sphingomonadaceae;g__Sphingorhabdus_B;s__Sphingorhabdus_B sp903868245	Metabuli	Sequence	6	1.06081	0	0	0	0.00290183	0	0
DW-63-V81.prefetch	secondary	false	746842325	Species	Sphingorhabdus_B sp903868245	Bacteria	d__Bacteria;p__Pseudomonadota;c__Alphaproteobacteria;o__Sphingomonadales;f__Sphingomonadaceae;g__Sphingorhabdus_B;s__Sphingorhabdus_B sp903868245	Ganon2	Sequence	6	1.06081	0	0	0	0.00290183	0	0
DW-63-V81.prefetch	secondary	true	1413324386	Species	Streptococcus mitis_CT	Bacteria	d__Bacteria;p__Bacillota;c__Bacilli;o__Lactobacillales;f__Streptococcaceae;g__Streptococcus;s__Streptococcus mitis_CT	Kraken2	Sequence	44	7.77925	0	0	0	0.0212801	0	0
DW-63-V81.prefetch	secondary	true	1413324386	Species	Streptococcus mitis_CT	Bacteria	d__Bacteria;p__Bacillota;c__Bacilli;o__Lactobacillales;f__Streptococcaceae;g__Streptococcus;s__Streptococcus mitis_CT	Metabuli	Sequence	64	11.3153	0	0	0	0.0309529	0	0
DW-63-V81.prefetch	secondary	true	1413324386	Species	Streptococcus mitis_CT	Bacteria	d__Bacteria;p__Bacillota;c__Bacilli;o__Lactobacillales;f__Streptococcaceae;g__Streptococcus;s__Streptococcus mitis_CT	Ganon2	Sequence	28	4.95043	0	0	0	0.0135419	0	0
DW-63-V81.prefetch	secondary	true	555221310	Species	Aspergillus niger	Eukaryota	d__Eukaryota;p__Ascomycota;c__Eurotiomycetes;o__Eurotiales;f__Aspergillaceae;g__Aspergillus;s__Aspergillus niger	Blast	Bases	0	0	360	130451	152.741	0.553313	0	0
DW-63-V81.prefetch	secondary	true	555221310	Species	Aspergillus niger	Eukaryota	d__Eukaryota;p__Ascomycota;c__Eurotiomycetes;o__Eurotiales;f__Aspergillaceae;g__Aspergillus;s__Aspergillus niger	Kraken2	Sequence	127172	22484.2	0	0	0	61.5053	0	0
DW-63-V81.prefetch	secondary	true	555221310	Species	Aspergillus niger	Eukaryota	d__Eukaryota;p__Ascomycota;c__Eurotiomycetes;o__Eurotiales;f__Aspergillaceae;g__Aspergillus;s__Aspergillus niger	Metabuli	Sequence	126172	22307.4	0	0	0	61.0216	0	0
DW-63-V81.prefetch	secondary	true	555221310	Species	Aspergillus niger	Eukaryota	d__Eukaryota;p__Ascomycota;c__Eurotiomycetes;o__Eurotiales;f__Aspergillaceae;g__Aspergillus;s__Aspergillus niger	Ganon2	Sequence	129278	22856.5	0	0	0	62.5238	0	0
DW-63-V81.prefetch	secondary	true	432989025	Species	Modestobacter marinus_B	Bacteria	d__Bacteria;p__Actinomycetota;c__Actinomycetes;o__Mycobacteriales;f__Geodermatophilaceae;g__Modestobacter;s__Modestobacter marinus_B	Kraken2	Sequence	16	2.82882	0	0	0	0.00773822	0	0
DW-63-V81.prefetch	secondary	true	432989025	Species	Modestobacter marinus_B	Bacteria	d__Bacteria;p__Actinomycetota;c__Actinomycetes;o__Mycobacteriales;f__Geodermatophilaceae;g__Modestobacter;s__Modestobacter marinus_B	Metabuli	Sequence	6	1.06081	0	0	0	0.00290183	0	0
DW-63-V81.prefetch	secondary	true	432989025	Species	Modestobacter marinus_B	Bacteria	d__Bacteria;p__Actinomycetota;c__Actinomycetes;o__Mycobacteriales;f__Geodermatophilaceae;g__Modestobacter;s__Modestobacter marinus_B	Ganon2	Sequence	16	2.82882	0	0	0	0.00773822	0	0
DW-63-V82.prefetch	secondary	false	374174076	Species	Abiotrophia sp001815865	Bacteria	d__Bacteria;p__Bacillota;c__Bacilli;o__Lactobacillales;f__Aerococcaceae;g__Abiotrophia;s__Abiotrophia sp001815865	Kraken2	Sequence	8	3.17605	0	0	0	0.166459	0	0
DW-63-V82.prefetch	secondary	false	374174076	Species	Abiotrophia sp001815865	Bacteria	d__Bacteria;p__Bacillota;c__Bacilli;o__Lactobacillales;f__Aerococcaceae;g__Abiotrophia;s__Abiotrophia sp001815865	Metabuli	Sequence	8	3.17605	0	0	0	0.166459	0	0
DW-63-V82.prefetch	secondary	false	374174076	Species	Abiotrophia sp001815865	Bacteria	d__Bacteria;p__Bacillota;c__Bacilli;o__Lactobacillales;f__Aerococcaceae;g__Abiotrophia;s__Abiotrophia sp001815865	Ganon2	Sequence	8	3.17605	0	0	0	0.166459	0	0
DW-63-V82.prefetch	secondary	false	111797040	Species	Lacipirellula limnantheis	Bacteria	d__Bacteria;p__Planctomycetota;c__Planctomycetia;o__Pirellulales;f__Lacipirellulaceae;g__Lacipirellula;s__Lacipirellula limnantheis	Kraken2	Sequence	4	1.58802	0	0	0	0.0832293	0	0
DW-63-V82.prefetch	secondary	false	111797040	Species	Lacipirellula limnantheis	Bacteria	d__Bacteria;p__Planctomycetota;c__Planctomycetia;o__Pirellulales;f__Lacipirellulaceae;g__Lacipirellula;s__Lacipirellula limnantheis	Metabuli	Sequence	4	1.58802	0	0	0	0.0832293	0	0
DW-63-V82.prefetch	secondary	false	111797040	Species	Lacipirellula limnantheis	Bacteria	d__Bacteria;p__Planctomycetota;c__Planctomycetia;o__Pirellulales;f__Lacipirellulaceae;g__Lacipirellula;s__Lacipirellula limnantheis	Ganon2	Sequence	4	1.58802	0	0	0	0.0832293	0	0
DW-63-V82.prefetch	secondary	false	612345918	Species	Limnohabitans sp903956845	Bacteria	d__Bacteria;p__Pseudomonadota;c__Gammaproteobacteria;o__Burkholderiales;f__Burkholderiaceae;g__Limnohabitans;s__Limnohabitans sp903956845	Kraken2	Sequence	6	2.38204	0	0	0	0.124844	0	0
DW-63-V82.prefetch	secondary	false	612345918	Species	Limnohabitans sp903956845	Bacteria	d__Bacteria;p__Pseudomonadota;c__Gammaproteobacteria;o__Burkholderiales;f__Burkholderiaceae;g__Limnohabitans;s__Limnohabitans sp903956845	Metabuli	Sequence	6	2.38204	0	0	0	0.124844	0	0
DW-63-V82.prefetch	secondary	false	612345918	Species	Limnohabitans sp903956845	Bacteria	d__Bacteria;p__Pseudomonadota;c__Gammaproteobacteria;o__Burkholderiales;f__Burkholderiaceae;g__Limnohabitans;s__Limnohabitans sp903956845	Ganon2	Sequence	6	2.38204	0	0	0	0.124844	0	0
DW-63-V82.prefetch	secondary	false	1022356727	Species	Sphingorhabdus_B sp027490455	Bacteria	d__Bacteria;p__Pseudomonadota;c__Alphaproteobacteria;o__Sphingomonadales;f__Sphingomonadaceae;g__Sphingorhabdus_B;s__Sphingorhabdus_B sp027490455	Kraken2	Sequence	4	1.58802	0	0	0	0.0832293	0	0
DW-63-V82.prefetch	secondary	false	1022356727	Species	Sphingorhabdus_B sp027490455	Bacteria	d__Bacteria;p__Pseudomonadota;c__Alphaproteobacteria;o__Sphingomonadales;f__Sphingomonadaceae;g__Sphingorhabdus_B;s__Sphingorhabdus_B sp027490455	Metabuli	Sequence	4	1.58802	0	0	0	0.0832293	0	0
DW-63-V82.prefetch	secondary	false	1022356727	Species	Sphingorhabdus_B sp027490455	Bacteria	d__Bacteria;p__Pseudomonadota;c__Alphaproteobacteria;o__Sphingomonadales;f__Sphingomonadaceae;g__Sphingorhabdus_B;s__Sphingorhabdus_B sp027490455	Ganon2	Sequence	4	1.58802	0	0	0	0.0832293	0	0
DW-63-V82.prefetch	secondary	false	1053710721	Species	Aquirickettsiella isopodorum	Bacteria	d__Bacteria;p__Pseudomonadota;c__Gammaproteobacteria;o__Diplorickettsiales;f__Diplorickettsiaceae;g__Aquirickettsiella;s__Aquirickettsiella isopodorum	Kraken2	Sequence	6	2.38204	0	0	0	0.124844	0	0
DW-63-V82.prefetch	secondary	false	1053710721	Species	Aquirickettsiella isopodorum	Bacteria	d__Bacteria;p__Pseudomonadota;c__Gammaproteobacteria;o__Diplorickettsiales;f__Diplorickettsiaceae;g__Aquirickettsiella;s__Aquirickettsiella isopodorum	Metabuli	Sequence	6	2.38204	0	0	0	0.124844	0	0
DW-63-V82.prefetch	secondary	false	1053710721	Species	Aquirickettsiella isopodorum	Bacteria	d__Bacteria;p__Pseudomonadota;c__Gammaproteobacteria;o__Diplorickettsiales;f__Diplorickettsiaceae;g__Aquirickettsiella;s__Aquirickettsiella isopodorum	Ganon2	Sequence	6	2.38204	0	0	0	0.124844	0	0
DW-63-V83.prefetch	primary	false	813994612	Species	Mesorhizobium sp022347545	Bacteria	d__Bacteria;p__Pseudomonadota;c__Alphaproteobacteria;o__Rhizobiales;f__Rhizobiaceae;g__Mesorhizobium;s__Mesorhizobium sp022347545	Kraken2	Sequence	680	16.9835	0	0	0	0.0781537	0	0
DW-63-V83.prefetch	primary	false	813994612	Species	Mesorhizobium sp022347545	Bacteria	d__Bacteria;p__Pseudomonadota;c__Alphaproteobacteria;o__Rhizobiales;f__Rhizobiaceae;g__Mesorhizobium;s__Mesorhizobium sp022347545	Metabuli	Sequence	550	13.7367	0	0	0	0.0632126	0	0
DW-63-V83.prefetch	primary	false	813994612	Species	Mesorhizobium sp022347545	Bacteria	d__Bacteria;p__Pseudomonadota;c__Alphaproteobacteria;o__Rhizobiales;f__Rhizobiaceae;g__Mesorhizobium;s__Mesorhizobium sp022347545	Ganon2	Sequence	796	19.8807	0	0	0	0.0914858	0	0
DW-63-V83.prefetch	primary	false	2078073032	Species	Lactococcus cremoris	Bacteria	d__Bacteria;p__Bacillota;c__Bacilli;o__Lactobacillales;f__Streptococcaceae;g__Lactococcus;s__Lactococcus cremoris	Kraken2	Sequence	2146	53.598	0	0	0	0.246644	0	0
DW-63-V83.prefetch	primary	false	2078073032	Species	Lactococcus cremoris	Bacteria	d__Bacteria;p__Bacillota;c__Bacilli;o__Lactobacillales;f__Streptococcaceae;g__Lactococcus;s__Lactococcus cremoris	Metabuli	Sequence	2158	53.8977	0	0	0	0.248023	0	0
DW-63-V83.prefetch	primary	false	2078073032	Species	Lactococcus cremoris	Bacteria	d__Bacteria;p__Bacillota;c__Bacilli;o__Lactobacillales;f__Streptococcaceae;g__Lactococcus;s__Lactococcus cremoris	Ganon2	Sequence	2454	61.2905	0	0	0	0.282043	0	0
DW-63-V83.prefetch	primary	false	773201972	Species	Staphylococcus aureus	Bacteria	d__Bacteria;p__Bacillota;c__Bacilli;o__Staphylococcales;f__Staphylococcaceae;g__Staphylococcus;s__Staphylococcus aureus	Blast	Bases	0	0	299	122927	20.3324	0.132515	0	0
DW-63-V83.prefetch	primary	false	773201972	Species	Staphylococcus aureus	Bacteria	d__Bacteria;p__Bacillota;c__Bacilli;o__Staphylococcales;f__Staphylococcaceae;g__Staphylococcus;s__Staphylococcus aureus	Kraken2	Sequence	27894	696.674	0	0	0	3.20591	0	0
DW-63-V83.prefetch	primary	false	773201972	Species	Staphylococcus aureus	Bacteria	d__Bacteria;p__Bacillota;c__Bacilli;o__Staphylococcales;f__Staphylococcaceae;g__Staphylococcus;s__Staphylococcus aureus	Metabuli	Sequence	27476	686.234	0	0	0	3.15787	0	0
DW-63-V83.prefetch	primary	false	773201972	Species	Staphylococcus aureus	Bacteria	d__Bacteria;p__Bacillota;c__Bacilli;o__Staphylococcales;f__Staphylococcaceae;g__Staphylococcus;s__Staphylococcus aureus	Ganon2	Sequence	32440	810.213	0	0	0	3.72839	0	0
DW-63-V83.prefetch	primary	false	100725219	Species	Staphylococcus singaporensis	Bacteria	d__Bacteria;p__Bacillota;c__Bacilli;o__Staphylococcales;f__Staphylococcaceae;g__Staphylococcus;s__Staphylococcus singaporensis	Blast	Bases	0	0	12	4852	0.802532	0.00523044	0	0
DW-63-V83.prefetch	primary	false	100725219	Species	Staphylococcus singaporensis	Bacteria	d__Bacteria;p__Bacillota;c__Bacilli;o__Staphylococcales;f__Staphylococcaceae;g__Staphylococcus;s__Staphylococcus singaporensis	Kraken2	Sequence	584	14.5858	0	0	0	0.0671203	0	0
DW-63-V83.prefetch	primary	false	100725219	Species	Staphylococcus singaporensis	Bacteria	d__Bacteria;p__Bacillota;c__Bacilli;o__Staphylococcales;f__Staphylococcaceae;g__Staphylococcus;s__Staphylococcus singaporensis	Metabuli	Sequence	518	12.9374	0	0	0	0.0595348	0	0
DW-63-V83.prefetch	primary	false	100725219	Species	Staphylococcus singaporensis	Bacteria	d__Bacteria;p__Bacillota;c__Bacilli;o__Staphylococcales;f__Staphylococcaceae;g__Staphylococcus;s__Staphylococcus singaporensis	Ganon2	Sequence	666	16.6339	0	0	0	0.0765447	0	0
DW-63-V83.prefetch	primary	false	1085747183	Species	Staphylococcus schweitzeri	Bacteria	d__Bacteria;p__Bacillota;c__Bacilli;o__Staphylococcales;f__Staphylococcaceae;g__Staphylococcus;s__Staphylococcus schweitzeri	Blast	Bases	0	0	6	2342	0.387372	0.00252467	0	0
DW-63-V83.prefetch	primary	false	1085747183	Species	Staphylococcus schweitzeri	Bacteria	d__Bacteria;p__Bacillota;c__Bacilli;o__Staphylococcales;f__Staphylococcaceae;g__Staphylococcus;s__Staphylococcus schweitzeri	Kraken2	Sequence	658	16.434	0	0	0	0.0756252	0	0
DW-63-V83.prefetch	primary	false	1085747183	Species	Staphylococcus schweitzeri	Bacteria	d__Bacteria;p__Bacillota;c__Bacilli;o__Staphylococcales;f__Staphylococcaceae;g__Staphylococcus;s__Staphylococcus schweitzeri	Metabuli	Sequence	576	14.386	0	0	0	0.0662008	0	0
DW-63-V83.prefetch	primary	false	1085747183	Species	Staphylococcus schweitzeri	Bacteria	d__Bacteria;p__Bacillota;c__Bacilli;o__Staphylococcales;f__Staphylococcaceae;g__Staphylococcus;s__Staphylococcus schweitzeri	Ganon2	Sequence	540	13.4869	0	0	0	0.0620633	0	0
DW-63-V83.prefetch	primary	false	554228685	Species	Lactococcus lactis	Bacteria	d__Bacteria;p__Bacillota;c__Bacilli;o__Lactobacillales;f__Streptococcaceae;g__Lactococcus;s__Lactococcus lactis	Blast	Bases	0	0	1	263	0.0435008	0.000283513	0	0
DW-63-V83.prefetch	primary	false	554228685	Species	Lactococcus lactis	Bacteria	d__Bacteria;p__Bacillota;c__Bacilli;o__Lactobacillales;f__Streptococcaceae;g__Lactococcus;s__Lactococcus lactis	Kraken2	Sequence	2888	72.13	0	0	0	0.331924	0	0
DW-63-V83.prefetch	primary	false	554228685	Species	Lactococcus lactis	Bacteria	d__Bacteria;p__Bacillota;c__Bacilli;o__Lactobacillales;f__Streptococcaceae;g__Lactococcus;s__Lactococcus lactis	Metabuli	Sequence	2906	72.5795	0	0	0	0.333992	0	0
DW-63-V83.prefetch	primary	false	554228685	Species	Lactococcus lactis	Bacteria	d__Bacteria;p__Bacillota;c__Bacilli;o__Lactobacillales;f__Streptococcaceae;g__Lactococcus;s__Lactococcus lactis	Ganon2	Sequence	3634	90.7619	0	0	0	0.417663	0	0
DW-63-V83.prefetch	secondary	false	718218794	Species	Staphylococcus caeli	Bacteria	d__Bacteria;p__Bacillota;c__Bacilli;o__Staphylococcales;f__Staphylococcaceae;g__Staphylococcus;s__Staphylococcus caeli	Kraken2	Sequence	110	2.74733	0	0	0	0.0126425	0	0
DW-63-V83.prefetch	secondary	false	718218794	Species	Staphylococcus caeli	Bacteria	d__Bacteria;p__Bacillota;c__Bacilli;o__Staphylococcales;f__Staphylococcaceae;g__Staphylococcus;s__Staphylococcus caeli	Metabuli	Sequence	98	2.44762	0	0	0	0.0112633	0	0
DW-63-V83.prefetch	secondary	false	718218794	Species	Staphylococcus caeli	Bacteria	d__Bacteria;p__Bacillota;c__Bacilli;o__Staphylococcales;f__Staphylococcaceae;g__Staphylococcus;s__Staphylococcus caeli	Ganon2	Sequence	1060	26.4743	0	0	0	0.121828	0	0
DW-63-V83.prefetch	secondary	false	570353894	Species	Streptococcus sp000187445	Bacteria	d__Bacteria;p__Bacillota;c__Bacilli;o__Lactobacillales;f__Streptococcaceae;g__Streptococcus;s__Streptococcus sp000187445	Kraken2	Sequence	98	2.44762	0	0	0	0.0112633	0	0
DW-63-V83.prefetch	secondary	false	570353894	Species	Streptococcus sp000187445	Bacteria	d__Bacteria;p__Bacillota;c__Bacilli;o__Lactobacillales;f__Streptococcaceae;g__Streptococcus;s__Streptococcus sp000187445	Metabuli	Sequence	82	2.04801	0	0	0	0.00942442	0	0
DW-63-V83.prefetch	secondary	false	570353894	Species	Streptococcus sp000187445	Bacteria	d__Bacteria;p__Bacillota;c__Bacilli;o__Lactobacillales;f__Streptococcaceae;g__Streptococcus;s__Streptococcus sp000187445	Ganon2	Sequence	42	1.04898	0	0	0	0.00482714	0	0
DW-63-V83.prefetch	secondary	false	2058785882	Species	Trinickia soli	Bacteria	d__Bacteria;p__Pseudomonadota;c__Gammaproteobacteria;o__Burkholderiales;f__Burkholderiaceae;g__Trinickia;s__Trinickia soli	Kraken2	Sequence	84	2.09796	0	0	0	0.00965428	0	0
DW-63-V83.prefetch	secondary	false	2058785882	Species	Trinickia soli	Bacteria	d__Bacteria;p__Pseudomonadota;c__Gammaproteobacteria;o__Burkholderiales;f__Burkholderiaceae;g__Trinickia;s__Trinickia soli	Metabuli	Sequence	88	2.19787	0	0	0	0.010114	0	0
DW-63-V83.prefetch	secondary	false	2058785882	Species	Trinickia soli	Bacteria	d__Bacteria;p__Pseudomonadota;c__Gammaproteobacteria;o__Burkholderiales;f__Burkholderiaceae;g__Trinickia;s__Trinickia soli	Ganon2	Sequence	110	2.74733	0	0	0	0.0126425	0	0
DW-63-V83.prefetch	secondary	false	2115161651	Species	Mammaliicoccus fleurettii	Bacteria	d__Bacteria;p__Bacillota;c__Bacilli;o__Staphylococcales;f__Staphylococcaceae;g__Mammaliicoccus;s__Mammaliicoccus fleurettii	Kraken2	Sequence	86	2.14791	0	0	0	0.00988415	0	0
DW-63-V83.prefetch	secondary	false	2115161651	Species	Mammaliicoccus fleurettii	Bacteria	d__Bacteria;p__Bacillota;c__Bacilli;o__Staphylococcales;f__Staphylococcaceae;g__Mammaliicoccus;s__Mammaliicoccus fleurettii	Metabuli	Sequence	88	2.19787	0	0	0	0.010114	0	0
DW-63-V83.prefetch	secondary	false	2115161651	Species	Mammaliicoccus fleurettii	Bacteria	d__Bacteria;p__Bacillota;c__Bacilli;o__Staphylococcales;f__Staphylococcaceae;g__Mammaliicoccus;s__Mammaliicoccus fleurettii	Ganon2	Sequence	110	2.74733	0	0	0	0.0126425	0	0
DW-63-V83.prefetch	secondary	false	284689162	Species	Herbaspirillum sp004134995	Bacteria	d__Bacteria;p__Pseudomonadota;c__Gammaproteobacteria;o__Burkholderiales;f__Burkholderiaceae;g__Herbaspirillum;s__Herbaspirillum sp004134995	Kraken2	Sequence	52	1.29874	0	0	0	0.00597646	0	0
DW-63-V83.prefetch	secondary	false	284689162	Species	Herbaspirillum sp004134995	Bacteria	d__Bacteria;p__Pseudomonadota;c__Gammaproteobacteria;o__Burkholderiales;f__Burkholderiaceae;g__Herbaspirillum;s__Herbaspirillum sp004134995	Metabuli	Sequence	58	1.44859	0	0	0	0.00666605	0	0
DW-63-V83.prefetch	secondary	false	284689162	Species	Herbaspirillum sp004134995	Bacteria	d__Bacteria;p__Pseudomonadota;c__Gammaproteobacteria;o__Burkholderiales;f__Burkholderiaceae;g__Herbaspirillum;s__Herbaspirillum sp004134995	Ganon2	Sequence	190	4.74539	0	0	0	0.0218371	0	0
DW-63-V83.prefetch	secondary	false	1109522363	Species	Macrococcus hajekii	Bacteria	d__Bacteria;p__Bacillota;c__Bacilli;o__Staphylococcales;f__Staphylococcaceae;g__Macrococcus;s__Macrococcus hajekii	Kraken2	Sequence	108	2.69738	0	0	0	0.0124127	0	0
DW-63-V83.prefetch	secondary	false	1109522363	Species	Macrococcus hajekii	Bacteria	d__Bacteria;p__Bacillota;c__Bacilli;o__Staphylococcales;f__Staphylococcaceae;g__Macrococcus;s__Macrococcus hajekii	Metabuli	Sequence	102	2.54753	0	0	0	0.0117231	0	0
DW-63-V83.prefetch	secondary	false	1109522363	Species	Macrococcus hajekii	Bacteria	d__Bacteria;p__Bacillota;c__Bacilli;o__Staphylococcales;f__Staphylococcaceae;g__Macrococcus;s__Macrococcus hajekii	Ganon2	Sequence	100	2.49758	0	0	0	0.0114932	0	0
DW-63-V83.prefetch	secondary	false	1742214157	Species	Halovulum marinum	Bacteria	d__Bacteria;p__Pseudomonadota;c__Alphaproteobacteria;o__Rhodobacterales;f__Rhodobacteraceae;g__Halovulum;s__Halovulum marinum	Kraken2	Sequence	106	2.64743	0	0	0	0.0121828	0	0
DW-63-V83.prefetch	secondary	false	1742214157	Species	Halovulum marinum	Bacteria	d__Bacteria;p__Pseudomonadota;c__Alphaproteobacteria;o__Rhodobacterales;f__Rhodobacteraceae;g__Halovulum;s__Halovulum marinum	Metabuli	Sequence	140	3.49661	0	0	0	0.0160905	0	0
DW-63-V83.prefetch	secondary	false	1742214157	Species	Halovulum marinum	Bacteria	d__Bacteria;p__Pseudomonadota;c__Alphaproteobacteria;o__Rhodobacterales;f__Rhodobacteraceae;g__Halovulum;s__Halovulum marinum	Ganon2	Sequence	112	2.79728	0	0	0	0.0128724	0	0
DW-63-V83.prefetch	secondary	false	172468710	Species	Staphylococcus argenteus	Bacteria	d__Bacteria;p__Bacillota;c__Bacilli;o__Staphylococcales;f__Staphylococcaceae;g__Staphylococcus;s__Staphylococcus argenteus	Blast	Bases	0	0	4	1961	0.324354	0.00211395	0	0
DW-63-V83.prefetch	secondary	false	172468710	Species	Staphylococcus argenteus	Bacteria	d__Bacteria;p__Bacillota;c__Bacilli;o__Staphylococcales;f__Staphylococcaceae;g__Staphylococcus;s__Staphylococcus argenteus	Kraken2	Sequence	542	13.5369	0	0	0	0.0622931	0	0
DW-63-V83.prefetch	secondary	false	172468710	Species	Staphylococcus argenteus	Bacteria	d__Bacteria;p__Bacillota;c__Bacilli;o__Staphylococcales;f__Staphylococcaceae;g__Staphylococcus;s__Staphylococcus argenteus	Metabuli	Sequence	400	9.9903	0	0	0	0.0459728	0	0
DW-63-V83.prefetch	secondary	false	172468710	Species	Staphylococcus argenteus	Bacteria	d__Bacteria;p__Bacillota;c__Bacilli;o__Staphylococcales;f__Staphylococcaceae;g__Staphylococcus;s__Staphylococcus argenteus	Ganon2	Sequence	948	23.677	0	0	0	0.108955	0	0
DW-63-V83.prefetch	secondary	false	821745163	Species	Levilactobacillus namurensis_A	Bacteria	d__Bacteria;p__Bacillota;c__Bacilli;o__Lactobacillales;f__Lactobacillaceae;g__Levilactobacillus;s__Levilactobacillus namurensis_A	Kraken2	Sequence	56	1.39864	0	0	0	0.00643619	0	0
DW-63-V83.prefetch	secondary	false	821745163	Species	Levilactobacillus namurensis_A	Bacteria	d__Bacteria;p__Bacillota;c__Bacilli;o__Lactobacillales;f__Lactobacillaceae;g__Levilactobacillus;s__Levilactobacillus namurensis_A	Metabuli	Sequence	94	2.34772	0	0	0	0.0108036	0	0
DW-63-V83.prefetch	secondary	false	821745163	Species	Levilactobacillus namurensis_A	Bacteria	d__Bacteria;p__Bacillota;c__Bacilli;o__Lactobacillales;f__Lactobacillaceae;g__Levilactobacillus;s__Levilactobacillus namurensis_A	Ganon2	Sequence	204	5.09505	0	0	0	0.0234461	0	0
DW-63-V83.prefetch	secondary	true	1780900298	Species	Streptomyces griseoincarnatus	Bacteria	d__Bacteria;p__Actinomycetota;c__Actinomycetes;o__Streptomycetales;f__Streptomycetaceae;g__Streptomyces;s__Streptomyces griseoincarnatus	Kraken2	Sequence	62	1.5485	0	0	0	0.00712578	0	0
DW-63-V83.prefetch	secondary	true	1780900298	Species	Streptomyces griseoincarnatus	Bacteria	d__Bacteria;p__Actinomycetota;c__Actinomycetes;o__Streptomycetales;f__Streptomycetaceae;g__Streptomyces;s__Streptomyces griseoincarnatus	Metabuli	Sequence	112	2.79728	0	0	0	0.0128724	0	0
DW-63-V83.prefetch	secondary	true	1780900298	Species	Streptomyces griseoincarnatus	Bacteria	d__Bacteria;p__Actinomycetota;c__Actinomycetes;o__Streptomycetales;f__Streptomycetaceae;g__Streptomyces;s__Streptomyces griseoincarnatus	Ganon2	Sequence	58	1.44859	0	0	0	0.00666605	0	0
DW-63-V83.prefetch	secondary	true	1060258448	Species	Spirillospora cremea	Bacteria	d__Bacteria;p__Actinomycetota;c__Actinomycetes;o__Streptosporangiales;f__Streptosporangiaceae;g__Spirillospora;s__Spirillospora cremea	Blast	Bases	0	0	1	519	0.0858438	0.00055948	0	0
DW-63-V83.prefetch	secondary	true	1060258448	Species	Spirillospora cremea	Bacteria	d__Bacteria;p__Actinomycetota;c__Actinomycetes;o__Streptosporangiales;f__Streptosporangiaceae;g__Spirillospora;s__Spirillospora cremea	Kraken2	Sequence	88	2.19787	0	0	0	0.010114	0	0
DW-63-V83.prefetch	secondary	true	1060258448	Species	Spirillospora cremea	Bacteria	d__Bacteria;p__Actinomycetota;c__Actinomycetes;o__Streptosporangiales;f__Streptosporangiaceae;g__Spirillospora;s__Spirillospora cremea	Metabuli	Sequence	84	2.09796	0	0	0	0.00965428	0	0
DW-63-V83.prefetch	secondary	true	1060258448	Species	Spirillospora cremea	Bacteria	d__Bacteria;p__Actinomycetota;c__Actinomycetes;o__Streptosporangiales;f__Streptosporangiaceae;g__Spirillospora;s__Spirillospora cremea	Ganon2	Sequence	118	2.94714	0	0	0	0.013562	0	0
DW-63-V84.prefetch	secondary	false	1061674127	Species	BACL27 sp945865395	Bacteria	d__Bacteria;p__Actinomycetota;c__Acidimicrobiia;o__Acidimicrobiales;f__Ilumatobacteraceae;g__BACL27;s__BACL27 sp945865395	Kraken2	Sequence	6	1.36624	0	0	0	0.00978921	0	0
DW-63-V84.prefetch	secondary	false	1061674127	Species	BACL27 sp945865395	Bacteria	d__Bacteria;p__Actinomycetota;c__Acidimicrobiia;o__Acidimicrobiales;f__Ilumatobacteraceae;g__BACL27;s__BACL27 sp945865395	Metabuli	Sequence	6	1.36624	0	0	0	0.00978921	0	0
DW-63-V84.prefetch	secondary	false	1061674127	Species	BACL27 sp945865395	Bacteria	d__Bacteria;p__Actinomycetota;c__Acidimicrobiia;o__Acidimicrobiales;f__Ilumatobacteraceae;g__BACL27;s__BACL27 sp945865395	Ganon2	Sequence	6	1.36624	0	0	0	0.00978921	0	0
DW-63-V84.prefetch	secondary	false	797522192	Species	Limnohabitans sp947456305	Bacteria	d__Bacteria;p__Pseudomonadota;c__Gammaproteobacteria;o__Burkholderiales;f__Burkholderiaceae;g__Limnohabitans;s__Limnohabitans sp947456305	Kraken2	Sequence	6	1.36624	0	0	0	0.00978921	0	0
DW-63-V84.prefetch	secondary	false	797522192	Species	Limnohabitans sp947456305	Bacteria	d__Bacteria;p__Pseudomonadota;c__Gammaproteobacteria;o__Burkholderiales;f__Burkholderiaceae;g__Limnohabitans;s__Limnohabitans sp947456305	Metabuli	Sequence	6	1.36624	0	0	0	0.00978921	0	0
DW-63-V84.prefetch	secondary	false	797522192	Species	Limnohabitans sp947456305	Bacteria	d__Bacteria;p__Pseudomonadota;c__Gammaproteobacteria;o__Burkholderiales;f__Burkholderiaceae;g__Limnohabitans;s__Limnohabitans sp947456305	Ganon2	Sequence	6	1.36624	0	0	0	0.00978921	0	0
DW-63-V84.prefetch	secondary	false	1759498697	Species	Sediminibacterium magnilacihabitans	Bacteria	d__Bacteria;p__Bacteroidota;c__Bacteroidia;o__Chitinophagales;f__Chitinophagaceae;g__Sediminibacterium;s__Sediminibacterium magnilacihabitans	Kraken2	Sequence	6	1.36624	0	0	0	0.00978921	0	0
DW-63-V84.prefetch	secondary	false	1759498697	Species	Sediminibacterium magnilacihabitans	Bacteria	d__Bacteria;p__Bacteroidota;c__Bacteroidia;o__Chitinophagales;f__Chitinophagaceae;g__Sediminibacterium;s__Sediminibacterium magnilacihabitans	Metabuli	Sequence	6	1.36624	0	0	0	0.00978921	0	0
DW-63-V84.prefetch	secondary	false	1759498697	Species	Sediminibacterium magnilacihabitans	Bacteria	d__Bacteria;p__Bacteroidota;c__Bacteroidia;o__Chitinophagales;f__Chitinophagaceae;g__Sediminibacterium;s__Sediminibacterium magnilacihabitans	Ganon2	Sequence	6	1.36624	0	0	0	0.00978921	0	0
DW-63-V84.prefetch	secondary	false	997290712	Species	Alkanindiges hydrocarboniclasticus	Bacteria	d__Bacteria;p__Pseudomonadota;c__Gammaproteobacteria;o__Pseudomonadales;f__Moraxellaceae;g__Alkanindiges;s__Alkanindiges hydrocarboniclasticus	Kraken2	Sequence	6	1.36624	0	0	0	0.00978921	0	0
DW-63-V84.prefetch	secondary	false	997290712	Species	Alkanindiges hydrocarboniclasticus	Bacteria	d__Bacteria;p__Pseudomonadota;c__Gammaproteobacteria;o__Pseudomonadales;f__Moraxellaceae;g__Alkanindiges;s__Alkanindiges hydrocarboniclasticus	Metabuli	Sequence	6	1.36624	0	0	0	0.00978921	0	0
DW-63-V84.prefetch	secondary	false	997290712	Species	Alkanindiges hydrocarboniclasticus	Bacteria	d__Bacteria;p__Pseudomonadota;c__Gammaproteobacteria;o__Pseudomonadales;f__Moraxellaceae;g__Alkanindiges;s__Alkanindiges hydrocarboniclasticus	Ganon2	Sequence	6	1.36624	0	0	0	0.00978921	0	0
DW-63-V85.prefetch	secondary	true	1358369151	Species	Streptococcus parasanguinis_G	Bacteria	d__Bacteria;p__Bacillota;c__Bacilli;o__Lactobacillales;f__Streptococcaceae;g__Streptococcus;s__Streptococcus parasanguinis_G	Kraken2	Sequence	132	5.11626	0	0	0	0.116005	0	0
DW-63-V85.prefetch	secondary	true	1358369151	Species	Streptococcus parasanguinis_G	Bacteria	d__Bacteria;p__Bacillota;c__Bacilli;o__Lactobacillales;f__Streptococcaceae;g__Streptococcus;s__Streptococcus parasanguinis_G	Metabuli	Sequence	38	1.47286	0	0	0	0.0333954	0	0
DW-63-V85.prefetch	secondary	true	1358369151	Species	Streptococcus parasanguinis_G	Bacteria	d__Bacteria;p__Bacillota;c__Bacilli;o__Lactobacillales;f__Streptococcaceae;g__Streptococcus;s__Streptococcus parasanguinis_G	Ganon2	Sequence	80	3.10076	0	0	0	0.0703062	0	0
DW-63-V86.prefetch	secondary	false	1057699416	Species	Enterovirus betacoxsackie	Viruses	d__Viruses;p__Pisuviricota;c__Pisoniviricetes;o__Picornavirales;f__Picornaviridae;g__Enterovirus;s__Enterovirus betacoxsackie	Vircov	Sequence	1	0.0330481	0	0	0	0.00104524	1	0
DW-63-V86.prefetch	secondary	false	1057699416	Species	Enterovirus betacoxsackie	Viruses	d__Viruses;p__Pisuviricota;c__Pisoniviricetes;o__Picornavirales;f__Picornaviridae;g__Enterovirus;s__Enterovirus betacoxsackie	Blast	Bases	0	0	2	953	0.208575	0.00950406	1	0
DW-63-V86.prefetch	secondary	false	1057699416	Species	Enterovirus betacoxsackie	Viruses	d__Viruses;p__Pisuviricota;c__Pisoniviricetes;o__Picornavirales;f__Picornaviridae;g__Enterovirus;s__Enterovirus betacoxsackie	Kraken2	Sequence	110	3.63529	0	0	0	0.114976	1	0
DW-63-V86.prefetch	secondary	false	1057699416	Species	Enterovirus betacoxsackie	Viruses	d__Viruses;p__Pisuviricota;c__Pisoniviricetes;o__Picornavirales;f__Picornaviridae;g__Enterovirus;s__Enterovirus betacoxsackie	Metabuli	Sequence	188	6.21304	0	0	0	0.196505	1	0
DW-63-V86.prefetch	secondary	false	1057699416	Species	Enterovirus betacoxsackie	Viruses	d__Viruses;p__Pisuviricota;c__Pisoniviricetes;o__Picornavirales;f__Picornaviridae;g__Enterovirus;s__Enterovirus betacoxsackie	Ganon2	Sequence	54	1.7846	0	0	0	0.0564428	1	0
DW-63-V86.prefetch	secondary	false	2121383392	Species	Pseudovirus tritici	Viruses	d__Viruses;p__Artverviricota;c__Revtraviricetes;o__Ortervirales;f__Pseudoviridae;g__Pseudovirus;s__Pseudovirus tritici	Vircov	Sequence	68	2.24727	0	0	0	0.0710762	2	0
DW-63-V86.prefetch	secondary	false	2121383392	Species	Pseudovirus tritici	Viruses	d__Viruses;p__Artverviricota;c__Revtraviricetes;o__Ortervirales;f__Pseudoviridae;g__Pseudovirus;s__Pseudovirus tritici	Kraken2	Sequence	146	4.82502	0	0	0	0.152605	2	0
DW-63-V86.prefetch	secondary	false	2121383392	Species	Pseudovirus tritici	Viruses	d__Viruses;p__Artverviricota;c__Revtraviricetes;o__Ortervirales;f__Pseudoviridae;g__Pseudovirus;s__Pseudovirus tritici	Metabuli	Sequence	106	3.5031	0	0	0	0.110795	2	0
DW-63-V86.prefetch	secondary	false	2121383392	Species	Pseudovirus tritici	Viruses	d__Viruses;p__Artverviricota;c__Revtraviricetes;o__Ortervirales;f__Pseudoviridae;g__Pseudovirus;s__Pseudovirus tritici	Ganon2	Sequence	112	3.70138	0	0	0	0.117067	2	0
DW-63-V86.prefetch	secondary	true	1060258448	Species	Spirillospora cremea	Bacteria	d__Bacteria;p__Actinomycetota;c__Actinomycetes;o__Streptosporangiales;f__Streptosporangiaceae;g__Spirillospora;s__Spirillospora cremea	Blast	Bases	0	0	1	609	0.0319086	0.000996705	0	0
DW-63-V86.prefetch	secondary	true	1060258448	Species	Spirillospora cremea	Bacteria	d__Bacteria;p__Actinomycetota;c__Actinomycetes;o__Streptosporangiales;f__Streptosporangiaceae;g__Spirillospora;s__Spirillospora cremea	Kraken2	Sequence	322	2.54755	0	0	0	0.0573644	0	0
DW-63-V86.prefetch	secondary	true	1060258448	Species	Spirillospora cremea	Bacteria	d__Bacteria;p__Actinomycetota;c__Actinomycetes;o__Streptosporangiales;f__Streptosporangiaceae;g__Spirillospora;s__Spirillospora cremea	Metabuli	Sequence	194	1.53486	0	0	0	0.0345611	0	0
DW-63-V86.prefetch	secondary	true	1060258448	Species	Spirillospora cremea	Bacteria	d__Bacteria;p__Actinomycetota;c__Actinomycetes;o__Streptosporangiales;f__Streptosporangiaceae;g__Spirillospora;s__Spirillospora cremea	Ganon2	Sequence	422	3.33872	0	0	0	0.0751794	0	0
DW-63-V86.prefetch	secondary	true	1358369151	Species	Streptococcus parasanguinis_G	Bacteria	d__Bacteria;p__Bacillota;c__Bacilli;o__Lactobacillales;f__Streptococcaceae;g__Streptococcus;s__Streptococcus parasanguinis_G	Blast	Bases	0	0	1	1397	0.0731959	0.00228637	0	0
DW-63-V86.prefetch	secondary	true	1358369151	Species	Streptococcus parasanguinis_G	Bacteria	d__Bacteria;p__Bacillota;c__Bacilli;o__Lactobacillales;f__Streptococcaceae;g__Streptococcus;s__Streptococcus parasanguinis_G	Kraken2	Sequence	1162	9.19334	0	0	0	0.207011	0	0
DW-63-V86.prefetch	secondary	true	1358369151	Species	Streptococcus parasanguinis_G	Bacteria	d__Bacteria;p__Bacillota;c__Bacilli;o__Lactobacillales;f__Streptococcaceae;g__Streptococcus;s__Streptococcus parasanguinis_G	Metabuli	Sequence	230	1.81968	0	0	0	0.0409746	0	0
DW-63-V86.prefetch	secondary	true	1358369151	Species	Streptococcus parasanguinis_G	Bacteria	d__Bacteria;p__Bacillota;c__Bacilli;o__Lactobacillales;f__Streptococcaceae;g__Streptococcus;s__Streptococcus parasanguinis_G	Ganon2	Sequence	580	4.58876	0	0	0	0.103327	0	0
DW-63-V86.prefetch	secondary	true	1780900298	Species	Streptomyces griseoincarnatus	Bacteria	d__Bacteria;p__Actinomycetota;c__Actinomycetes;o__Streptomycetales;f__Streptomycetaceae;g__Streptomyces;s__Streptomyces griseoincarnatus	Kraken2	Sequence	370	2.92731	0	0	0	0.0659156	0	0
DW-63-V86.prefetch	secondary	true	1780900298	Species	Streptomyces griseoincarnatus	Bacteria	d__Bacteria;p__Actinomycetota;c__Actinomycetes;o__Streptomycetales;f__Streptomycetaceae;g__Streptomyces;s__Streptomyces griseoincarnatus	Metabuli	Sequence	270	2.13615	0	0	0	0.0481006	0	0
DW-63-V86.prefetch	secondary	true	1780900298	Species	Streptomyces griseoincarnatus	Bacteria	d__Bacteria;p__Actinomycetota;c__Actinomycetes;o__Streptomycetales;f__Streptomycetaceae;g__Streptomyces;s__Streptomyces griseoincarnatus	Ganon2	Sequence	298	2.35767	0	0	0	0.0530888	0	0
DW-63-V87.prefetch	primary	false	1655648514	Species	Rhizobium sp016429255	Bacteria	d__Bacteria;p__Pseudomonadota;c__Alphaproteobacteria;o__Rhizobiales;f__Rhizobiaceae;g__Rhizobium;s__Rhizobium sp016429255	Kraken2	Sequence	94	11.5929	0	0	0	0.522164	0	0
DW-63-V87.prefetch	primary	false	1655648514	Species	Rhizobium sp016429255	Bacteria	d__Bacteria;p__Pseudomonadota;c__Alphaproteobacteria;o__Rhizobiales;f__Rhizobiaceae;g__Rhizobium;s__Rhizobium sp016429255	Metabuli	Sequence	86	10.6063	0	0	0	0.477725	0	0
DW-63-V87.prefetch	primary	false	1655648514	Species	Rhizobium sp016429255	Bacteria	d__Bacteria;p__Pseudomonadota;c__Alphaproteobacteria;o__Rhizobiales;f__Rhizobiaceae;g__Rhizobium;s__Rhizobium sp016429255	Ganon2	Sequence	94	11.5929	0	0	0	0.522164	0	0
DW-63-V87.prefetch	primary	false	2139992950	Species	Bradyrhizobium sp003020075	Bacteria	d__Bacteria;p__Pseudomonadota;c__Alphaproteobacteria;o__Rhizobiales;f__Xanthobacteraceae;g__Bradyrhizobium;s__Bradyrhizobium sp003020075	Kraken2	Sequence	98	12.0863	0	0	0	0.544384	0	0
DW-63-V87.prefetch	primary	false	2139992950	Species	Bradyrhizobium sp003020075	Bacteria	d__Bacteria;p__Pseudomonadota;c__Alphaproteobacteria;o__Rhizobiales;f__Xanthobacteraceae;g__Bradyrhizobium;s__Bradyrhizobium sp003020075	Metabuli	Sequence	100	12.3329	0	0	0	0.555494	0	0
DW-63-V87.prefetch	primary	false	2139992950	Species	Bradyrhizobium sp003020075	Bacteria	d__Bacteria;p__Pseudomonadota;c__Alphaproteobacteria;o__Rhizobiales;f__Xanthobacteraceae;g__Bradyrhizobium;s__Bradyrhizobium sp003020075	Ganon2	Sequence	104	12.8262	0	0	0	0.577714	0	0
DW-63-V87.prefetch	secondary	false	2054471047	Species	Thiothrix sulfatifontis	Bacteria	d__Bacteria;p__Pseudomonadota;c__Gammaproteobacteria;o__Thiotrichales;f__Thiotrichaceae;g__Thiothrix;s__Thiothrix sulfatifontis	Kraken2	Sequence	10	1.23329	0	0	0	0.0555494	0	0
DW-63-V87.prefetch	secondary	false	2054471047	Species	Thiothrix sulfatifontis	Bacteria	d__Bacteria;p__Pseudomonadota;c__Gammaproteobacteria;o__Thiotrichales;f__Thiotrichaceae;g__Thiothrix;s__Thiothrix sulfatifontis	Metabuli	Sequence	10	1.23329	0	0	0	0.0555494	0	0
DW-63-V87.prefetch	secondary	false	2054471047	Species	Thiothrix sulfatifontis	Bacteria	d__Bacteria;p__Pseudomonadota;c__Gammaproteobacteria;o__Thiotrichales;f__Thiotrichaceae;g__Thiothrix;s__Thiothrix sulfatifontis	Ganon2	Sequence	10	1.23329	0	0	0	0.0555494	0	0
DW-63-V87.prefetch	secondary	false	1000672656	Species	Pseudomonas_E sp900187615	Bacteria	d__Bacteria;p__Pseudomonadota;c__Gammaproteobacteria;o__Pseudomonadales;f__Pseudomonadaceae;g__Pseudomonas_E;s__Pseudomonas_E sp900187615	Kraken2	Sequence	12	1.47995	0	0	0	0.0666593	0	0
DW-63-V87.prefetch	secondary	false	1000672656	Species	Pseudomonas_E sp900187615	Bacteria	d__Bacteria;p__Pseudomonadota;c__Gammaproteobacteria;o__Pseudomonadales;f__Pseudomonadaceae;g__Pseudomonas_E;s__Pseudomonas_E sp900187615	Metabuli	Sequence	12	1.47995	0	0	0	0.0666593	0	0
DW-63-V87.prefetch	secondary	false	1000672656	Species	Pseudomonas_E sp900187615	Bacteria	d__Bacteria;p__Pseudomonadota;c__Gammaproteobacteria;o__Pseudomonadales;f__Pseudomonadaceae;g__Pseudomonas_E;s__Pseudomonas_E sp900187615	Ganon2	Sequence	12	1.47995	0	0	0	0.0666593	0	0
DW-63-V87.prefetch	secondary	false	476055175	Species	Azonexus sp946477505	Bacteria	d__Bacteria;p__Pseudomonadota;c__Gammaproteobacteria;o__Burkholderiales;f__Rhodocyclaceae;g__Azonexus;s__Azonexus sp946477505	Kraken2	Sequence	10	1.23329	0	0	0	0.0555494	0	0
DW-63-V87.prefetch	secondary	false	476055175	Species	Azonexus sp946477505	Bacteria	d__Bacteria;p__Pseudomonadota;c__Gammaproteobacteria;o__Burkholderiales;f__Rhodocyclaceae;g__Azonexus;s__Azonexus sp946477505	Metabuli	Sequence	10	1.23329	0	0	0	0.0555494	0	0
DW-63-V87.prefetch	secondary	false	476055175	Species	Azonexus sp946477505	Bacteria	d__Bacteria;p__Pseudomonadota;c__Gammaproteobacteria;o__Burkholderiales;f__Rhodocyclaceae;g__Azonexus;s__Azonexus sp946477505	Ganon2	Sequence	18	2.21993	0	0	0	0.0999889	0	0
DW-63-V87.prefetch	secondary	false	2036900715	Species	Pseudomonas_E fragi_D	Bacteria	d__Bacteria;p__Pseudomonadota;c__Gammaproteobacteria;o__Pseudomonadales;f__Pseudomonadaceae;g__Pseudomonas_E;s__Pseudomonas_E fragi_D	Kraken2	Sequence	16	1.97327	0	0	0	0.088879	0	0
DW-63-V87.prefetch	secondary	false	2036900715	Species	Pseudomonas_E fragi_D	Bacteria	d__Bacteria;p__Pseudomonadota;c__Gammaproteobacteria;o__Pseudomonadales;f__Pseudomonadaceae;g__Pseudomonas_E;s__Pseudomonas_E fragi_D	Metabuli	Sequence	16	1.97327	0	0	0	0.088879	0	0
DW-63-V87.prefetch	secondary	false	2036900715	Species	Pseudomonas_E fragi_D	Bacteria	d__Bacteria;p__Pseudomonadota;c__Gammaproteobacteria;o__Pseudomonadales;f__Pseudomonadaceae;g__Pseudomonas_E;s__Pseudomonas_E fragi_D	Ganon2	Sequence	16	1.97327	0	0	0	0.088879	0	0
DW-63-V87.prefetch	secondary	false	1310362800	Species	Haemophilus influenzae	Bacteria	d__Bacteria;p__Pseudomonadota;c__Gammaproteobacteria;o__Enterobacterales;f__Pasteurellaceae;g__Haemophilus;s__Haemophilus influenzae	Kraken2	Sequence	22	2.71324	0	0	0	0.122209	0	0
DW-63-V87.prefetch	secondary	false	1310362800	Species	Haemophilus influenzae	Bacteria	d__Bacteria;p__Pseudomonadota;c__Gammaproteobacteria;o__Enterobacterales;f__Pasteurellaceae;g__Haemophilus;s__Haemophilus influenzae	Metabuli	Sequence	20	2.46658	0	0	0	0.111099	0	0
DW-63-V87.prefetch	secondary	false	1310362800	Species	Haemophilus influenzae	Bacteria	d__Bacteria;p__Pseudomonadota;c__Gammaproteobacteria;o__Enterobacterales;f__Pasteurellaceae;g__Haemophilus;s__Haemophilus influenzae	Ganon2	Sequence	62	7.64641	0	0	0	0.344406	0	0
DW-63-V87.prefetch	secondary	false	44114886	Species	Nitrosomonas sp019745325	Bacteria	d__Bacteria;p__Pseudomonadota;c__Gammaproteobacteria;o__Burkholderiales;f__Nitrosomonadaceae;g__Nitrosomonas;s__Nitrosomonas sp019745325	Kraken2	Sequence	14	1.72661	0	0	0	0.0777691	0	0
DW-63-V87.prefetch	secondary	false	44114886	Species	Nitrosomonas sp019745325	Bacteria	d__Bacteria;p__Pseudomonadota;c__Gammaproteobacteria;o__Burkholderiales;f__Nitrosomonadaceae;g__Nitrosomonas;s__Nitrosomonas sp019745325	Metabuli	Sequence	12	1.47995	0	0	0	0.0666593	0	0
DW-63-V87.prefetch	secondary	false	44114886	Species	Nitrosomonas sp019745325	Bacteria	d__Bacteria;p__Pseudomonadota;c__Gammaproteobacteria;o__Burkholderiales;f__Nitrosomonadaceae;g__Nitrosomonas;s__Nitrosomonas sp019745325	Ganon2	Sequence	10	1.23329	0	0	0	0.0555494	0	0
DW-63-V87.prefetch	secondary	false	169534415	Species	Cobetia marina	Bacteria	d__Bacteria;p__Pseudomonadota;c__Gammaproteobacteria;o__Pseudomonadales;f__Halomonadaceae;g__Cobetia;s__Cobetia marina	Kraken2	Sequence	10	1.23329	0	0	0	0.0555494	0	0
DW-63-V87.prefetch	secondary	false	169534415	Species	Cobetia marina	Bacteria	d__Bacteria;p__Pseudomonadota;c__Gammaproteobacteria;o__Pseudomonadales;f__Halomonadaceae;g__Cobetia;s__Cobetia marina	Metabuli	Sequence	10	1.23329	0	0	0	0.0555494	0	0
DW-63-V87.prefetch	secondary	false	169534415	Species	Cobetia marina	Bacteria	d__Bacteria;p__Pseudomonadota;c__Gammaproteobacteria;o__Pseudomonadales;f__Halomonadaceae;g__Cobetia;s__Cobetia marina	Ganon2	Sequence	10	1.23329	0	0	0	0.0555494	0	0
DW-63-V87.prefetch	secondary	false	1571798040	Species	Haemophilus influenzae_D	Bacteria	d__Bacteria;p__Pseudomonadota;c__Gammaproteobacteria;o__Enterobacterales;f__Pasteurellaceae;g__Haemophilus;s__Haemophilus influenzae_D	Kraken2	Sequence	28	3.45322	0	0	0	0.155538	0	0
DW-63-V87.prefetch	secondary	false	1571798040	Species	Haemophilus influenzae_D	Bacteria	d__Bacteria;p__Pseudomonadota;c__Gammaproteobacteria;o__Enterobacterales;f__Pasteurellaceae;g__Haemophilus;s__Haemophilus influenzae_D	Metabuli	Sequence	24	2.9599	0	0	0	0.133319	0	0
DW-63-V87.prefetch	secondary	false	1571798040	Species	Haemophilus influenzae_D	Bacteria	d__Bacteria;p__Pseudomonadota;c__Gammaproteobacteria;o__Enterobacterales;f__Pasteurellaceae;g__Haemophilus;s__Haemophilus influenzae_D	Ganon2	Sequence	28	3.45322	0	0	0	0.155538	0	0
DW-63-V87.prefetch	secondary	false	1183239632	Species	Pelomonas aquatica	Bacteria	d__Bacteria;p__Pseudomonadota;c__Gammaproteobacteria;o__Burkholderiales;f__Burkholderiaceae;g__Pelomonas;s__Pelomonas aquatica	Kraken2	Sequence	20	2.46658	0	0	0	0.111099	0	0
DW-63-V87.prefetch	secondary	false	1183239632	Species	Pelomonas aquatica	Bacteria	d__Bacteria;p__Pseudomonadota;c__Gammaproteobacteria;o__Burkholderiales;f__Burkholderiaceae;g__Pelomonas;s__Pelomonas aquatica	Metabuli	Sequence	20	2.46658	0	0	0	0.111099	0	0
DW-63-V87.prefetch	secondary	false	1183239632	Species	Pelomonas aquatica	Bacteria	d__Bacteria;p__Pseudomonadota;c__Gammaproteobacteria;o__Burkholderiales;f__Burkholderiaceae;g__Pelomonas;s__Pelomonas aquatica	Ganon2	Sequence	24	2.9599	0	0	0	0.133319	0	0
DW-63-V87.prefetch	secondary	false	1411343191	Species	Pseudomonas_E putida	Bacteria	d__Bacteria;p__Pseudomonadota;c__Gammaproteobacteria;o__Pseudomonadales;f__Pseudomonadaceae;g__Pseudomonas_E;s__Pseudomonas_E putida	Kraken2	Sequence	20	2.46658	0	0	0	0.111099	0	0
DW-63-V87.prefetch	secondary	false	1411343191	Species	Pseudomonas_E putida	Bacteria	d__Bacteria;p__Pseudomonadota;c__Gammaproteobacteria;o__Pseudomonadales;f__Pseudomonadaceae;g__Pseudomonas_E;s__Pseudomonas_E putida	Metabuli	Sequence	20	2.46658	0	0	0	0.111099	0	0
DW-63-V87.prefetch	secondary	false	1411343191	Species	Pseudomonas_E putida	Bacteria	d__Bacteria;p__Pseudomonadota;c__Gammaproteobacteria;o__Pseudomonadales;f__Pseudomonadaceae;g__Pseudomonas_E;s__Pseudomonas_E putida	Ganon2	Sequence	20	2.46658	0	0	0	0.111099	0	0
DW-63-V87.prefetch	secondary	false	1098268649	Species	Phyllobacterium calauticae	Bacteria	d__Bacteria;p__Pseudomonadota;c__Alphaproteobacteria;o__Rhizobiales;f__Rhizobiaceae;g__Phyllobacterium;s__Phyllobacterium calauticae	Kraken2	Sequence	76	9.37302	0	0	0	0.422175	0	0
DW-63-V87.prefetch	secondary	false	1098268649	Species	Phyllobacterium calauticae	Bacteria	d__Bacteria;p__Pseudomonadota;c__Alphaproteobacteria;o__Rhizobiales;f__Rhizobiaceae;g__Phyllobacterium;s__Phyllobacterium calauticae	Metabuli	Sequence	72	8.8797	0	0	0	0.399956	0	0
DW-63-V87.prefetch	secondary	false	1098268649	Species	Phyllobacterium calauticae	Bacteria	d__Bacteria;p__Pseudomonadota;c__Alphaproteobacteria;o__Rhizobiales;f__Rhizobiaceae;g__Phyllobacterium;s__Phyllobacterium calauticae	Ganon2	Sequence	72	8.8797	0	0	0	0.399956	0	0
DW-63-V87.prefetch	secondary	false	1866799460	Species	Blastomonas ursincola	Bacteria	d__Bacteria;p__Pseudomonadota;c__Alphaproteobacteria;o__Sphingomonadales;f__Sphingomonadaceae;g__Blastomonas;s__Blastomonas ursincola	Kraken2	Sequence	22	2.71324	0	0	0	0.122209	0	0
DW-63-V87.prefetch	secondary	false	1866799460	Species	Blastomonas ursincola	Bacteria	d__Bacteria;p__Pseudomonadota;c__Alphaproteobacteria;o__Sphingomonadales;f__Sphingomonadaceae;g__Blastomonas;s__Blastomonas ursincola	Metabuli	Sequence	22	2.71324	0	0	0	0.122209	0	0
DW-63-V87.prefetch	secondary	false	1866799460	Species	Blastomonas ursincola	Bacteria	d__Bacteria;p__Pseudomonadota;c__Alphaproteobacteria;o__Sphingomonadales;f__Sphingomonadaceae;g__Blastomonas;s__Blastomonas ursincola	Ganon2	Sequence	22	2.71324	0	0	0	0.122209	0	0
DW-63-V87.prefetch	secondary	false	1759498697	Species	Sediminibacterium magnilacihabitans	Bacteria	d__Bacteria;p__Bacteroidota;c__Bacteroidia;o__Chitinophagales;f__Chitinophagaceae;g__Sediminibacterium;s__Sediminibacterium magnilacihabitans	Kraken2	Sequence	10	1.23329	0	0	0	0.0555494	0	0
DW-63-V87.prefetch	secondary	false	1759498697	Species	Sediminibacterium magnilacihabitans	Bacteria	d__Bacteria;p__Bacteroidota;c__Bacteroidia;o__Chitinophagales;f__Chitinophagaceae;g__Sediminibacterium;s__Sediminibacterium magnilacihabitans	Metabuli	Sequence	10	1.23329	0	0	0	0.0555494	0	0
DW-63-V87.prefetch	secondary	false	1759498697	Species	Sediminibacterium magnilacihabitans	Bacteria	d__Bacteria;p__Bacteroidota;c__Bacteroidia;o__Chitinophagales;f__Chitinophagaceae;g__Sediminibacterium;s__Sediminibacterium magnilacihabitans	Ganon2	Sequence	10	1.23329	0	0	0	0.0555494	0	0
DW-63-V87.prefetch	secondary	false	74653499	Species	Pseudomonas_E helleri	Bacteria	d__Bacteria;p__Pseudomonadota;c__Gammaproteobacteria;o__Pseudomonadales;f__Pseudomonadaceae;g__Pseudomonas_E;s__Pseudomonas_E helleri	Kraken2	Sequence	44	5.42649	0	0	0	0.244417	0	0
DW-63-V87.prefetch	secondary	false	74653499	Species	Pseudomonas_E helleri	Bacteria	d__Bacteria;p__Pseudomonadota;c__Gammaproteobacteria;o__Pseudomonadales;f__Pseudomonadaceae;g__Pseudomonas_E;s__Pseudomonas_E helleri	Metabuli	Sequence	50	6.16646	0	0	0	0.277747	0	0
DW-63-V87.prefetch	secondary	false	74653499	Species	Pseudomonas_E helleri	Bacteria	d__Bacteria;p__Pseudomonadota;c__Gammaproteobacteria;o__Pseudomonadales;f__Pseudomonadaceae;g__Pseudomonas_E;s__Pseudomonas_E helleri	Ganon2	Sequence	42	5.17983	0	0	0	0.233307	0	0
DW-63-V87.prefetch	secondary	false	2123366170	Species	Acinetobacter junii	Bacteria	d__Bacteria;p__Pseudomonadota;c__Gammaproteobacteria;o__Pseudomonadales;f__Moraxellaceae;g__Acinetobacter;s__Acinetobacter junii	Kraken2	Sequence	58	7.1531	0	0	0	0.322186	0	0
DW-63-V87.prefetch	secondary	false	2123366170	Species	Acinetobacter junii	Bacteria	d__Bacteria;p__Pseudomonadota;c__Gammaproteobacteria;o__Pseudomonadales;f__Moraxellaceae;g__Acinetobacter;s__Acinetobacter junii	Metabuli	Sequence	60	7.39975	0	0	0	0.333296	0	0
DW-63-V87.prefetch	secondary	false	2123366170	Species	Acinetobacter junii	Bacteria	d__Bacteria;p__Pseudomonadota;c__Gammaproteobacteria;o__Pseudomonadales;f__Moraxellaceae;g__Acinetobacter;s__Acinetobacter junii	Ganon2	Sequence	62	7.64641	0	0	0	0.344406	0	0
DW-63-V87.prefetch	secondary	false	1032803994	Species	Acinetobacter radioresistens	Bacteria	d__Bacteria;p__Pseudomonadota;c__Gammaproteobacteria;o__Pseudomonadales;f__Moraxellaceae;g__Acinetobacter;s__Acinetobacter radioresistens	Kraken2	Sequence	24	2.9599	0	0	0	0.133319	0	0
DW-63-V87.prefetch	secondary	false	1032803994	Species	Acinetobacter radioresistens	Bacteria	d__Bacteria;p__Pseudomonadota;c__Gammaproteobacteria;o__Pseudomonadales;f__Moraxellaceae;g__Acinetobacter;s__Acinetobacter radioresistens	Metabuli	Sequence	24	2.9599	0	0	0	0.133319	0	0
DW-63-V87.prefetch	secondary	false	1032803994	Species	Acinetobacter radioresistens	Bacteria	d__Bacteria;p__Pseudomonadota;c__Gammaproteobacteria;o__Pseudomonadales;f__Moraxellaceae;g__Acinetobacter;s__Acinetobacter radioresistens	Ganon2	Sequence	28	3.45322	0	0	0	0.155538	0	0
DW-63-V87.prefetch	secondary	false	1564047128	Species	Nitrosomonas sp002083395	Bacteria	d__Bacteria;p__Pseudomonadota;c__Gammaproteobacteria;o__Burkholderiales;f__Nitrosomonadaceae;g__Nitrosomonas;s__Nitrosomonas sp002083395	Kraken2	Sequence	62	7.64641	0	0	0	0.344406	0	0
DW-63-V87.prefetch	secondary	false	1564047128	Species	Nitrosomonas sp002083395	Bacteria	d__Bacteria;p__Pseudomonadota;c__Gammaproteobacteria;o__Burkholderiales;f__Nitrosomonadaceae;g__Nitrosomonas;s__Nitrosomonas sp002083395	Metabuli	Sequence	66	8.13973	0	0	0	0.366626	0	0
DW-63-V87.prefetch	secondary	false	1564047128	Species	Nitrosomonas sp002083395	Bacteria	d__Bacteria;p__Pseudomonadota;c__Gammaproteobacteria;o__Burkholderiales;f__Nitrosomonadaceae;g__Nitrosomonas;s__Nitrosomonas sp002083395	Ganon2	Sequence	48	5.9198	0	0	0	0.266637	0	0
DW-63-V90.prefetch	primary	false	1085952789	Species	Streptococcus oralis_BA	Bacteria	d__Bacteria;p__Bacillota;c__Bacilli;o__Lactobacillales;f__Streptococcaceae;g__Streptococcus;s__Streptococcus oralis_BA	Kraken2	Sequence	1654	18.2116	0	0	0	0.0253495	0	0
DW-63-V90.prefetch	primary	false	1085952789	Species	Streptococcus oralis_BA	Bacteria	d__Bacteria;p__Bacillota;c__Bacilli;o__Lactobacillales;f__Streptococcaceae;g__Streptococcus;s__Streptococcus oralis_BA	Metabuli	Sequence	1978	21.779	0	0	0	0.0303152	0	0
DW-63-V90.prefetch	primary	false	1085952789	Species	Streptococcus oralis_BA	Bacteria	d__Bacteria;p__Bacillota;c__Bacilli;o__Lactobacillales;f__Streptococcaceae;g__Streptococcus;s__Streptococcus oralis_BA	Ganon2	Sequence	3242	35.6964	0	0	0	0.0496874	0	0
DW-63-V90.prefetch	primary	false	1635878559	Species	Streptococcus oralis_BO	Bacteria	d__Bacteria;p__Bacillota;c__Bacilli;o__Lactobacillales;f__Streptococcaceae;g__Streptococcus;s__Streptococcus oralis_BO	Kraken2	Sequence	4118	45.3417	0	0	0	0.0631131	0	0
DW-63-V90.prefetch	primary	false	1635878559	Species	Streptococcus oralis_BO	Bacteria	d__Bacteria;p__Bacillota;c__Bacilli;o__Lactobacillales;f__Streptococcaceae;g__Streptococcus;s__Streptococcus oralis_BO	Metabuli	Sequence	2936	32.3272	0	0	0	0.0449976	0	0
DW-63-V90.prefetch	primary	false	1635878559	Species	Streptococcus oralis_BO	Bacteria	d__Bacteria;p__Bacillota;c__Bacilli;o__Lactobacillales;f__Streptococcaceae;g__Streptococcus;s__Streptococcus oralis_BO	Ganon2	Sequence	5672	62.4522	0	0	0	0.08693	0	0
DW-63-V90.prefetch	primary	false	35476739	Species	Streptococcus oralis_G	Bacteria	d__Bacteria;p__Bacillota;c__Bacilli;o__Lactobacillales;f__Streptococcaceae;g__Streptococcus;s__Streptococcus oralis_G	Kraken2	Sequence	1176	12.9485	0	0	0	0.0180236	0	0
DW-63-V90.prefetch	primary	false	35476739	Species	Streptococcus oralis_G	Bacteria	d__Bacteria;p__Bacillota;c__Bacilli;o__Lactobacillales;f__Streptococcaceae;g__Streptococcus;s__Streptococcus oralis_G	Metabuli	Sequence	1012	11.1427	0	0	0	0.0155101	0	0
DW-63-V90.prefetch	primary	false	35476739	Species	Streptococcus oralis_G	Bacteria	d__Bacteria;p__Bacillota;c__Bacilli;o__Lactobacillales;f__Streptococcaceae;g__Streptococcus;s__Streptococcus oralis_G	Ganon2	Sequence	1818	20.0173	0	0	0	0.027863	0	0
DW-63-V90.prefetch	primary	false	1485879896	Species	Streptococcus oralis_D	Bacteria	d__Bacteria;p__Bacillota;c__Bacilli;o__Lactobacillales;f__Streptococcaceae;g__Streptococcus;s__Streptococcus oralis_D	Kraken2	Sequence	1640	18.0574	0	0	0	0.0251349	0	0
DW-63-V90.prefetch	primary	false	1485879896	Species	Streptococcus oralis_D	Bacteria	d__Bacteria;p__Bacillota;c__Bacilli;o__Lactobacillales;f__Streptococcaceae;g__Streptococcus;s__Streptococcus oralis_D	Metabuli	Sequence	2222	24.4656	0	0	0	0.0340547	0	0
DW-63-V90.prefetch	primary	false	1485879896	Species	Streptococcus oralis_D	Bacteria	d__Bacteria;p__Bacillota;c__Bacilli;o__Lactobacillales;f__Streptococcaceae;g__Streptococcus;s__Streptococcus oralis_D	Ganon2	Sequence	2722	29.9709	0	0	0	0.0417178	0	0
DW-63-V90.prefetch	primary	false	179991874	Species	Streptococcus sp002355895	Bacteria	d__Bacteria;p__Bacillota;c__Bacilli;o__Lactobacillales;f__Streptococcaceae;g__Streptococcus;s__Streptococcus sp002355895	Kraken2	Sequence	2450	26.976	0	0	0	0.0375491	0	0
DW-63-V90.prefetch	primary	false	179991874	Species	Streptococcus sp002355895	Bacteria	d__Bacteria;p__Bacillota;c__Bacilli;o__Lactobacillales;f__Streptococcaceae;g__Streptococcus;s__Streptococcus sp002355895	Metabuli	Sequence	1018	11.2088	0	0	0	0.015602	0	0
DW-63-V90.prefetch	primary	false	179991874	Species	Streptococcus sp002355895	Bacteria	d__Bacteria;p__Bacillota;c__Bacilli;o__Lactobacillales;f__Streptococcaceae;g__Streptococcus;s__Streptococcus sp002355895	Ganon2	Sequence	2028	22.3295	0	0	0	0.0310815	0	0
DW-63-V90.prefetch	primary	false	1150314477	Species	Streptococcus oralis_Y	Bacteria	d__Bacteria;p__Bacillota;c__Bacilli;o__Lactobacillales;f__Streptococcaceae;g__Streptococcus;s__Streptococcus oralis_Y	Blast	Bases	0	0	1	222	0.0161878	2.87541e-05	0	0
DW-63-V90.prefetch	primary	false	1150314477	Species	Streptococcus oralis_Y	Bacteria	d__Bacteria;p__Bacillota;c__Bacilli;o__Lactobacillales;f__Streptococcaceae;g__Streptococcus;s__Streptococcus oralis_Y	Kraken2	Sequence	45316	498.957	0	0	0	0.69452	0	0
DW-63-V90.prefetch	primary	false	1150314477	Species	Streptococcus oralis_Y	Bacteria	d__Bacteria;p__Bacillota;c__Bacilli;o__Lactobacillales;f__Streptococcaceae;g__Streptococcus;s__Streptococcus oralis_Y	Metabuli	Sequence	53248	586.293	0	0	0	0.816088	0	0
DW-63-V90.prefetch	primary	false	1150314477	Species	Streptococcus oralis_Y	Bacteria	d__Bacteria;p__Bacillota;c__Bacilli;o__Lactobacillales;f__Streptococcaceae;g__Streptococcus;s__Streptococcus oralis_Y	Ganon2	Sequence	152130	1675.04	0	0	0	2.33157	0	0
DW-63-V90.prefetch	primary	false	1402248583	Species	Streptococcus gordonii	Bacteria	d__Bacteria;p__Bacillota;c__Bacilli;o__Lactobacillales;f__Streptococcaceae;g__Streptococcus;s__Streptococcus gordonii	Kraken2	Sequence	1674	18.4318	0	0	0	0.025656	0	0
DW-63-V90.prefetch	primary	false	1402248583	Species	Streptococcus gordonii	Bacteria	d__Bacteria;p__Bacillota;c__Bacilli;o__Lactobacillales;f__Streptococcaceae;g__Streptococcus;s__Streptococcus gordonii	Metabuli	Sequence	1022	11.2528	0	0	0	0.0156633	0	0
DW-63-V90.prefetch	primary	false	1402248583	Species	Streptococcus gordonii	Bacteria	d__Bacteria;p__Bacillota;c__Bacilli;o__Lactobacillales;f__Streptococcaceae;g__Streptococcus;s__Streptococcus gordonii	Ganon2	Sequence	2084	22.9461	0	0	0	0.0319397	0	0
DW-63-V90.prefetch	primary	false	1202450790	Species	Streptococcus oralis_CN	Bacteria	d__Bacteria;p__Bacillota;c__Bacilli;o__Lactobacillales;f__Streptococcaceae;g__Streptococcus;s__Streptococcus oralis_CN	Kraken2	Sequence	7274	80.0912	0	0	0	0.111483	0	0
DW-63-V90.prefetch	primary	false	1202450790	Species	Streptococcus oralis_CN	Bacteria	d__Bacteria;p__Bacillota;c__Bacilli;o__Lactobacillales;f__Streptococcaceae;g__Streptococcus;s__Streptococcus oralis_CN	Metabuli	Sequence	6928	76.2815	0	0	0	0.10618	0	0
DW-63-V90.prefetch	primary	false	1202450790	Species	Streptococcus oralis_CN	Bacteria	d__Bacteria;p__Bacillota;c__Bacilli;o__Lactobacillales;f__Streptococcaceae;g__Streptococcus;s__Streptococcus oralis_CN	Ganon2	Sequence	26526	292.067	0	0	0	0.406542	0	0
DW-63-V90.prefetch	primary	false	412804938	Species	Streptococcus pseudopneumoniae_J	Bacteria	d__Bacteria;p__Bacillota;c__Bacilli;o__Lactobacillales;f__Streptococcaceae;g__Streptococcus;s__Streptococcus pseudopneumoniae_J	Kraken2	Sequence	3652	40.2108	0	0	0	0.0559712	0	0
DW-63-V90.prefetch	primary	false	412804938	Species	Streptococcus pseudopneumoniae_J	Bacteria	d__Bacteria;p__Bacillota;c__Bacilli;o__Lactobacillales;f__Streptococcaceae;g__Streptococcus;s__Streptococcus pseudopneumoniae_J	Metabuli	Sequence	1728	19.0263	0	0	0	0.0264836	0	0
DW-63-V90.prefetch	primary	false	412804938	Species	Streptococcus pseudopneumoniae_J	Bacteria	d__Bacteria;p__Bacillota;c__Bacilli;o__Lactobacillales;f__Streptococcaceae;g__Streptococcus;s__Streptococcus pseudopneumoniae_J	Ganon2	Sequence	3060	33.6925	0	0	0	0.0468981	0	0
DW-63-V90.prefetch	primary	false	2072159701	Species	Streptococcus mitis_CR	Bacteria	d__Bacteria;p__Bacillota;c__Bacilli;o__Lactobacillales;f__Streptococcaceae;g__Streptococcus;s__Streptococcus mitis_CR	Kraken2	Sequence	3146	34.6394	0	0	0	0.0482161	0	0
DW-63-V90.prefetch	primary	false	2072159701	Species	Streptococcus mitis_CR	Bacteria	d__Bacteria;p__Bacillota;c__Bacilli;o__Lactobacillales;f__Streptococcaceae;g__Streptococcus;s__Streptococcus mitis_CR	Metabuli	Sequence	2884	31.7546	0	0	0	0.0442007	0	0
DW-63-V90.prefetch	primary	false	2072159701	Species	Streptococcus mitis_CR	Bacteria	d__Bacteria;p__Bacillota;c__Bacilli;o__Lactobacillales;f__Streptococcaceae;g__Streptococcus;s__Streptococcus mitis_CR	Ganon2	Sequence	3600	39.6382	0	0	0	0.0551742	0	0
DW-63-V90.prefetch	primary	false	1290166885	Species	Streptococcus sp000688775	Bacteria	d__Bacteria;p__Bacillota;c__Bacilli;o__Lactobacillales;f__Streptococcaceae;g__Streptococcus;s__Streptococcus sp000688775	Kraken2	Sequence	1370	15.0845	0	0	0	0.0209968	0	0
DW-63-V90.prefetch	primary	false	1290166885	Species	Streptococcus sp000688775	Bacteria	d__Bacteria;p__Bacillota;c__Bacilli;o__Lactobacillales;f__Streptococcaceae;g__Streptococcus;s__Streptococcus sp000688775	Metabuli	Sequence	1242	13.6752	0	0	0	0.0190351	0	0
DW-63-V90.prefetch	primary	false	1290166885	Species	Streptococcus sp000688775	Bacteria	d__Bacteria;p__Bacillota;c__Bacilli;o__Lactobacillales;f__Streptococcaceae;g__Streptococcus;s__Streptococcus sp000688775	Ganon2	Sequence	4014	44.1966	0	0	0	0.0615192	0	0
DW-63-V90.prefetch	primary	false	1142752116	Species	Streptococcus oralis	Bacteria	d__Bacteria;p__Bacillota;c__Bacilli;o__Lactobacillales;f__Streptococcaceae;g__Streptococcus;s__Streptococcus oralis	Kraken2	Sequence	4060	44.7031	0	0	0	0.0622242	0	0
DW-63-V90.prefetch	primary	false	1142752116	Species	Streptococcus oralis	Bacteria	d__Bacteria;p__Bacillota;c__Bacilli;o__Lactobacillales;f__Streptococcaceae;g__Streptococcus;s__Streptococcus oralis	Metabuli	Sequence	2968	32.6795	0	0	0	0.0454881	0	0
DW-63-V90.prefetch	primary	false	1142752116	Species	Streptococcus oralis	Bacteria	d__Bacteria;p__Bacillota;c__Bacilli;o__Lactobacillales;f__Streptococcaceae;g__Streptococcus;s__Streptococcus oralis	Ganon2	Sequence	18604	204.841	0	0	0	0.285128	0	0
DW-63-V90.prefetch	primary	false	522069369	Species	Streptococcus oralis_E	Bacteria	d__Bacteria;p__Bacillota;c__Bacilli;o__Lactobacillales;f__Streptococcaceae;g__Streptococcus;s__Streptococcus oralis_E	Kraken2	Sequence	5524	60.8226	0	0	0	0.0846617	0	0
DW-63-V90.prefetch	primary	false	522069369	Species	Streptococcus oralis_E	Bacteria	d__Bacteria;p__Bacillota;c__Bacilli;o__Lactobacillales;f__Streptococcaceae;g__Streptococcus;s__Streptococcus oralis_E	Metabuli	Sequence	3994	43.9764	0	0	0	0.0612127	0	0
DW-63-V90.prefetch	primary	false	522069369	Species	Streptococcus oralis_E	Bacteria	d__Bacteria;p__Bacillota;c__Bacilli;o__Lactobacillales;f__Streptococcaceae;g__Streptococcus;s__Streptococcus oralis_E	Ganon2	Sequence	10104	111.251	0	0	0	0.154856	0	0
DW-63-V90.prefetch	primary	false	543164793	Species	Streptococcus infantis_M	Bacteria	d__Bacteria;p__Bacillota;c__Bacilli;o__Lactobacillales;f__Streptococcaceae;g__Streptococcus;s__Streptococcus infantis_M	Kraken2	Sequence	2136	23.5187	0	0	0	0.0327367	0	0
DW-63-V90.prefetch	primary	false	543164793	Species	Streptococcus infantis_M	Bacteria	d__Bacteria;p__Bacillota;c__Bacilli;o__Lactobacillales;f__Streptococcaceae;g__Streptococcus;s__Streptococcus infantis_M	Metabuli	Sequence	1190	13.1026	0	0	0	0.0182381	0	0
DW-63-V90.prefetch	primary	false	543164793	Species	Streptococcus infantis_M	Bacteria	d__Bacteria;p__Bacillota;c__Bacilli;o__Lactobacillales;f__Streptococcaceae;g__Streptococcus;s__Streptococcus infantis_M	Ganon2	Sequence	2282	25.1262	0	0	0	0.0349743	0	0
DW-63-V90.prefetch	primary	false	2028912750	Species	Streptococcus oralis_I	Bacteria	d__Bacteria;p__Bacillota;c__Bacilli;o__Lactobacillales;f__Streptococcaceae;g__Streptococcus;s__Streptococcus oralis_I	Blast	Bases	0	0	1	654	0.0476883	8.4708e-05	0	0
DW-63-V90.prefetch	primary	false	2028912750	Species	Streptococcus oralis_I	Bacteria	d__Bacteria;p__Bacillota;c__Bacilli;o__Lactobacillales;f__Streptococcaceae;g__Streptococcus;s__Streptococcus oralis_I	Kraken2	Sequence	3602	39.6602	0	0	0	0.0552048	0	0
DW-63-V90.prefetch	primary	false	2028912750	Species	Streptococcus oralis_I	Bacteria	d__Bacteria;p__Bacillota;c__Bacilli;o__Lactobacillales;f__Streptococcaceae;g__Streptococcus;s__Streptococcus oralis_I	Metabuli	Sequence	3040	33.4723	0	0	0	0.0465915	0	0
DW-63-V90.prefetch	primary	false	2028912750	Species	Streptococcus oralis_I	Bacteria	d__Bacteria;p__Bacillota;c__Bacilli;o__Lactobacillales;f__Streptococcaceae;g__Streptococcus;s__Streptococcus oralis_I	Ganon2	Sequence	4574	50.3625	0	0	0	0.0701019	0	0
DW-63-V90.prefetch	primary	false	668038162	Species	Streptococcus oralis_BU	Bacteria	d__Bacteria;p__Bacillota;c__Bacilli;o__Lactobacillales;f__Streptococcaceae;g__Streptococcus;s__Streptococcus oralis_BU	Blast	Bases	0	0	1	352	0.0256671	4.55921e-05	0	0
DW-63-V90.prefetch	primary	false	668038162	Species	Streptococcus oralis_BU	Bacteria	d__Bacteria;p__Bacillota;c__Bacilli;o__Lactobacillales;f__Streptococcaceae;g__Streptococcus;s__Streptococcus oralis_BU	Kraken2	Sequence	2904	31.9748	0	0	0	0.0445072	0	0
DW-63-V90.prefetch	primary	false	668038162	Species	Streptococcus oralis_BU	Bacteria	d__Bacteria;p__Bacillota;c__Bacilli;o__Lactobacillales;f__Streptococcaceae;g__Streptococcus;s__Streptococcus oralis_BU	Metabuli	Sequence	3972	43.7341	0	0	0	0.0608755	0	0
DW-63-V90.prefetch	primary	false	668038162	Species	Streptococcus oralis_BU	Bacteria	d__Bacteria;p__Bacillota;c__Bacilli;o__Lactobacillales;f__Streptococcaceae;g__Streptococcus;s__Streptococcus oralis_BU	Ganon2	Sequence	11644	128.208	0	0	0	0.178458	0	0
DW-63-V90.prefetch	primary	false	1785927547	Species	Streptococcus oralis_BJ	Bacteria	d__Bacteria;p__Bacillota;c__Bacilli;o__Lactobacillales;f__Streptococcaceae;g__Streptococcus;s__Streptococcus oralis_BJ	Kraken2	Sequence	3956	43.558	0	0	0	0.0606303	0	0
DW-63-V90.prefetch	primary	false	1785927547	Species	Streptococcus oralis_BJ	Bacteria	d__Bacteria;p__Bacillota;c__Bacilli;o__Lactobacillales;f__Streptococcaceae;g__Streptococcus;s__Streptococcus oralis_BJ	Metabuli	Sequence	2410	26.5356	0	0	0	0.0369361	0	0
DW-63-V90.prefetch	primary	false	1785927547	Species	Streptococcus oralis_BJ	Bacteria	d__Bacteria;p__Bacillota;c__Bacilli;o__Lactobacillales;f__Streptococcaceae;g__Streptococcus;s__Streptococcus oralis_BJ	Ganon2	Sequence	5848	64.3901	0	0	0	0.0896274	0	0
DW-63-V90.prefetch	primary	false	528364185	Species	Streptococcus oralis_K	Bacteria	d__Bacteria;p__Bacillota;c__Bacilli;o__Lactobacillales;f__Streptococcaceae;g__Streptococcus;s__Streptococcus oralis_K	Kraken2	Sequence	2006	22.0873	0	0	0	0.0307443	0	0
DW-63-V90.prefetch	primary	false	528364185	Species	Streptococcus oralis_K	Bacteria	d__Bacteria;p__Bacillota;c__Bacilli;o__Lactobacillales;f__Streptococcaceae;g__Streptococcus;s__Streptococcus oralis_K	Metabuli	Sequence	1024	11.2749	0	0	0	0.015694	0	0
DW-63-V90.prefetch	primary	false	528364185	Species	Streptococcus oralis_K	Bacteria	d__Bacteria;p__Bacillota;c__Bacilli;o__Lactobacillales;f__Streptococcaceae;g__Streptococcus;s__Streptococcus oralis_K	Ganon2	Sequence	1844	20.3036	0	0	0	0.0282614	0	0
DW-63-V90.prefetch	primary	false	1124306821	Species	Streptococcus sp902488495	Bacteria	d__Bacteria;p__Bacillota;c__Bacilli;o__Lactobacillales;f__Streptococcaceae;g__Streptococcus;s__Streptococcus sp902488495	Kraken2	Sequence	988	10.8785	0	0	0	0.0151422	0	0
DW-63-V90.prefetch	primary	false	1124306821	Species	Streptococcus sp902488495	Bacteria	d__Bacteria;p__Bacillota;c__Bacilli;o__Lactobacillales;f__Streptococcaceae;g__Streptococcus;s__Streptococcus sp902488495	Metabuli	Sequence	922	10.1518	0	0	0	0.0141307	0	0
DW-63-V90.prefetch	primary	false	1124306821	Species	Streptococcus sp902488495	Bacteria	d__Bacteria;p__Bacillota;c__Bacilli;o__Lactobacillales;f__Streptococcaceae;g__Streptococcus;s__Streptococcus sp902488495	Ganon2	Sequence	1988	21.8891	0	0	0	0.0304684	0	0
DW-63-V90.prefetch	primary	false	1500087473	Species	Streptococcus mitis_BJ	Bacteria	d__Bacteria;p__Bacillota;c__Bacilli;o__Lactobacillales;f__Streptococcaceae;g__Streptococcus;s__Streptococcus mitis_BJ	Kraken2	Sequence	4266	46.9713	0	0	0	0.0653814	0	0
DW-63-V90.prefetch	primary	false	1500087473	Species	Streptococcus mitis_BJ	Bacteria	d__Bacteria;p__Bacillota;c__Bacilli;o__Lactobacillales;f__Streptococcaceae;g__Streptococcus;s__Streptococcus mitis_BJ	Metabuli	Sequence	5020	55.2733	0	0	0	0.0769373	0	0
DW-63-V90.prefetch	primary	false	1500087473	Species	Streptococcus mitis_BJ	Bacteria	d__Bacteria;p__Bacillota;c__Bacilli;o__Lactobacillales;f__Streptococcaceae;g__Streptococcus;s__Streptococcus mitis_BJ	Ganon2	Sequence	8344	91.8725	0	0	0	0.127882	0	0
DW-63-V90.prefetch	primary	false	874264656	Species	Streptococcus oralis_N	Bacteria	d__Bacteria;p__Bacillota;c__Bacilli;o__Lactobacillales;f__Streptococcaceae;g__Streptococcus;s__Streptococcus oralis_N	Kraken2	Sequence	2132	23.4746	0	0	0	0.0326754	0	0
DW-63-V90.prefetch	primary	false	874264656	Species	Streptococcus oralis_N	Bacteria	d__Bacteria;p__Bacillota;c__Bacilli;o__Lactobacillales;f__Streptococcaceae;g__Streptococcus;s__Streptococcus oralis_N	Metabuli	Sequence	1790	19.709	0	0	0	0.0274338	0	0
DW-63-V90.prefetch	primary	false	874264656	Species	Streptococcus oralis_N	Bacteria	d__Bacteria;p__Bacillota;c__Bacilli;o__Lactobacillales;f__Streptococcaceae;g__Streptococcus;s__Streptococcus oralis_N	Ganon2	Sequence	2898	31.9087	0	0	0	0.0444152	0	0
DW-63-V90.prefetch	primary	false	1511987045	Species	Streptococcus sp001808665	Bacteria	d__Bacteria;p__Bacillota;c__Bacilli;o__Lactobacillales;f__Streptococcaceae;g__Streptococcus;s__Streptococcus sp001808665	Kraken2	Sequence	9078	99.9543	0	0	0	0.139131	0	0
DW-63-V90.prefetch	primary	false	1511987045	Species	Streptococcus sp001808665	Bacteria	d__Bacteria;p__Bacillota;c__Bacilli;o__Lactobacillales;f__Streptococcaceae;g__Streptococcus;s__Streptococcus sp001808665	Metabuli	Sequence	7578	83.4384	0	0	0	0.116142	0	0
DW-63-V90.prefetch	primary	false	1511987045	Species	Streptococcus sp001808665	Bacteria	d__Bacteria;p__Bacillota;c__Bacilli;o__Lactobacillales;f__Streptococcaceae;g__Streptococcus;s__Streptococcus sp001808665	Ganon2	Sequence	19276	212.241	0	0	0	0.295427	0	0
DW-63-V90.prefetch	primary	false	2035427350	Species	Streptococcus oralis_CE	Bacteria	d__Bacteria;p__Bacillota;c__Bacilli;o__Lactobacillales;f__Streptococcaceae;g__Streptococcus;s__Streptococcus oralis_CE	Blast	Bases	0	0	1	309	0.0225316	4.00226e-05	0	0
DW-63-V90.prefetch	primary	false	2035427350	Species	Streptococcus oralis_CE	Bacteria	d__Bacteria;p__Bacillota;c__Bacilli;o__Lactobacillales;f__Streptococcaceae;g__Streptococcus;s__Streptococcus oralis_CE	Kraken2	Sequence	1146	12.6182	0	0	0	0.0175638	0	0
DW-63-V90.prefetch	primary	false	2035427350	Species	Streptococcus oralis_CE	Bacteria	d__Bacteria;p__Bacillota;c__Bacilli;o__Lactobacillales;f__Streptococcaceae;g__Streptococcus;s__Streptococcus oralis_CE	Metabuli	Sequence	1646	18.1235	0	0	0	0.0252269	0	0
DW-63-V90.prefetch	primary	false	2035427350	Species	Streptococcus oralis_CE	Bacteria	d__Bacteria;p__Bacillota;c__Bacilli;o__Lactobacillales;f__Streptococcaceae;g__Streptococcus;s__Streptococcus oralis_CE	Ganon2	Sequence	6256	68.8824	0	0	0	0.0958805	0	0
DW-63-V90.prefetch	primary	false	2062650248	Species	Streptococcus sp030528045	Bacteria	d__Bacteria;p__Bacillota;c__Bacilli;o__Lactobacillales;f__Streptococcaceae;g__Streptococcus;s__Streptococcus sp030528045	Kraken2	Sequence	6344	69.8513	0	0	0	0.0972292	0	0
DW-63-V90.prefetch	primary	false	2062650248	Species	Streptococcus sp030528045	Bacteria	d__Bacteria;p__Bacillota;c__Bacilli;o__Lactobacillales;f__Streptococcaceae;g__Streptococcus;s__Streptococcus sp030528045	Metabuli	Sequence	2820	31.0499	0	0	0	0.0432198	0	0
DW-63-V90.prefetch	primary	false	2062650248	Species	Streptococcus sp030528045	Bacteria	d__Bacteria;p__Bacillota;c__Bacilli;o__Lactobacillales;f__Streptococcaceae;g__Streptococcus;s__Streptococcus sp030528045	Ganon2	Sequence	4042	44.5049	0	0	0	0.0619484	0	0
DW-63-V90.prefetch	primary	false	1978196064	Species	Streptococcus oralis_AA	Bacteria	d__Bacteria;p__Bacillota;c__Bacilli;o__Lactobacillales;f__Streptococcaceae;g__Streptococcus;s__Streptococcus oralis_AA	Kraken2	Sequence	2252	24.7959	0	0	0	0.0345145	0	0
DW-63-V90.prefetch	primary	false	1978196064	Species	Streptococcus oralis_AA	Bacteria	d__Bacteria;p__Bacillota;c__Bacilli;o__Lactobacillales;f__Streptococcaceae;g__Streptococcus;s__Streptococcus oralis_AA	Metabuli	Sequence	2124	23.3865	0	0	0	0.0325528	0	0
DW-63-V90.prefetch	primary	false	1978196064	Species	Streptococcus oralis_AA	Bacteria	d__Bacteria;p__Bacillota;c__Bacilli;o__Lactobacillales;f__Streptococcaceae;g__Streptococcus;s__Streptococcus oralis_AA	Ganon2	Sequence	2750	30.2792	0	0	0	0.042147	0	0
DW-63-V90.prefetch	primary	false	277917874	Species	Streptococcus oralis_W	Bacteria	d__Bacteria;p__Bacillota;c__Bacilli;o__Lactobacillales;f__Streptococcaceae;g__Streptococcus;s__Streptococcus oralis_W	Kraken2	Sequence	3414	37.5902	0	0	0	0.0523235	0	0
DW-63-V90.prefetch	primary	false	277917874	Species	Streptococcus oralis_W	Bacteria	d__Bacteria;p__Bacillota;c__Bacilli;o__Lactobacillales;f__Streptococcaceae;g__Streptococcus;s__Streptococcus oralis_W	Metabuli	Sequence	3830	42.1706	0	0	0	0.0586992	0	0
DW-63-V90.prefetch	primary	false	277917874	Species	Streptococcus oralis_W	Bacteria	d__Bacteria;p__Bacillota;c__Bacilli;o__Lactobacillales;f__Streptococcaceae;g__Streptococcus;s__Streptococcus oralis_W	Ganon2	Sequence	6014	66.2178	0	0	0	0.0921715	0	0
DW-63-V90.prefetch	primary	false	488365636	Species	Streptococcus oralis_CJ	Bacteria	d__Bacteria;p__Bacillota;c__Bacilli;o__Lactobacillales;f__Streptococcaceae;g__Streptococcus;s__Streptococcus oralis_CJ	Kraken2	Sequence	4388	48.3146	0	0	0	0.0672512	0	0
DW-63-V90.prefetch	primary	false	488365636	Species	Streptococcus oralis_CJ	Bacteria	d__Bacteria;p__Bacillota;c__Bacilli;o__Lactobacillales;f__Streptococcaceae;g__Streptococcus;s__Streptococcus oralis_CJ	Metabuli	Sequence	5930	65.2929	0	0	0	0.0908842	0	0
DW-63-V90.prefetch	primary	false	488365636	Species	Streptococcus oralis_CJ	Bacteria	d__Bacteria;p__Bacillota;c__Bacilli;o__Lactobacillales;f__Streptococcaceae;g__Streptococcus;s__Streptococcus oralis_CJ	Ganon2	Sequence	28894	318.141	0	0	0	0.442834	0	0
DW-63-V90.prefetch	primary	false	609091872	Species	Streptococcus oralis_CC	Bacteria	d__Bacteria;p__Bacillota;c__Bacilli;o__Lactobacillales;f__Streptococcaceae;g__Streptococcus;s__Streptococcus oralis_CC	Kraken2	Sequence	5242	57.7176	0	0	0	0.0803398	0	0
DW-63-V90.prefetch	primary	false	609091872	Species	Streptococcus oralis_CC	Bacteria	d__Bacteria;p__Bacillota;c__Bacilli;o__Lactobacillales;f__Streptococcaceae;g__Streptococcus;s__Streptococcus oralis_CC	Metabuli	Sequence	4428	48.755	0	0	0	0.0678643	0	0
DW-63-V90.prefetch	primary	false	609091872	Species	Streptococcus oralis_CC	Bacteria	d__Bacteria;p__Bacillota;c__Bacilli;o__Lactobacillales;f__Streptococcaceae;g__Streptococcus;s__Streptococcus oralis_CC	Ganon2	Sequence	33050	363.901	0	0	0	0.50653	0	0
DW-63-V90.prefetch	primary	false	2125936860	Species	Streptococcus sp029691405	Bacteria	d__Bacteria;p__Bacillota;c__Bacilli;o__Lactobacillales;f__Streptococcaceae;g__Streptococcus;s__Streptococcus sp029691405	Kraken2	Sequence	1662	18.2996	0	0	0	0.0254721	0	0
DW-63-V90.prefetch	primary	false	2125936860	Species	Streptococcus sp029691405	Bacteria	d__Bacteria;p__Bacillota;c__Bacilli;o__Lactobacillales;f__Streptococcaceae;g__Streptococcus;s__Streptococcus sp029691405	Metabuli	Sequence	1070	11.7814	0	0	0	0.016399	0	0
DW-63-V90.prefetch	primary	false	2125936860	Species	Streptococcus sp029691405	Bacteria	d__Bacteria;p__Bacillota;c__Bacilli;o__Lactobacillales;f__Streptococcaceae;g__Streptococcus;s__Streptococcus sp029691405	Ganon2	Sequence	1828	20.1274	0	0	0	0.0280162	0	0
DW-63-V90.prefetch	primary	false	341414122	Species	Streptococcus sp000296995	Bacteria	d__Bacteria;p__Bacillota;c__Bacilli;o__Lactobacillales;f__Streptococcaceae;g__Streptococcus;s__Streptococcus sp000296995	Blast	Bases	0	0	1	6264	0.456758	0.000811331	0	0
DW-63-V90.prefetch	primary	false	341414122	Species	Streptococcus sp000296995	Bacteria	d__Bacteria;p__Bacillota;c__Bacilli;o__Lactobacillales;f__Streptococcaceae;g__Streptococcus;s__Streptococcus sp000296995	Kraken2	Sequence	3190	35.1238	0	0	0	0.0488905	0	0
DW-63-V90.prefetch	primary	false	341414122	Species	Streptococcus sp000296995	Bacteria	d__Bacteria;p__Bacillota;c__Bacilli;o__Lactobacillales;f__Streptococcaceae;g__Streptococcus;s__Streptococcus sp000296995	Metabuli	Sequence	8100	89.1859	0	0	0	0.124142	0	0
DW-63-V90.prefetch	primary	false	341414122	Species	Streptococcus sp000296995	Bacteria	d__Bacteria;p__Bacillota;c__Bacilli;o__Lactobacillales;f__Streptococcaceae;g__Streptococcus;s__Streptococcus sp000296995	Ganon2	Sequence	28524	314.067	0	0	0	0.437163	0	0
DW-63-V90.prefetch	primary	false	1886246803	Species	Streptococcus sp905221305	Bacteria	d__Bacteria;p__Bacillota;c__Bacilli;o__Lactobacillales;f__Streptococcaceae;g__Streptococcus;s__Streptococcus sp905221305	Kraken2	Sequence	2252	24.7959	0	0	0	0.0345145	0	0
DW-63-V90.prefetch	primary	false	1886246803	Species	Streptococcus sp905221305	Bacteria	d__Bacteria;p__Bacillota;c__Bacilli;o__Lactobacillales;f__Streptococcaceae;g__Streptococcus;s__Streptococcus sp905221305	Metabuli	Sequence	1222	13.455	0	0	0	0.0187286	0	0
DW-63-V90.prefetch	primary	false	1886246803	Species	Streptococcus sp905221305	Bacteria	d__Bacteria;p__Bacillota;c__Bacilli;o__Lactobacillales;f__Streptococcaceae;g__Streptococcus;s__Streptococcus sp905221305	Ganon2	Sequence	2656	29.2442	0	0	0	0.0407063	0	0
DW-63-V90.prefetch	primary	false	1201006537	Species	Streptococcus oralis_Q	Bacteria	d__Bacteria;p__Bacillota;c__Bacilli;o__Lactobacillales;f__Streptococcaceae;g__Streptococcus;s__Streptococcus oralis_Q	Kraken2	Sequence	4318	47.5438	0	0	0	0.0661784	0	0
DW-63-V90.prefetch	primary	false	1201006537	Species	Streptococcus oralis_Q	Bacteria	d__Bacteria;p__Bacillota;c__Bacilli;o__Lactobacillales;f__Streptococcaceae;g__Streptococcus;s__Streptococcus oralis_Q	Metabuli	Sequence	1828	20.1274	0	0	0	0.0280162	0	0
DW-63-V90.prefetch	primary	false	1201006537	Species	Streptococcus oralis_Q	Bacteria	d__Bacteria;p__Bacillota;c__Bacilli;o__Lactobacillales;f__Streptococcaceae;g__Streptococcus;s__Streptococcus oralis_Q	Ganon2	Sequence	2824	31.094	0	0	0	0.0432811	0	0
DW-63-V90.prefetch	primary	false	1583278308	Species	Streptococcus sp024295825	Bacteria	d__Bacteria;p__Bacillota;c__Bacilli;o__Lactobacillales;f__Streptococcaceae;g__Streptococcus;s__Streptococcus sp024295825	Kraken2	Sequence	3046	33.5383	0	0	0	0.0466835	0	0
DW-63-V90.prefetch	primary	false	1583278308	Species	Streptococcus sp024295825	Bacteria	d__Bacteria;p__Bacillota;c__Bacilli;o__Lactobacillales;f__Streptococcaceae;g__Streptococcus;s__Streptococcus sp024295825	Metabuli	Sequence	2814	30.9839	0	0	0	0.0431278	0	0
DW-63-V90.prefetch	primary	false	1583278308	Species	Streptococcus sp024295825	Bacteria	d__Bacteria;p__Bacillota;c__Bacilli;o__Lactobacillales;f__Streptococcaceae;g__Streptococcus;s__Streptococcus sp024295825	Ganon2	Sequence	4796	52.8069	0	0	0	0.0735043	0	0
DW-63-V90.prefetch	primary	false	311885970	Species	Streptococcus sp905221345	Bacteria	d__Bacteria;p__Bacillota;c__Bacilli;o__Lactobacillales;f__Streptococcaceae;g__Streptococcus;s__Streptococcus sp905221345	Kraken2	Sequence	1952	21.4927	0	0	0	0.0299167	0	0
DW-63-V90.prefetch	primary	false	311885970	Species	Streptococcus sp905221345	Bacteria	d__Bacteria;p__Bacillota;c__Bacilli;o__Lactobacillales;f__Streptococcaceae;g__Streptococcus;s__Streptococcus sp905221345	Metabuli	Sequence	1090	12.0016	0	0	0	0.0167055	0	0
DW-63-V90.prefetch	primary	false	311885970	Species	Streptococcus sp905221345	Bacteria	d__Bacteria;p__Bacillota;c__Bacilli;o__Lactobacillales;f__Streptococcaceae;g__Streptococcus;s__Streptococcus sp905221345	Ganon2	Sequence	1478	16.2737	0	0	0	0.0226521	0	0
DW-63-V90.prefetch	primary	false	348256015	Species	Streptococcus oralis_AB	Bacteria	d__Bacteria;p__Bacillota;c__Bacilli;o__Lactobacillales;f__Streptococcaceae;g__Streptococcus;s__Streptococcus oralis_AB	Kraken2	Sequence	1496	16.4719	0	0	0	0.0229279	0	0
DW-63-V90.prefetch	primary	false	348256015	Species	Streptococcus oralis_AB	Bacteria	d__Bacteria;p__Bacillota;c__Bacilli;o__Lactobacillales;f__Streptococcaceae;g__Streptococcus;s__Streptococcus oralis_AB	Metabuli	Sequence	1596	17.5729	0	0	0	0.0244606	0	0
DW-63-V90.prefetch	primary	false	348256015	Species	Streptococcus oralis_AB	Bacteria	d__Bacteria;p__Bacillota;c__Bacilli;o__Lactobacillales;f__Streptococcaceae;g__Streptococcus;s__Streptococcus oralis_AB	Ganon2	Sequence	3560	39.1978	0	0	0	0.0545611	0	0
DW-63-V90.prefetch	primary	false	2102365414	Species	Streptococcus oralis_CD	Bacteria	d__Bacteria;p__Bacillota;c__Bacilli;o__Lactobacillales;f__Streptococcaceae;g__Streptococcus;s__Streptococcus oralis_CD	Kraken2	Sequence	1684	18.5419	0	0	0	0.0258093	0	0
DW-63-V90.prefetch	primary	false	2102365414	Species	Streptococcus oralis_CD	Bacteria	d__Bacteria;p__Bacillota;c__Bacilli;o__Lactobacillales;f__Streptococcaceae;g__Streptococcus;s__Streptococcus oralis_CD	Metabuli	Sequence	1298	14.2918	0	0	0	0.0198934	0	0
DW-63-V90.prefetch	primary	false	2102365414	Species	Streptococcus oralis_CD	Bacteria	d__Bacteria;p__Bacillota;c__Bacilli;o__Lactobacillales;f__Streptococcaceae;g__Streptococcus;s__Streptococcus oralis_CD	Ganon2	Sequence	4556	50.1643	0	0	0	0.069826	0	0
DW-63-V90.prefetch	primary	false	517463621	Species	Streptococcus oralis_B	Bacteria	d__Bacteria;p__Bacillota;c__Bacilli;o__Lactobacillales;f__Streptococcaceae;g__Streptococcus;s__Streptococcus oralis_B	Kraken2	Sequence	2652	29.2001	0	0	0	0.040645	0	0
DW-63-V90.prefetch	primary	false	517463621	Species	Streptococcus oralis_B	Bacteria	d__Bacteria;p__Bacillota;c__Bacilli;o__Lactobacillales;f__Streptococcaceae;g__Streptococcus;s__Streptococcus oralis_B	Metabuli	Sequence	1186	13.0586	0	0	0	0.0181768	0	0
DW-63-V90.prefetch	primary	false	517463621	Species	Streptococcus oralis_B	Bacteria	d__Bacteria;p__Bacillota;c__Bacilli;o__Lactobacillales;f__Streptococcaceae;g__Streptococcus;s__Streptococcus oralis_B	Ganon2	Sequence	2332	25.6767	0	0	0	0.0357406	0	0
DW-63-V90.prefetch	primary	false	1889732779	Species	Streptococcus oralis_CH	Bacteria	d__Bacteria;p__Bacillota;c__Bacilli;o__Lactobacillales;f__Streptococcaceae;g__Streptococcus;s__Streptococcus oralis_CH	Kraken2	Sequence	2230	24.5537	0	0	0	0.0341773	0	0
DW-63-V90.prefetch	primary	false	1889732779	Species	Streptococcus oralis_CH	Bacteria	d__Bacteria;p__Bacillota;c__Bacilli;o__Lactobacillales;f__Streptococcaceae;g__Streptococcus;s__Streptococcus oralis_CH	Metabuli	Sequence	2616	28.8038	0	0	0	0.0400932	0	0
DW-63-V90.prefetch	primary	false	1889732779	Species	Streptococcus oralis_CH	Bacteria	d__Bacteria;p__Bacillota;c__Bacilli;o__Lactobacillales;f__Streptococcaceae;g__Streptococcus;s__Streptococcus oralis_CH	Ganon2	Sequence	3962	43.624	0	0	0	0.0607223	0	0
DW-63-V90.prefetch	primary	false	1757764094	Species	Streptococcus sp905371745	Bacteria	d__Bacteria;p__Bacillota;c__Bacilli;o__Lactobacillales;f__Streptococcaceae;g__Streptococcus;s__Streptococcus sp905371745	Kraken2	Sequence	1658	18.2556	0	0	0	0.0254108	0	0
DW-63-V90.prefetch	primary	false	1757764094	Species	Streptococcus sp905371745	Bacteria	d__Bacteria;p__Bacillota;c__Bacilli;o__Lactobacillales;f__Streptococcaceae;g__Streptococcus;s__Streptococcus sp905371745	Metabuli	Sequence	2220	24.4436	0	0	0	0.0340241	0	0
DW-63-V90.prefetch	primary	false	1757764094	Species	Streptococcus sp905371745	Bacteria	d__Bacteria;p__Bacillota;c__Bacilli;o__Lactobacillales;f__Streptococcaceae;g__Streptococcus;s__Streptococcus sp905371745	Ganon2	Sequence	5842	64.324	0	0	0	0.0895354	0	0
DW-63-V90.prefetch	primary	false	1187732567	Species	Streptococcus oralis_L	Bacteria	d__Bacteria;p__Bacillota;c__Bacilli;o__Lactobacillales;f__Streptococcaceae;g__Streptococcus;s__Streptococcus oralis_L	Kraken2	Sequence	3046	33.5383	0	0	0	0.0466835	0	0
DW-63-V90.prefetch	primary	false	1187732567	Species	Streptococcus oralis_L	Bacteria	d__Bacteria;p__Bacillota;c__Bacilli;o__Lactobacillales;f__Streptococcaceae;g__Streptococcus;s__Streptococcus oralis_L	Metabuli	Sequence	2850	31.3802	0	0	0	0.0436796	0	0
DW-63-V90.prefetch	primary	false	1187732567	Species	Streptococcus oralis_L	Bacteria	d__Bacteria;p__Bacillota;c__Bacilli;o__Lactobacillales;f__Streptococcaceae;g__Streptococcus;s__Streptococcus oralis_L	Ganon2	Sequence	7454	82.0731	0	0	0	0.114241	0	0
DW-63-V90.prefetch	primary	false	82031495	Species	Streptococcus sp905372925	Bacteria	d__Bacteria;p__Bacillota;c__Bacilli;o__Lactobacillales;f__Streptococcaceae;g__Streptococcus;s__Streptococcus sp905372925	Kraken2	Sequence	1374	15.1286	0	0	0	0.0210581	0	0
DW-63-V90.prefetch	primary	false	82031495	Species	Streptococcus sp905372925	Bacteria	d__Bacteria;p__Bacillota;c__Bacilli;o__Lactobacillales;f__Streptococcaceae;g__Streptococcus;s__Streptococcus sp905372925	Metabuli	Sequence	1034	11.385	0	0	0	0.0158473	0	0
DW-63-V90.prefetch	primary	false	82031495	Species	Streptococcus sp905372925	Bacteria	d__Bacteria;p__Bacillota;c__Bacilli;o__Lactobacillales;f__Streptococcaceae;g__Streptococcus;s__Streptococcus sp905372925	Ganon2	Sequence	974	10.7243	0	0	0	0.0149277	0	0
DW-63-V90.prefetch	primary	false	464795267	Species	Streptococcus sp023115445	Bacteria	d__Bacteria;p__Bacillota;c__Bacilli;o__Lactobacillales;f__Streptococcaceae;g__Streptococcus;s__Streptococcus sp023115445	Kraken2	Sequence	2286	25.1703	0	0	0	0.0350356	0	0
DW-63-V90.prefetch	primary	false	464795267	Species	Streptococcus sp023115445	Bacteria	d__Bacteria;p__Bacillota;c__Bacilli;o__Lactobacillales;f__Streptococcaceae;g__Streptococcus;s__Streptococcus sp023115445	Metabuli	Sequence	1370	15.0845	0	0	0	0.0209968	0	0
DW-63-V90.prefetch	primary	false	464795267	Species	Streptococcus sp023115445	Bacteria	d__Bacteria;p__Bacillota;c__Bacilli;o__Lactobacillales;f__Streptococcaceae;g__Streptococcus;s__Streptococcus sp023115445	Ganon2	Sequence	3484	38.361	0	0	0	0.0533964	0	0
DW-63-V90.prefetch	primary	false	1703674847	Species	Streptococcus oralis_BZ	Bacteria	d__Bacteria;p__Bacillota;c__Bacilli;o__Lactobacillales;f__Streptococcaceae;g__Streptococcus;s__Streptococcus oralis_BZ	Kraken2	Sequence	1804	19.8631	0	0	0	0.0276484	0	0
DW-63-V90.prefetch	primary	false	1703674847	Species	Streptococcus oralis_BZ	Bacteria	d__Bacteria;p__Bacillota;c__Bacilli;o__Lactobacillales;f__Streptococcaceae;g__Streptococcus;s__Streptococcus oralis_BZ	Metabuli	Sequence	1438	15.8333	0	0	0	0.022039	0	0
DW-63-V90.prefetch	primary	false	1703674847	Species	Streptococcus oralis_BZ	Bacteria	d__Bacteria;p__Bacillota;c__Bacilli;o__Lactobacillales;f__Streptococcaceae;g__Streptococcus;s__Streptococcus oralis_BZ	Ganon2	Sequence	2278	25.0822	0	0	0	0.034913	0	0
DW-63-V90.prefetch	primary	false	123058659	Species	Streptococcus oralis_V	Bacteria	d__Bacteria;p__Bacillota;c__Bacilli;o__Lactobacillales;f__Streptococcaceae;g__Streptococcus;s__Streptococcus oralis_V	Kraken2	Sequence	2282	25.1262	0	0	0	0.0349743	0	0
DW-63-V90.prefetch	primary	false	123058659	Species	Streptococcus oralis_V	Bacteria	d__Bacteria;p__Bacillota;c__Bacilli;o__Lactobacillales;f__Streptococcaceae;g__Streptococcus;s__Streptococcus oralis_V	Metabuli	Sequence	1910	21.0303	0	0	0	0.029273	0	0
DW-63-V90.prefetch	primary	false	123058659	Species	Streptococcus oralis_V	Bacteria	d__Bacteria;p__Bacillota;c__Bacilli;o__Lactobacillales;f__Streptococcaceae;g__Streptococcus;s__Streptococcus oralis_V	Ganon2	Sequence	5058	55.6917	0	0	0	0.0775197	0	0
DW-63-V90.prefetch	primary	false	2119383433	Species	Streptococcus sp900550895	Bacteria	d__Bacteria;p__Bacillota;c__Bacilli;o__Lactobacillales;f__Streptococcaceae;g__Streptococcus;s__Streptococcus sp900550895	Blast	Bases	0	0	1	269	0.0196149	3.48417e-05	0	0
DW-63-V90.prefetch	primary	false	2119383433	Species	Streptococcus sp900550895	Bacteria	d__Bacteria;p__Bacillota;c__Bacilli;o__Lactobacillales;f__Streptococcaceae;g__Streptococcus;s__Streptococcus sp900550895	Kraken2	Sequence	6438	70.8863	0	0	0	0.0986698	0	0
DW-63-V90.prefetch	primary	false	2119383433	Species	Streptococcus sp900550895	Bacteria	d__Bacteria;p__Bacillota;c__Bacilli;o__Lactobacillales;f__Streptococcaceae;g__Streptococcus;s__Streptococcus sp900550895	Metabuli	Sequence	4632	51.0011	0	0	0	0.0709908	0	0
DW-63-V90.prefetch	primary	false	2119383433	Species	Streptococcus sp900550895	Bacteria	d__Bacteria;p__Bacillota;c__Bacilli;o__Lactobacillales;f__Streptococcaceae;g__Streptococcus;s__Streptococcus sp900550895	Ganon2	Sequence	10442	114.973	0	0	0	0.160036	0	0
DW-63-V90.prefetch	primary	false	1214426745	Species	Streptococcus sp905221295	Bacteria	d__Bacteria;p__Bacillota;c__Bacilli;o__Lactobacillales;f__Streptococcaceae;g__Streptococcus;s__Streptococcus sp905221295	Kraken2	Sequence	2144	23.6067	0	0	0	0.0328593	0	0
DW-63-V90.prefetch	primary	false	1214426745	Species	Streptococcus sp905221295	Bacteria	d__Bacteria;p__Bacillota;c__Bacilli;o__Lactobacillales;f__Streptococcaceae;g__Streptococcus;s__Streptococcus sp905221295	Metabuli	Sequence	1030	11.3409	0	0	0	0.0157859	0	0
DW-63-V90.prefetch	primary	false	1214426745	Species	Streptococcus sp905221295	Bacteria	d__Bacteria;p__Bacillota;c__Bacilli;o__Lactobacillales;f__Streptococcaceae;g__Streptococcus;s__Streptococcus sp905221295	Ganon2	Sequence	1520	16.7361	0	0	0	0.0232958	0	0
DW-63-V90.prefetch	primary	false	95470209	Species	Streptococcus sp905221465	Bacteria	d__Bacteria;p__Bacillota;c__Bacilli;o__Lactobacillales;f__Streptococcaceae;g__Streptococcus;s__Streptococcus sp905221465	Kraken2	Sequence	2630	28.9579	0	0	0	0.0403078	0	0
DW-63-V90.prefetch	primary	false	95470209	Species	Streptococcus sp905221465	Bacteria	d__Bacteria;p__Bacillota;c__Bacilli;o__Lactobacillales;f__Streptococcaceae;g__Streptococcus;s__Streptococcus sp905221465	Metabuli	Sequence	3972	43.7341	0	0	0	0.0608755	0	0
DW-63-V90.prefetch	primary	false	95470209	Species	Streptococcus sp905221465	Bacteria	d__Bacteria;p__Bacillota;c__Bacilli;o__Lactobacillales;f__Streptococcaceae;g__Streptococcus;s__Streptococcus sp905221465	Ganon2	Sequence	7000	77.0743	0	0	0	0.107283	0	0
DW-63-V90.prefetch	primary	false	1338940914	Species	Streptococcus sp902482895	Bacteria	d__Bacteria;p__Bacillota;c__Bacilli;o__Lactobacillales;f__Streptococcaceae;g__Streptococcus;s__Streptococcus sp902482895	Kraken2	Sequence	3474	38.2509	0	0	0	0.0532431	0	0
DW-63-V90.prefetch	primary	false	1338940914	Species	Streptococcus sp902482895	Bacteria	d__Bacteria;p__Bacillota;c__Bacilli;o__Lactobacillales;f__Streptococcaceae;g__Streptococcus;s__Streptococcus sp902482895	Metabuli	Sequence	3068	33.7806	0	0	0	0.0470207	0	0
DW-63-V90.prefetch	primary	false	1338940914	Species	Streptococcus sp902482895	Bacteria	d__Bacteria;p__Bacillota;c__Bacilli;o__Lactobacillales;f__Streptococcaceae;g__Streptococcus;s__Streptococcus sp902482895	Ganon2	Sequence	8926	98.2807	0	0	0	0.136801	0	0
DW-63-V90.prefetch	primary	false	1343813789	Species	Streptococcus oralis_BG	Bacteria	d__Bacteria;p__Bacillota;c__Bacilli;o__Lactobacillales;f__Streptococcaceae;g__Streptococcus;s__Streptococcus oralis_BG	Kraken2	Sequence	2086	22.9681	0	0	0	0.0319704	0	0
DW-63-V90.prefetch	primary	false	1343813789	Species	Streptococcus oralis_BG	Bacteria	d__Bacteria;p__Bacillota;c__Bacilli;o__Lactobacillales;f__Streptococcaceae;g__Streptococcus;s__Streptococcus oralis_BG	Metabuli	Sequence	1486	16.3618	0	0	0	0.0227747	0	0
DW-63-V90.prefetch	primary	false	1343813789	Species	Streptococcus oralis_BG	Bacteria	d__Bacteria;p__Bacillota;c__Bacilli;o__Lactobacillales;f__Streptococcaceae;g__Streptococcus;s__Streptococcus oralis_BG	Ganon2	Sequence	3352	36.9076	0	0	0	0.0513733	0	0
DW-63-V90.prefetch	primary	false	1261991028	Species	Streptococcus oralis_BP	Bacteria	d__Bacteria;p__Bacillota;c__Bacilli;o__Lactobacillales;f__Streptococcaceae;g__Streptococcus;s__Streptococcus oralis_BP	Kraken2	Sequence	29626	326.2	0	0	0	0.454053	0	0
DW-63-V90.prefetch	primary	false	1261991028	Species	Streptococcus oralis_BP	Bacteria	d__Bacteria;p__Bacillota;c__Bacilli;o__Lactobacillales;f__Streptococcaceae;g__Streptococcus;s__Streptococcus oralis_BP	Metabuli	Sequence	26638	293.301	0	0	0	0.408258	0	0
DW-63-V90.prefetch	primary	false	1261991028	Species	Streptococcus oralis_BP	Bacteria	d__Bacteria;p__Bacillota;c__Bacilli;o__Lactobacillales;f__Streptococcaceae;g__Streptococcus;s__Streptococcus oralis_BP	Ganon2	Sequence	120064	1321.98	0	0	0	1.84012	0	0
DW-63-V90.prefetch	primary	false	6004943	Species	Streptococcus oralis_F	Bacteria	d__Bacteria;p__Bacillota;c__Bacilli;o__Lactobacillales;f__Streptococcaceae;g__Streptococcus;s__Streptococcus oralis_F	Kraken2	Sequence	4658	51.2874	0	0	0	0.0713893	0	0
DW-63-V90.prefetch	primary	false	6004943	Species	Streptococcus oralis_F	Bacteria	d__Bacteria;p__Bacillota;c__Bacilli;o__Lactobacillales;f__Streptococcaceae;g__Streptococcus;s__Streptococcus oralis_F	Metabuli	Sequence	4546	50.0542	0	0	0	0.0696727	0	0
DW-63-V90.prefetch	primary	false	6004943	Species	Streptococcus oralis_F	Bacteria	d__Bacteria;p__Bacillota;c__Bacilli;o__Lactobacillales;f__Streptococcaceae;g__Streptococcus;s__Streptococcus oralis_F	Ganon2	Sequence	7630	84.011	0	0	0	0.116939	0	0
DW-63-V90.prefetch	primary	false	1814569180	Species	Streptococcus sp905221355	Bacteria	d__Bacteria;p__Bacillota;c__Bacilli;o__Lactobacillales;f__Streptococcaceae;g__Streptococcus;s__Streptococcus sp905221355	Kraken2	Sequence	2612	28.7597	0	0	0	0.0400319	0	0
DW-63-V90.prefetch	primary	false	1814569180	Species	Streptococcus sp905221355	Bacteria	d__Bacteria;p__Bacillota;c__Bacilli;o__Lactobacillales;f__Streptococcaceae;g__Streptococcus;s__Streptococcus sp905221355	Metabuli	Sequence	3430	37.7664	0	0	0	0.0525687	0	0
DW-63-V90.prefetch	primary	false	1814569180	Species	Streptococcus sp905221355	Bacteria	d__Bacteria;p__Bacillota;c__Bacilli;o__Lactobacillales;f__Streptococcaceae;g__Streptococcus;s__Streptococcus sp905221355	Ganon2	Sequence	5160	56.8148	0	0	0	0.079083	0	0
DW-63-V90.prefetch	primary	false	432455569	Species	Streptococcus halitosis	Bacteria	d__Bacteria;p__Bacillota;c__Bacilli;o__Lactobacillales;f__Streptococcaceae;g__Streptococcus;s__Streptococcus halitosis	Blast	Bases	0	0	2	707	0.051553	9.15727e-05	0	0
DW-63-V90.prefetch	primary	false	432455569	Species	Streptococcus halitosis	Bacteria	d__Bacteria;p__Bacillota;c__Bacilli;o__Lactobacillales;f__Streptococcaceae;g__Streptococcus;s__Streptococcus halitosis	Kraken2	Sequence	7148	78.7038	0	0	0	0.109551	0	0
DW-63-V90.prefetch	primary	false	432455569	Species	Streptococcus halitosis	Bacteria	d__Bacteria;p__Bacillota;c__Bacilli;o__Lactobacillales;f__Streptococcaceae;g__Streptococcus;s__Streptococcus halitosis	Metabuli	Sequence	12624	138.998	0	0	0	0.193477	0	0
DW-63-V90.prefetch	primary	false	432455569	Species	Streptococcus halitosis	Bacteria	d__Bacteria;p__Bacillota;c__Bacilli;o__Lactobacillales;f__Streptococcaceae;g__Streptococcus;s__Streptococcus halitosis	Ganon2	Sequence	43716	481.34	0	0	0	0.669999	0	0
DW-63-V90.prefetch	primary	false	1007188410	Species	Streptococcus oralis_X	Bacteria	d__Bacteria;p__Bacillota;c__Bacilli;o__Lactobacillales;f__Streptococcaceae;g__Streptococcus;s__Streptococcus oralis_X	Kraken2	Sequence	1034	11.385	0	0	0	0.0158473	0	0
DW-63-V90.prefetch	primary	false	1007188410	Species	Streptococcus oralis_X	Bacteria	d__Bacteria;p__Bacillota;c__Bacilli;o__Lactobacillales;f__Streptococcaceae;g__Streptococcus;s__Streptococcus oralis_X	Metabuli	Sequence	1216	13.3889	0	0	0	0.0186366	0	0
DW-63-V90.prefetch	primary	false	1007188410	Species	Streptococcus oralis_X	Bacteria	d__Bacteria;p__Bacillota;c__Bacilli;o__Lactobacillales;f__Streptococcaceae;g__Streptococcus;s__Streptococcus oralis_X	Ganon2	Sequence	2020	22.2414	0	0	0	0.0309589	0	0
DW-63-V90.prefetch	primary	false	1543184668	Species	Streptococcus sp905373305	Bacteria	d__Bacteria;p__Bacillota;c__Bacilli;o__Lactobacillales;f__Streptococcaceae;g__Streptococcus;s__Streptococcus sp905373305	Kraken2	Sequence	2742	30.1911	0	0	0	0.0420243	0	0
DW-63-V90.prefetch	primary	false	1543184668	Species	Streptococcus sp905373305	Bacteria	d__Bacteria;p__Bacillota;c__Bacilli;o__Lactobacillales;f__Streptococcaceae;g__Streptococcus;s__Streptococcus sp905373305	Metabuli	Sequence	2152	23.6948	0	0	0	0.0329819	0	0
DW-63-V90.prefetch	primary	false	1543184668	Species	Streptococcus sp905373305	Bacteria	d__Bacteria;p__Bacillota;c__Bacilli;o__Lactobacillales;f__Streptococcaceae;g__Streptococcus;s__Streptococcus sp905373305	Ganon2	Sequence	3714	40.8934	0	0	0	0.0569214	0	0
DW-63-V90.prefetch	primary	false	498510508	Species	Streptococcus toyakuensis	Bacteria	d__Bacteria;p__Bacillota;c__Bacilli;o__Lactobacillales;f__Streptococcaceae;g__Streptococcus;s__Streptococcus toyakuensis	Kraken2	Sequence	1666	18.3437	0	0	0	0.0255334	0	0
DW-63-V90.prefetch	primary	false	498510508	Species	Streptococcus toyakuensis	Bacteria	d__Bacteria;p__Bacillota;c__Bacilli;o__Lactobacillales;f__Streptococcaceae;g__Streptococcus;s__Streptococcus toyakuensis	Metabuli	Sequence	972	10.7023	0	0	0	0.014897	0	0
DW-63-V90.prefetch	primary	false	498510508	Species	Streptococcus toyakuensis	Bacteria	d__Bacteria;p__Bacillota;c__Bacilli;o__Lactobacillales;f__Streptococcaceae;g__Streptococcus;s__Streptococcus toyakuensis	Ganon2	Sequence	1186	13.0586	0	0	0	0.0181768	0	0
DW-63-V90.prefetch	primary	false	1092001382	Species	Streptococcus oralis_BV	Bacteria	d__Bacteria;p__Bacillota;c__Bacilli;o__Lactobacillales;f__Streptococcaceae;g__Streptococcus;s__Streptococcus oralis_BV	Blast	Bases	0	0	1	245	0.0178649	3.17331e-05	0	0
DW-63-V90.prefetch	primary	false	1092001382	Species	Streptococcus oralis_BV	Bacteria	d__Bacteria;p__Bacillota;c__Bacilli;o__Lactobacillales;f__Streptococcaceae;g__Streptococcus;s__Streptococcus oralis_BV	Kraken2	Sequence	1952	21.4927	0	0	0	0.0299167	0	0
DW-63-V90.prefetch	primary	false	1092001382	Species	Streptococcus oralis_BV	Bacteria	d__Bacteria;p__Bacillota;c__Bacilli;o__Lactobacillales;f__Streptococcaceae;g__Streptococcus;s__Streptococcus oralis_BV	Metabuli	Sequence	2324	25.5887	0	0	0	0.035618	0	0
DW-63-V90.prefetch	primary	false	1092001382	Species	Streptococcus oralis_BV	Bacteria	d__Bacteria;p__Bacillota;c__Bacilli;o__Lactobacillales;f__Streptococcaceae;g__Streptococcus;s__Streptococcus oralis_BV	Ganon2	Sequence	9188	101.165	0	0	0	0.140817	0	0
DW-63-V90.prefetch	primary	false	1172040487	Species	Streptococcus sp915063165	Bacteria	d__Bacteria;p__Bacillota;c__Bacilli;o__Lactobacillales;f__Streptococcaceae;g__Streptococcus;s__Streptococcus sp915063165	Kraken2	Sequence	2480	27.3063	0	0	0	0.0380089	0	0
DW-63-V90.prefetch	primary	false	1172040487	Species	Streptococcus sp915063165	Bacteria	d__Bacteria;p__Bacillota;c__Bacilli;o__Lactobacillales;f__Streptococcaceae;g__Streptococcus;s__Streptococcus sp915063165	Metabuli	Sequence	3042	33.4943	0	0	0	0.0466222	0	0
DW-63-V90.prefetch	primary	false	1172040487	Species	Streptococcus sp915063165	Bacteria	d__Bacteria;p__Bacillota;c__Bacilli;o__Lactobacillales;f__Streptococcaceae;g__Streptococcus;s__Streptococcus sp915063165	Ganon2	Sequence	3260	35.8946	0	0	0	0.0499633	0	0
DW-63-V90.prefetch	primary	false	1425920725	Species	Streptococcus oralis_M	Bacteria	d__Bacteria;p__Bacillota;c__Bacilli;o__Lactobacillales;f__Streptococcaceae;g__Streptococcus;s__Streptococcus oralis_M	Kraken2	Sequence	2406	26.4915	0	0	0	0.0368747	0	0
DW-63-V90.prefetch	primary	false	1425920725	Species	Streptococcus oralis_M	Bacteria	d__Bacteria;p__Bacillota;c__Bacilli;o__Lactobacillales;f__Streptococcaceae;g__Streptococcus;s__Streptococcus oralis_M	Metabuli	Sequence	1610	17.7271	0	0	0	0.0246751	0	0
DW-63-V90.prefetch	primary	false	1425920725	Species	Streptococcus oralis_M	Bacteria	d__Bacteria;p__Bacillota;c__Bacilli;o__Lactobacillales;f__Streptococcaceae;g__Streptococcus;s__Streptococcus oralis_M	Ganon2	Sequence	3432	37.7884	0	0	0	0.0525994	0	0
DW-63-V90.prefetch	primary	false	259382462	Species	Streptococcus oralis_BR	Bacteria	d__Bacteria;p__Bacillota;c__Bacilli;o__Lactobacillales;f__Streptococcaceae;g__Streptococcus;s__Streptococcus oralis_BR	Kraken2	Sequence	4336	47.742	0	0	0	0.0664542	0	0
DW-63-V90.prefetch	primary	false	259382462	Species	Streptococcus oralis_BR	Bacteria	d__Bacteria;p__Bacillota;c__Bacilli;o__Lactobacillales;f__Streptococcaceae;g__Streptococcus;s__Streptococcus oralis_BR	Metabuli	Sequence	3632	39.9905	0	0	0	0.0556646	0	0
DW-63-V90.prefetch	primary	false	259382462	Species	Streptococcus oralis_BR	Bacteria	d__Bacteria;p__Bacillota;c__Bacilli;o__Lactobacillales;f__Streptococcaceae;g__Streptococcus;s__Streptococcus oralis_BR	Ganon2	Sequence	6522	71.8112	0	0	0	0.0999572	0	0
DW-63-V90.prefetch	primary	false	916914007	Species	Streptococcus sp934229205	Bacteria	d__Bacteria;p__Bacillota;c__Bacilli;o__Lactobacillales;f__Streptococcaceae;g__Streptococcus;s__Streptococcus sp934229205	Kraken2	Sequence	7586	83.5265	0	0	0	0.116264	0	0
DW-63-V90.prefetch	primary	false	916914007	Species	Streptococcus sp934229205	Bacteria	d__Bacteria;p__Bacillota;c__Bacilli;o__Lactobacillales;f__Streptococcaceae;g__Streptococcus;s__Streptococcus sp934229205	Metabuli	Sequence	7770	85.5524	0	0	0	0.119084	0	0
DW-63-V90.prefetch	primary	false	916914007	Species	Streptococcus sp934229205	Bacteria	d__Bacteria;p__Bacillota;c__Bacilli;o__Lactobacillales;f__Streptococcaceae;g__Streptococcus;s__Streptococcus sp934229205	Ganon2	Sequence	14636	161.151	0	0	0	0.224314	0	0
DW-63-V90.prefetch	primary	false	1427485417	Species	Streptococcus oralis_R	Bacteria	d__Bacteria;p__Bacillota;c__Bacilli;o__Lactobacillales;f__Streptococcaceae;g__Streptococcus;s__Streptococcus oralis_R	Kraken2	Sequence	3214	35.3881	0	0	0	0.0492583	0	0
DW-63-V90.prefetch	primary	false	1427485417	Species	Streptococcus oralis_R	Bacteria	d__Bacteria;p__Bacillota;c__Bacilli;o__Lactobacillales;f__Streptococcaceae;g__Streptococcus;s__Streptococcus oralis_R	Metabuli	Sequence	1410	15.525	0	0	0	0.0216099	0	0
DW-63-V90.prefetch	primary	false	1427485417	Species	Streptococcus oralis_R	Bacteria	d__Bacteria;p__Bacillota;c__Bacilli;o__Lactobacillales;f__Streptococcaceae;g__Streptococcus;s__Streptococcus oralis_R	Ganon2	Sequence	2220	24.4436	0	0	0	0.0340241	0	0
DW-63-V90.prefetch	primary	false	1308080004	Species	Streptococcus oralis_BY	Bacteria	d__Bacteria;p__Bacillota;c__Bacilli;o__Lactobacillales;f__Streptococcaceae;g__Streptococcus;s__Streptococcus oralis_BY	Kraken2	Sequence	3072	33.8246	0	0	0	0.047082	0	0
DW-63-V90.prefetch	primary	false	1308080004	Species	Streptococcus oralis_BY	Bacteria	d__Bacteria;p__Bacillota;c__Bacilli;o__Lactobacillales;f__Streptococcaceae;g__Streptococcus;s__Streptococcus oralis_BY	Metabuli	Sequence	2138	23.5407	0	0	0	0.0327673	0	0
DW-63-V90.prefetch	primary	false	1308080004	Species	Streptococcus oralis_BY	Bacteria	d__Bacteria;p__Bacillota;c__Bacilli;o__Lactobacillales;f__Streptococcaceae;g__Streptococcus;s__Streptococcus oralis_BY	Ganon2	Sequence	4882	53.7538	0	0	0	0.0748223	0	0
DW-63-V90.prefetch	primary	false	226876206	Species	Streptococcus oralis_CK	Bacteria	d__Bacteria;p__Bacillota;c__Bacilli;o__Lactobacillales;f__Streptococcaceae;g__Streptococcus;s__Streptococcus oralis_CK	Blast	Bases	0	0	1	1995	0.145471	0.000258398	0	0
DW-63-V90.prefetch	primary	false	226876206	Species	Streptococcus oralis_CK	Bacteria	d__Bacteria;p__Bacillota;c__Bacilli;o__Lactobacillales;f__Streptococcaceae;g__Streptococcus;s__Streptococcus oralis_CK	Kraken2	Sequence	10104	111.251	0	0	0	0.154856	0	0
DW-63-V90.prefetch	primary	false	226876206	Species	Streptococcus oralis_CK	Bacteria	d__Bacteria;p__Bacillota;c__Bacilli;o__Lactobacillales;f__Streptococcaceae;g__Streptococcus;s__Streptococcus oralis_CK	Metabuli	Sequence	10656	117.329	0	0	0	0.163316	0	0
DW-63-V90.prefetch	primary	false	226876206	Species	Streptococcus oralis_CK	Bacteria	d__Bacteria;p__Bacillota;c__Bacilli;o__Lactobacillales;f__Streptococcaceae;g__Streptococcus;s__Streptococcus oralis_CK	Ganon2	Sequence	24310	267.668	0	0	0	0.372579	0	0
DW-63-V90.prefetch	primary	false	340649975	Species	Streptococcus halitosis_B	Bacteria	d__Bacteria;p__Bacillota;c__Bacilli;o__Lactobacillales;f__Streptococcaceae;g__Streptococcus;s__Streptococcus halitosis_B	Blast	Bases	0	0	1	586	0.0427299	7.59004e-05	0	0
DW-63-V90.prefetch	primary	false	340649975	Species	Streptococcus halitosis_B	Bacteria	d__Bacteria;p__Bacillota;c__Bacilli;o__Lactobacillales;f__Streptococcaceae;g__Streptococcus;s__Streptococcus halitosis_B	Kraken2	Sequence	4350	47.8962	0	0	0	0.0666688	0	0
DW-63-V90.prefetch	primary	false	340649975	Species	Streptococcus halitosis_B	Bacteria	d__Bacteria;p__Bacillota;c__Bacilli;o__Lactobacillales;f__Streptococcaceae;g__Streptococcus;s__Streptococcus halitosis_B	Metabuli	Sequence	4804	52.895	0	0	0	0.0736269	0	0
DW-63-V90.prefetch	primary	false	340649975	Species	Streptococcus halitosis_B	Bacteria	d__Bacteria;p__Bacillota;c__Bacilli;o__Lactobacillales;f__Streptococcaceae;g__Streptococcus;s__Streptococcus halitosis_B	Ganon2	Sequence	11402	125.543	0	0	0	0.174749	0	0
DW-63-V90.prefetch	primary	false	417564017	Species	Streptococcus oralis_O	Bacteria	d__Bacteria;p__Bacillota;c__Bacilli;o__Lactobacillales;f__Streptococcaceae;g__Streptococcus;s__Streptococcus oralis_O	Kraken2	Sequence	5080	55.9339	0	0	0	0.0778569	0	0
DW-63-V90.prefetch	primary	false	417564017	Species	Streptococcus oralis_O	Bacteria	d__Bacteria;p__Bacillota;c__Bacilli;o__Lactobacillales;f__Streptococcaceae;g__Streptococcus;s__Streptococcus oralis_O	Metabuli	Sequence	3052	33.6044	0	0	0	0.0467755	0	0
DW-63-V90.prefetch	primary	false	417564017	Species	Streptococcus oralis_O	Bacteria	d__Bacteria;p__Bacillota;c__Bacilli;o__Lactobacillales;f__Streptococcaceae;g__Streptococcus;s__Streptococcus oralis_O	Ganon2	Sequence	7498	82.5576	0	0	0	0.114916	0	0
DW-63-V90.prefetch	primary	false	1581754086	Species	Streptococcus sp905221255	Bacteria	d__Bacteria;p__Bacillota;c__Bacilli;o__Lactobacillales;f__Streptococcaceae;g__Streptococcus;s__Streptococcus sp905221255	Kraken2	Sequence	2500	27.5265	0	0	0	0.0383154	0	0
DW-63-V90.prefetch	primary	false	1581754086	Species	Streptococcus sp905221255	Bacteria	d__Bacteria;p__Bacillota;c__Bacilli;o__Lactobacillales;f__Streptococcaceae;g__Streptococcus;s__Streptococcus sp905221255	Metabuli	Sequence	2352	25.897	0	0	0	0.0360471	0	0
DW-63-V90.prefetch	primary	false	1581754086	Species	Streptococcus sp905221255	Bacteria	d__Bacteria;p__Bacillota;c__Bacilli;o__Lactobacillales;f__Streptococcaceae;g__Streptococcus;s__Streptococcus sp905221255	Ganon2	Sequence	4646	51.1553	0	0	0	0.0712054	0	0
DW-63-V90.prefetch	primary	false	952700270	Species	Streptococcus sp006228325	Bacteria	d__Bacteria;p__Bacillota;c__Bacilli;o__Lactobacillales;f__Streptococcaceae;g__Streptococcus;s__Streptococcus sp006228325	Kraken2	Sequence	1222	13.455	0	0	0	0.0187286	0	0
DW-63-V90.prefetch	primary	false	952700270	Species	Streptococcus sp006228325	Bacteria	d__Bacteria;p__Bacillota;c__Bacilli;o__Lactobacillales;f__Streptococcaceae;g__Streptococcus;s__Streptococcus sp006228325	Metabuli	Sequence	912	10.0417	0	0	0	0.0139775	0	0
DW-63-V90.prefetch	primary	false	952700270	Species	Streptococcus sp006228325	Bacteria	d__Bacteria;p__Bacillota;c__Bacilli;o__Lactobacillales;f__Streptococcaceae;g__Streptococcus;s__Streptococcus sp006228325	Ganon2	Sequence	2188	24.0912	0	0	0	0.0335336	0	0
DW-63-V90.prefetch	primary	false	705069996	Species	Streptococcus oralis_H	Bacteria	d__Bacteria;p__Bacillota;c__Bacilli;o__Lactobacillales;f__Streptococcaceae;g__Streptococcus;s__Streptococcus oralis_H	Kraken2	Sequence	2020	22.2414	0	0	0	0.0309589	0	0
DW-63-V90.prefetch	primary	false	705069996	Species	Streptococcus oralis_H	Bacteria	d__Bacteria;p__Bacillota;c__Bacilli;o__Lactobacillales;f__Streptococcaceae;g__Streptococcus;s__Streptococcus oralis_H	Metabuli	Sequence	2526	27.8128	0	0	0	0.0387139	0	0
DW-63-V90.prefetch	primary	false	705069996	Species	Streptococcus oralis_H	Bacteria	d__Bacteria;p__Bacillota;c__Bacilli;o__Lactobacillales;f__Streptococcaceae;g__Streptococcus;s__Streptococcus oralis_H	Ganon2	Sequence	8148	89.7145	0	0	0	0.124878	0	0
DW-63-V90.prefetch	primary	false	147266015	Species	Streptococcus oralis_BM	Bacteria	d__Bacteria;p__Bacillota;c__Bacilli;o__Lactobacillales;f__Streptococcaceae;g__Streptococcus;s__Streptococcus oralis_BM	Kraken2	Sequence	3030	33.3622	0	0	0	0.0464383	0	0
DW-63-V90.prefetch	primary	false	147266015	Species	Streptococcus oralis_BM	Bacteria	d__Bacteria;p__Bacillota;c__Bacilli;o__Lactobacillales;f__Streptococcaceae;g__Streptococcus;s__Streptococcus oralis_BM	Metabuli	Sequence	3952	43.5139	0	0	0	0.060569	0	0
DW-63-V90.prefetch	primary	false	147266015	Species	Streptococcus oralis_BM	Bacteria	d__Bacteria;p__Bacillota;c__Bacilli;o__Lactobacillales;f__Streptococcaceae;g__Streptococcus;s__Streptococcus oralis_BM	Ganon2	Sequence	7758	85.4203	0	0	0	0.1189	0	0
DW-63-V90.prefetch	primary	false	1201190889	Species	Streptococcus oralis_BW	Bacteria	d__Bacteria;p__Bacillota;c__Bacilli;o__Lactobacillales;f__Streptococcaceae;g__Streptococcus;s__Streptococcus oralis_BW	Kraken2	Sequence	6862	75.5548	0	0	0	0.105168	0	0
DW-63-V90.prefetch	primary	false	1201190889	Species	Streptococcus oralis_BW	Bacteria	d__Bacteria;p__Bacillota;c__Bacilli;o__Lactobacillales;f__Streptococcaceae;g__Streptococcus;s__Streptococcus oralis_BW	Metabuli	Sequence	6866	75.5989	0	0	0	0.105229	0	0
DW-63-V90.prefetch	primary	false	1201190889	Species	Streptococcus oralis_BW	Bacteria	d__Bacteria;p__Bacillota;c__Bacilli;o__Lactobacillales;f__Streptococcaceae;g__Streptococcus;s__Streptococcus oralis_BW	Ganon2	Sequence	23558	259.388	0	0	0	0.361054	0	0
DW-63-V90.prefetch	primary	false	1338276720	Species	Streptococcus sp012843315	Bacteria	d__Bacteria;p__Bacillota;c__Bacilli;o__Lactobacillales;f__Streptococcaceae;g__Streptococcus;s__Streptococcus sp012843315	Kraken2	Sequence	2024	22.2855	0	0	0	0.0310202	0	0
DW-63-V90.prefetch	primary	false	1338276720	Species	Streptococcus sp012843315	Bacteria	d__Bacteria;p__Bacillota;c__Bacilli;o__Lactobacillales;f__Streptococcaceae;g__Streptococcus;s__Streptococcus sp012843315	Metabuli	Sequence	2372	26.1172	0	0	0	0.0363537	0	0
DW-63-V90.prefetch	primary	false	1338276720	Species	Streptococcus sp012843315	Bacteria	d__Bacteria;p__Bacillota;c__Bacilli;o__Lactobacillales;f__Streptococcaceae;g__Streptococcus;s__Streptococcus sp012843315	Ganon2	Sequence	8250	90.8375	0	0	0	0.126441	0	0
DW-63-V90.prefetch	primary	false	1526775321	Species	Streptococcus oralis_BS	Bacteria	d__Bacteria;p__Bacillota;c__Bacilli;o__Lactobacillales;f__Streptococcaceae;g__Streptococcus;s__Streptococcus oralis_BS	Blast	Bases	0	0	1	370	0.0269796	4.79235e-05	0	0
DW-63-V90.prefetch	primary	false	1526775321	Species	Streptococcus oralis_BS	Bacteria	d__Bacteria;p__Bacillota;c__Bacilli;o__Lactobacillales;f__Streptococcaceae;g__Streptococcus;s__Streptococcus oralis_BS	Kraken2	Sequence	14660	161.416	0	0	0	0.224682	0	0
DW-63-V90.prefetch	primary	false	1526775321	Species	Streptococcus oralis_BS	Bacteria	d__Bacteria;p__Bacillota;c__Bacilli;o__Lactobacillales;f__Streptococcaceae;g__Streptococcus;s__Streptococcus oralis_BS	Metabuli	Sequence	13862	152.629	0	0	0	0.212451	0	0
DW-63-V90.prefetch	primary	false	1526775321	Species	Streptococcus oralis_BS	Bacteria	d__Bacteria;p__Bacillota;c__Bacilli;o__Lactobacillales;f__Streptococcaceae;g__Streptococcus;s__Streptococcus oralis_BS	Ganon2	Sequence	55958	616.132	0	0	0	0.857621	0	0
DW-63-V90.prefetch	primary	false	2101562966	Species	Streptococcus oralis_CI	Bacteria	d__Bacteria;p__Bacillota;c__Bacilli;o__Lactobacillales;f__Streptococcaceae;g__Streptococcus;s__Streptococcus oralis_CI	Kraken2	Sequence	1676	18.4538	0	0	0	0.0256867	0	0
DW-63-V90.prefetch	primary	false	2101562966	Species	Streptococcus oralis_CI	Bacteria	d__Bacteria;p__Bacillota;c__Bacilli;o__Lactobacillales;f__Streptococcaceae;g__Streptococcus;s__Streptococcus oralis_CI	Metabuli	Sequence	1042	11.4731	0	0	0	0.0159699	0	0
DW-63-V90.prefetch	primary	false	2101562966	Species	Streptococcus oralis_CI	Bacteria	d__Bacteria;p__Bacillota;c__Bacilli;o__Lactobacillales;f__Streptococcaceae;g__Streptococcus;s__Streptococcus oralis_CI	Ganon2	Sequence	1206	13.2788	0	0	0	0.0184834	0	0
DW-63-V90.prefetch	primary	false	1708093801	Species	Streptococcus oralis_BC	Bacteria	d__Bacteria;p__Bacillota;c__Bacilli;o__Lactobacillales;f__Streptococcaceae;g__Streptococcus;s__Streptococcus oralis_BC	Kraken2	Sequence	5142	56.6166	0	0	0	0.0788071	0	0
DW-63-V90.prefetch	primary	false	1708093801	Species	Streptococcus oralis_BC	Bacteria	d__Bacteria;p__Bacillota;c__Bacilli;o__Lactobacillales;f__Streptococcaceae;g__Streptococcus;s__Streptococcus oralis_BC	Metabuli	Sequence	4822	53.0932	0	0	0	0.0739028	0	0
DW-63-V90.prefetch	primary	false	1708093801	Species	Streptococcus oralis_BC	Bacteria	d__Bacteria;p__Bacillota;c__Bacilli;o__Lactobacillales;f__Streptococcaceae;g__Streptococcus;s__Streptococcus oralis_BC	Ganon2	Sequence	11324	124.684	0	0	0	0.173553	0	0
DW-63-V90.prefetch	primary	false	1841077512	Species	Streptococcus halitosis_A	Bacteria	d__Bacteria;p__Bacillota;c__Bacilli;o__Lactobacillales;f__Streptococcaceae;g__Streptococcus;s__Streptococcus halitosis_A	Blast	Bases	0	0	21	1952358	142.362	0.252875	0	0
DW-63-V90.prefetch	primary	false	1841077512	Species	Streptococcus halitosis_A	Bacteria	d__Bacteria;p__Bacillota;c__Bacilli;o__Lactobacillales;f__Streptococcaceae;g__Streptococcus;s__Streptococcus halitosis_A	Kraken2	Sequence	1209112	13313.1	0	0	0	18.531	0	0
DW-63-V90.prefetch	primary	false	1841077512	Species	Streptococcus halitosis_A	Bacteria	d__Bacteria;p__Bacillota;c__Bacilli;o__Lactobacillales;f__Streptococcaceae;g__Streptococcus;s__Streptococcus halitosis_A	Metabuli	Sequence	1437116	15823.5	0	0	0	22.0255	0	0
DW-63-V90.prefetch	primary	false	1841077512	Species	Streptococcus halitosis_A	Bacteria	d__Bacteria;p__Bacillota;c__Bacilli;o__Lactobacillales;f__Streptococcaceae;g__Streptococcus;s__Streptococcus halitosis_A	Ganon2	Sequence	4952894	54534.4	0	0	0	75.9089	0	0
DW-63-V90.prefetch	primary	false	1933291341	Species	Streptococcus sp905221415	Bacteria	d__Bacteria;p__Bacillota;c__Bacilli;o__Lactobacillales;f__Streptococcaceae;g__Streptococcus;s__Streptococcus sp905221415	Kraken2	Sequence	5626	61.9457	0	0	0	0.086225	0	0
DW-63-V90.prefetch	primary	false	1933291341	Species	Streptococcus sp905221415	Bacteria	d__Bacteria;p__Bacillota;c__Bacilli;o__Lactobacillales;f__Streptococcaceae;g__Streptococcus;s__Streptococcus sp905221415	Metabuli	Sequence	5206	57.3212	0	0	0	0.079788	0	0
DW-63-V90.prefetch	primary	false	1933291341	Species	Streptococcus sp905221415	Bacteria	d__Bacteria;p__Bacillota;c__Bacilli;o__Lactobacillales;f__Streptococcaceae;g__Streptococcus;s__Streptococcus sp905221415	Ganon2	Sequence	42030	462.776	0	0	0	0.644159	0	0
DW-63-V90.prefetch	primary	false	31329938	Species	Streptococcus oralis_CB	Bacteria	d__Bacteria;p__Bacillota;c__Bacilli;o__Lactobacillales;f__Streptococcaceae;g__Streptococcus;s__Streptococcus oralis_CB	Kraken2	Sequence	4372	48.1384	0	0	0	0.067006	0	0
DW-63-V90.prefetch	primary	false	31329938	Species	Streptococcus oralis_CB	Bacteria	d__Bacteria;p__Bacillota;c__Bacilli;o__Lactobacillales;f__Streptococcaceae;g__Streptococcus;s__Streptococcus oralis_CB	Metabuli	Sequence	2354	25.919	0	0	0	0.0360778	0	0
DW-63-V90.prefetch	primary	false	31329938	Species	Streptococcus oralis_CB	Bacteria	d__Bacteria;p__Bacillota;c__Bacilli;o__Lactobacillales;f__Streptococcaceae;g__Streptococcus;s__Streptococcus oralis_CB	Ganon2	Sequence	4628	50.9571	0	0	0	0.0709295	0	0
DW-63-V90.prefetch	primary	false	2064238131	Species	Streptococcus sp000831085	Bacteria	d__Bacteria;p__Bacillota;c__Bacilli;o__Lactobacillales;f__Streptococcaceae;g__Streptococcus;s__Streptococcus sp000831085	Kraken2	Sequence	4894	53.8859	0	0	0	0.0750062	0	0
DW-63-V90.prefetch	primary	false	2064238131	Species	Streptococcus sp000831085	Bacteria	d__Bacteria;p__Bacillota;c__Bacilli;o__Lactobacillales;f__Streptococcaceae;g__Streptococcus;s__Streptococcus sp000831085	Metabuli	Sequence	5948	65.4911	0	0	0	0.09116	0	0
DW-63-V90.prefetch	primary	false	2064238131	Species	Streptococcus sp000831085	Bacteria	d__Bacteria;p__Bacillota;c__Bacilli;o__Lactobacillales;f__Streptococcaceae;g__Streptococcus;s__Streptococcus sp000831085	Ganon2	Sequence	14452	159.125	0	0	0	0.221494	0	0
DW-63-V90.prefetch	primary	false	1538435647	Species	Streptococcus oralis_C	Bacteria	d__Bacteria;p__Bacillota;c__Bacilli;o__Lactobacillales;f__Streptococcaceae;g__Streptococcus;s__Streptococcus oralis_C	Kraken2	Sequence	4142	45.6059	0	0	0	0.063481	0	0
DW-63-V90.prefetch	primary	false	1538435647	Species	Streptococcus oralis_C	Bacteria	d__Bacteria;p__Bacillota;c__Bacilli;o__Lactobacillales;f__Streptococcaceae;g__Streptococcus;s__Streptococcus oralis_C	Metabuli	Sequence	4988	54.9209	0	0	0	0.0764469	0	0
DW-63-V90.prefetch	primary	false	1538435647	Species	Streptococcus oralis_C	Bacteria	d__Bacteria;p__Bacillota;c__Bacilli;o__Lactobacillales;f__Streptococcaceae;g__Streptococcus;s__Streptococcus oralis_C	Ganon2	Sequence	18198	200.371	0	0	0	0.278906	0	0
DW-63-V90.prefetch	primary	false	1000740439	Species	Streptococcus oralis_T	Bacteria	d__Bacteria;p__Bacillota;c__Bacilli;o__Lactobacillales;f__Streptococcaceae;g__Streptococcus;s__Streptococcus oralis_T	Kraken2	Sequence	11148	122.746	0	0	0	0.170856	0	0
DW-63-V90.prefetch	primary	false	1000740439	Species	Streptococcus oralis_T	Bacteria	d__Bacteria;p__Bacillota;c__Bacilli;o__Lactobacillales;f__Streptococcaceae;g__Streptococcus;s__Streptococcus oralis_T	Metabuli	Sequence	13654	150.339	0	0	0	0.209263	0	0
DW-63-V90.prefetch	primary	false	1000740439	Species	Streptococcus oralis_T	Bacteria	d__Bacteria;p__Bacillota;c__Bacilli;o__Lactobacillales;f__Streptococcaceae;g__Streptococcus;s__Streptococcus oralis_T	Ganon2	Sequence	34546	380.373	0	0	0	0.529458	0	0
DW-63-V90.prefetch	primary	false	2106381191	Species	Streptococcus sp030546305	Bacteria	d__Bacteria;p__Bacillota;c__Bacilli;o__Lactobacillales;f__Streptococcaceae;g__Streptococcus;s__Streptococcus sp030546305	Kraken2	Sequence	7056	77.6909	0	0	0	0.108141	0	0
DW-63-V90.prefetch	primary	false	2106381191	Species	Streptococcus sp030546305	Bacteria	d__Bacteria;p__Bacillota;c__Bacilli;o__Lactobacillales;f__Streptococcaceae;g__Streptococcus;s__Streptococcus sp030546305	Metabuli	Sequence	8326	91.6743	0	0	0	0.127606	0	0
DW-63-V90.prefetch	primary	false	2106381191	Species	Streptococcus sp030546305	Bacteria	d__Bacteria;p__Bacillota;c__Bacilli;o__Lactobacillales;f__Streptococcaceae;g__Streptococcus;s__Streptococcus sp030546305	Ganon2	Sequence	64544	710.669	0	0	0	0.989212	0	0
DW-63-V90.prefetch	primary	false	989340625	Species	Streptococcus oralis_BK	Bacteria	d__Bacteria;p__Bacillota;c__Bacilli;o__Lactobacillales;f__Streptococcaceae;g__Streptococcus;s__Streptococcus oralis_BK	Blast	Bases	0	0	2	865	0.063074	0.000112037	0	0
DW-63-V90.prefetch	primary	false	989340625	Species	Streptococcus oralis_BK	Bacteria	d__Bacteria;p__Bacillota;c__Bacilli;o__Lactobacillales;f__Streptococcaceae;g__Streptococcus;s__Streptococcus oralis_BK	Kraken2	Sequence	3390	37.326	0	0	0	0.0519557	0	0
DW-63-V90.prefetch	primary	false	989340625	Species	Streptococcus oralis_BK	Bacteria	d__Bacteria;p__Bacillota;c__Bacilli;o__Lactobacillales;f__Streptococcaceae;g__Streptococcus;s__Streptococcus oralis_BK	Metabuli	Sequence	3188	35.1018	0	0	0	0.0488598	0	0
DW-63-V90.prefetch	primary	false	989340625	Species	Streptococcus oralis_BK	Bacteria	d__Bacteria;p__Bacillota;c__Bacilli;o__Lactobacillales;f__Streptococcaceae;g__Streptococcus;s__Streptococcus oralis_BK	Ganon2	Sequence	13270	146.111	0	0	0	0.203378	0	0
DW-63-V90.prefetch	primary	false	1466400671	Species	Streptococcus australis_A	Bacteria	d__Bacteria;p__Bacillota;c__Bacilli;o__Lactobacillales;f__Streptococcaceae;g__Streptococcus;s__Streptococcus australis_A	Kraken2	Sequence	4276	47.0814	0	0	0	0.0655347	0	0
DW-63-V90.prefetch	primary	false	1466400671	Species	Streptococcus australis_A	Bacteria	d__Bacteria;p__Bacillota;c__Bacilli;o__Lactobacillales;f__Streptococcaceae;g__Streptococcus;s__Streptococcus australis_A	Metabuli	Sequence	3318	36.5332	0	0	0	0.0508522	0	0
DW-63-V90.prefetch	primary	false	1466400671	Species	Streptococcus australis_A	Bacteria	d__Bacteria;p__Bacillota;c__Bacilli;o__Lactobacillales;f__Streptococcaceae;g__Streptococcus;s__Streptococcus australis_A	Ganon2	Sequence	5394	59.3912	0	0	0	0.0826693	0	0
DW-63-V90.prefetch	primary	false	869789160	Species	Streptococcus sp900546335	Bacteria	d__Bacteria;p__Bacillota;c__Bacilli;o__Lactobacillales;f__Streptococcaceae;g__Streptococcus;s__Streptococcus sp900546335	Kraken2	Sequence	1742	19.1805	0	0	0	0.0266982	0	0
DW-63-V90.prefetch	primary	false	869789160	Species	Streptococcus sp900546335	Bacteria	d__Bacteria;p__Bacillota;c__Bacilli;o__Lactobacillales;f__Streptococcaceae;g__Streptococcus;s__Streptococcus sp900546335	Metabuli	Sequence	1800	19.8191	0	0	0	0.0275871	0	0
DW-63-V90.prefetch	primary	false	869789160	Species	Streptococcus sp900546335	Bacteria	d__Bacteria;p__Bacillota;c__Bacilli;o__Lactobacillales;f__Streptococcaceae;g__Streptococcus;s__Streptococcus sp900546335	Ganon2	Sequence	2778	30.5875	0	0	0	0.0425761	0	0
DW-63-V90.prefetch	primary	false	1413324386	Species	Streptococcus mitis_CT	Bacteria	d__Bacteria;p__Bacillota;c__Bacilli;o__Lactobacillales;f__Streptococcaceae;g__Streptococcus;s__Streptococcus mitis_CT	Kraken2	Sequence	1650	18.1675	0	0	0	0.0252882	0	0
DW-63-V90.prefetch	primary	false	1413324386	Species	Streptococcus mitis_CT	Bacteria	d__Bacteria;p__Bacillota;c__Bacilli;o__Lactobacillales;f__Streptococcaceae;g__Streptococcus;s__Streptococcus mitis_CT	Metabuli	Sequence	1626	17.9033	0	0	0	0.0249203	0	0
DW-63-V90.prefetch	primary	false	1413324386	Species	Streptococcus mitis_CT	Bacteria	d__Bacteria;p__Bacillota;c__Bacilli;o__Lactobacillales;f__Streptococcaceae;g__Streptococcus;s__Streptococcus mitis_CT	Ganon2	Sequence	1508	16.604	0	0	0	0.0231119	0	0
DW-63-V90.prefetch	secondary	false	1475465783	Species	Streptococcus sp015594605	Bacteria	d__Bacteria;p__Bacillota;c__Bacilli;o__Lactobacillales;f__Streptococcaceae;g__Streptococcus;s__Streptococcus sp015594605	Kraken2	Sequence	770	8.47817	0	0	0	0.0118011	0	0
DW-63-V90.prefetch	secondary	false	1475465783	Species	Streptococcus sp015594605	Bacteria	d__Bacteria;p__Bacillota;c__Bacilli;o__Lactobacillales;f__Streptococcaceae;g__Streptococcus;s__Streptococcus sp015594605	Metabuli	Sequence	200	2.20212	0	0	0	0.00306523	0	0
DW-63-V90.prefetch	secondary	false	1475465783	Species	Streptococcus sp015594605	Bacteria	d__Bacteria;p__Bacillota;c__Bacilli;o__Lactobacillales;f__Streptococcaceae;g__Streptococcus;s__Streptococcus sp015594605	Ganon2	Sequence	180	1.98191	0	0	0	0.00275871	0	0
DW-63-V90.prefetch	secondary	false	1596651234	Species	Streptococcus oralis_BX	Bacteria	d__Bacteria;p__Bacillota;c__Bacilli;o__Lactobacillales;f__Streptococcaceae;g__Streptococcus;s__Streptococcus oralis_BX	Kraken2	Sequence	738	8.12583	0	0	0	0.0113107	0	0
DW-63-V90.prefetch	secondary	false	1596651234	Species	Streptococcus oralis_BX	Bacteria	d__Bacteria;p__Bacillota;c__Bacilli;o__Lactobacillales;f__Streptococcaceae;g__Streptococcus;s__Streptococcus oralis_BX	Metabuli	Sequence	1282	14.1156	0	0	0	0.0196481	0	0
DW-63-V90.prefetch	secondary	false	1596651234	Species	Streptococcus oralis_BX	Bacteria	d__Bacteria;p__Bacillota;c__Bacilli;o__Lactobacillales;f__Streptococcaceae;g__Streptococcus;s__Streptococcus oralis_BX	Ganon2	Sequence	1920	21.1404	0	0	0	0.0294262	0	0
DW-63-V90.prefetch	secondary	false	1797151209	Species	Streptococcus mitis_C	Bacteria	d__Bacteria;p__Bacillota;c__Bacilli;o__Lactobacillales;f__Streptococcaceae;g__Streptococcus;s__Streptococcus mitis_C	Kraken2	Sequence	178	1.95989	0	0	0	0.00272806	0	0
DW-63-V90.prefetch	secondary	false	1797151209	Species	Streptococcus mitis_C	Bacteria	d__Bacteria;p__Bacillota;c__Bacilli;o__Lactobacillales;f__Streptococcaceae;g__Streptococcus;s__Streptococcus mitis_C	Metabuli	Sequence	276	3.03893	0	0	0	0.00423002	0	0
DW-63-V90.prefetch	secondary	false	1797151209	Species	Streptococcus mitis_C	Bacteria	d__Bacteria;p__Bacillota;c__Bacilli;o__Lactobacillales;f__Streptococcaceae;g__Streptococcus;s__Streptococcus mitis_C	Ganon2	Sequence	104	1.1451	0	0	0	0.00159392	0	0
DW-63-V90.prefetch	secondary	false	1641445513	Species	Streptococcus oralis_BF	Bacteria	d__Bacteria;p__Bacillota;c__Bacilli;o__Lactobacillales;f__Streptococcaceae;g__Streptococcus;s__Streptococcus oralis_BF	Kraken2	Sequence	1064	11.7153	0	0	0	0.016307	0	0
DW-63-V90.prefetch	secondary	false	1641445513	Species	Streptococcus oralis_BF	Bacteria	d__Bacteria;p__Bacillota;c__Bacilli;o__Lactobacillales;f__Streptococcaceae;g__Streptococcus;s__Streptococcus oralis_BF	Metabuli	Sequence	478	5.26307	0	0	0	0.00732591	0	0
DW-63-V90.prefetch	secondary	false	1641445513	Species	Streptococcus oralis_BF	Bacteria	d__Bacteria;p__Bacillota;c__Bacilli;o__Lactobacillales;f__Streptococcaceae;g__Streptococcus;s__Streptococcus oralis_BF	Ganon2	Sequence	774	8.52221	0	0	0	0.0118625	0	0
DW-63-V90.prefetch	secondary	false	421512396	Species	Streptococcus oralis_AD	Bacteria	d__Bacteria;p__Bacillota;c__Bacilli;o__Lactobacillales;f__Streptococcaceae;g__Streptococcus;s__Streptococcus oralis_AD	Kraken2	Sequence	1164	12.8164	0	0	0	0.0178397	0	0
DW-63-V90.prefetch	secondary	false	421512396	Species	Streptococcus oralis_AD	Bacteria	d__Bacteria;p__Bacillota;c__Bacilli;o__Lactobacillales;f__Streptococcaceae;g__Streptococcus;s__Streptococcus oralis_AD	Metabuli	Sequence	810	8.91859	0	0	0	0.0124142	0	0
DW-63-V90.prefetch	secondary	false	421512396	Species	Streptococcus oralis_AD	Bacteria	d__Bacteria;p__Bacillota;c__Bacilli;o__Lactobacillales;f__Streptococcaceae;g__Streptococcus;s__Streptococcus oralis_AD	Ganon2	Sequence	1966	21.6469	0	0	0	0.0301312	0	0
DW-63-V90.prefetch	secondary	false	1934741049	Species	Streptococcus mitis_CJ	Bacteria	d__Bacteria;p__Bacillota;c__Bacilli;o__Lactobacillales;f__Streptococcaceae;g__Streptococcus;s__Streptococcus mitis_CJ	Kraken2	Sequence	126	1.38734	0	0	0	0.0019311	0	0
DW-63-V90.prefetch	secondary	false	1934741049	Species	Streptococcus mitis_CJ	Bacteria	d__Bacteria;p__Bacillota;c__Bacilli;o__Lactobacillales;f__Streptococcaceae;g__Streptococcus;s__Streptococcus mitis_CJ	Metabuli	Sequence	138	1.51946	0	0	0	0.00211501	0	0
DW-63-V90.prefetch	secondary	false	1934741049	Species	Streptococcus mitis_CJ	Bacteria	d__Bacteria;p__Bacillota;c__Bacilli;o__Lactobacillales;f__Streptococcaceae;g__Streptococcus;s__Streptococcus mitis_CJ	Ganon2	Sequence	152	1.67361	0	0	0	0.00232958	0	0
DW-63-V90.prefetch	secondary	false	842425683	Species	Streptococcus oralis_CF	Bacteria	d__Bacteria;p__Bacillota;c__Bacilli;o__Lactobacillales;f__Streptococcaceae;g__Streptococcus;s__Streptococcus oralis_CF	Kraken2	Sequence	828	9.11679	0	0	0	0.0126901	0	0
DW-63-V90.prefetch	secondary	false	842425683	Species	Streptococcus oralis_CF	Bacteria	d__Bacteria;p__Bacillota;c__Bacilli;o__Lactobacillales;f__Streptococcaceae;g__Streptococcus;s__Streptococcus oralis_CF	Metabuli	Sequence	268	2.95084	0	0	0	0.00410741	0	0
DW-63-V90.prefetch	secondary	false	842425683	Species	Streptococcus oralis_CF	Bacteria	d__Bacteria;p__Bacillota;c__Bacilli;o__Lactobacillales;f__Streptococcaceae;g__Streptococcus;s__Streptococcus oralis_CF	Ganon2	Sequence	438	4.82265	0	0	0	0.00671286	0	0
DW-63-V90.prefetch	secondary	false	642010354	Species	Streptococcus sp905221385	Bacteria	d__Bacteria;p__Bacillota;c__Bacilli;o__Lactobacillales;f__Streptococcaceae;g__Streptococcus;s__Streptococcus sp905221385	Kraken2	Sequence	1636	18.0134	0	0	0	0.0250736	0	0
DW-63-V90.prefetch	secondary	false	642010354	Species	Streptococcus sp905221385	Bacteria	d__Bacteria;p__Bacillota;c__Bacilli;o__Lactobacillales;f__Streptococcaceae;g__Streptococcus;s__Streptococcus sp905221385	Metabuli	Sequence	494	5.43924	0	0	0	0.00757112	0	0
DW-63-V90.prefetch	secondary	false	642010354	Species	Streptococcus sp905221385	Bacteria	d__Bacteria;p__Bacillota;c__Bacilli;o__Lactobacillales;f__Streptococcaceae;g__Streptococcus;s__Streptococcus sp905221385	Ganon2	Sequence	1318	14.512	0	0	0	0.0201999	0	0
DW-63-V90.prefetch	secondary	false	1303859125	Species	Streptococcus sanguinis_D	Bacteria	d__Bacteria;p__Bacillota;c__Bacilli;o__Lactobacillales;f__Streptococcaceae;g__Streptococcus;s__Streptococcus sanguinis_D	Kraken2	Sequence	108	1.18915	0	0	0	0.00165523	0	0
DW-63-V90.prefetch	secondary	false	1303859125	Species	Streptococcus sanguinis_D	Bacteria	d__Bacteria;p__Bacillota;c__Bacilli;o__Lactobacillales;f__Streptococcaceae;g__Streptococcus;s__Streptococcus sanguinis_D	Metabuli	Sequence	94	1.035	0	0	0	0.00144066	0	0
DW-63-V90.prefetch	secondary	false	1303859125	Species	Streptococcus sanguinis_D	Bacteria	d__Bacteria;p__Bacillota;c__Bacilli;o__Lactobacillales;f__Streptococcaceae;g__Streptococcus;s__Streptococcus sanguinis_D	Ganon2	Sequence	164	1.80574	0	0	0	0.00251349	0	0
DW-63-V90.prefetch	secondary	false	547324470	Species	Streptococcus mitis_BF	Bacteria	d__Bacteria;p__Bacillota;c__Bacilli;o__Lactobacillales;f__Streptococcaceae;g__Streptococcus;s__Streptococcus mitis_BF	Kraken2	Sequence	1604	17.661	0	0	0	0.0245832	0	0
DW-63-V90.prefetch	secondary	false	547324470	Species	Streptococcus mitis_BF	Bacteria	d__Bacteria;p__Bacillota;c__Bacilli;o__Lactobacillales;f__Streptococcaceae;g__Streptococcus;s__Streptococcus mitis_BF	Metabuli	Sequence	302	3.3252	0	0	0	0.0046285	0	0
DW-63-V90.prefetch	secondary	false	547324470	Species	Streptococcus mitis_BF	Bacteria	d__Bacteria;p__Bacillota;c__Bacilli;o__Lactobacillales;f__Streptococcaceae;g__Streptococcus;s__Streptococcus mitis_BF	Ganon2	Sequence	348	3.83169	0	0	0	0.0053335	0	0
DW-63-V90.prefetch	secondary	false	835328885	Species	Streptococcus sp900104285	Bacteria	d__Bacteria;p__Bacillota;c__Bacilli;o__Lactobacillales;f__Streptococcaceae;g__Streptococcus;s__Streptococcus sp900104285	Kraken2	Sequence	2282	25.1262	0	0	0	0.0349743	0	0
DW-63-V90.prefetch	secondary	false	835328885	Species	Streptococcus sp900104285	Bacteria	d__Bacteria;p__Bacillota;c__Bacilli;o__Lactobacillales;f__Streptococcaceae;g__Streptococcus;s__Streptococcus sp900104285	Metabuli	Sequence	438	4.82265	0	0	0	0.00671286	0	0
DW-63-V90.prefetch	secondary	false	835328885	Species	Streptococcus sp900104285	Bacteria	d__Bacteria;p__Bacillota;c__Bacilli;o__Lactobacillales;f__Streptococcaceae;g__Streptococcus;s__Streptococcus sp900104285	Ganon2	Sequence	750	8.25796	0	0	0	0.0114946	0	0
DW-63-V90.prefetch	secondary	false	1171682257	Species	Streptococcus sp013276505	Bacteria	d__Bacteria;p__Bacillota;c__Bacilli;o__Lactobacillales;f__Streptococcaceae;g__Streptococcus;s__Streptococcus sp013276505	Kraken2	Sequence	948	10.4381	0	0	0	0.0145292	0	0
DW-63-V90.prefetch	secondary	false	1171682257	Species	Streptococcus sp013276505	Bacteria	d__Bacteria;p__Bacillota;c__Bacilli;o__Lactobacillales;f__Streptococcaceae;g__Streptococcus;s__Streptococcus sp013276505	Metabuli	Sequence	294	3.23712	0	0	0	0.00450589	0	0
DW-63-V90.prefetch	secondary	false	1171682257	Species	Streptococcus sp013276505	Bacteria	d__Bacteria;p__Bacillota;c__Bacilli;o__Lactobacillales;f__Streptococcaceae;g__Streptococcus;s__Streptococcus sp013276505	Ganon2	Sequence	404	4.44829	0	0	0	0.00619177	0	0
DW-63-V90.prefetch	secondary	false	439084855	Species	Streptococcus mitis_AX	Bacteria	d__Bacteria;p__Bacillota;c__Bacilli;o__Lactobacillales;f__Streptococcaceae;g__Streptococcus;s__Streptococcus mitis_AX	Kraken2	Sequence	488	5.37318	0	0	0	0.00747917	0	0
DW-63-V90.prefetch	secondary	false	439084855	Species	Streptococcus mitis_AX	Bacteria	d__Bacteria;p__Bacillota;c__Bacilli;o__Lactobacillales;f__Streptococcaceae;g__Streptococcus;s__Streptococcus mitis_AX	Metabuli	Sequence	428	4.71254	0	0	0	0.0065596	0	0
DW-63-V90.prefetch	secondary	false	439084855	Species	Streptococcus mitis_AX	Bacteria	d__Bacteria;p__Bacillota;c__Bacilli;o__Lactobacillales;f__Streptococcaceae;g__Streptococcus;s__Streptococcus mitis_AX	Ganon2	Sequence	466	5.13094	0	0	0	0.00714199	0	0
DW-63-V90.prefetch	secondary	false	1996563251	Species	Streptococcus mitis_BX	Bacteria	d__Bacteria;p__Bacillota;c__Bacilli;o__Lactobacillales;f__Streptococcaceae;g__Streptococcus;s__Streptococcus mitis_BX	Kraken2	Sequence	1096	12.0676	0	0	0	0.0167975	0	0
DW-63-V90.prefetch	secondary	false	1996563251	Species	Streptococcus mitis_BX	Bacteria	d__Bacteria;p__Bacillota;c__Bacilli;o__Lactobacillales;f__Streptococcaceae;g__Streptococcus;s__Streptococcus mitis_BX	Metabuli	Sequence	764	8.41211	0	0	0	0.0117092	0	0
DW-63-V90.prefetch	secondary	false	1996563251	Species	Streptococcus mitis_BX	Bacteria	d__Bacteria;p__Bacillota;c__Bacilli;o__Lactobacillales;f__Streptococcaceae;g__Streptococcus;s__Streptococcus mitis_BX	Ganon2	Sequence	1636	18.0134	0	0	0	0.0250736	0	0
DW-63-V90.prefetch	secondary	false	1031445737	Species	Streptococcus oralis_U	Bacteria	d__Bacteria;p__Bacillota;c__Bacilli;o__Lactobacillales;f__Streptococcaceae;g__Streptococcus;s__Streptococcus oralis_U	Kraken2	Sequence	1204	13.2568	0	0	0	0.0184527	0	0
DW-63-V90.prefetch	secondary	false	1031445737	Species	Streptococcus oralis_U	Bacteria	d__Bacteria;p__Bacillota;c__Bacilli;o__Lactobacillales;f__Streptococcaceae;g__Streptococcus;s__Streptococcus oralis_U	Metabuli	Sequence	678	7.46519	0	0	0	0.0103911	0	0
DW-63-V90.prefetch	secondary	false	1031445737	Species	Streptococcus oralis_U	Bacteria	d__Bacteria;p__Bacillota;c__Bacilli;o__Lactobacillales;f__Streptococcaceae;g__Streptococcus;s__Streptococcus oralis_U	Ganon2	Sequence	1060	11.6712	0	0	0	0.0162457	0	0
DW-63-V90.prefetch	secondary	false	13819044	Species	Streptococcus infantis_F	Bacteria	d__Bacteria;p__Bacillota;c__Bacilli;o__Lactobacillales;f__Streptococcaceae;g__Streptococcus;s__Streptococcus infantis_F	Kraken2	Sequence	1592	17.5289	0	0	0	0.0243993	0	0
DW-63-V90.prefetch	secondary	false	13819044	Species	Streptococcus infantis_F	Bacteria	d__Bacteria;p__Bacillota;c__Bacilli;o__Lactobacillales;f__Streptococcaceae;g__Streptococcus;s__Streptococcus infantis_F	Metabuli	Sequence	250	2.75265	0	0	0	0.00383154	0	0
DW-63-V90.prefetch	secondary	false	13819044	Species	Streptococcus infantis_F	Bacteria	d__Bacteria;p__Bacillota;c__Bacilli;o__Lactobacillales;f__Streptococcaceae;g__Streptococcus;s__Streptococcus infantis_F	Ganon2	Sequence	604	6.65041	0	0	0	0.009257	0	0
DW-63-V90.prefetch	secondary	false	47409143	Species	Streptococcus oralis_Z	Bacteria	d__Bacteria;p__Bacillota;c__Bacilli;o__Lactobacillales;f__Streptococcaceae;g__Streptococcus;s__Streptococcus oralis_Z	Kraken2	Sequence	1370	15.0845	0	0	0	0.0209968	0	0
DW-63-V90.prefetch	secondary	false	47409143	Species	Streptococcus oralis_Z	Bacteria	d__Bacteria;p__Bacillota;c__Bacilli;o__Lactobacillales;f__Streptococcaceae;g__Streptococcus;s__Streptococcus oralis_Z	Metabuli	Sequence	658	7.24498	0	0	0	0.0100846	0	0
DW-63-V90.prefetch	secondary	false	47409143	Species	Streptococcus oralis_Z	Bacteria	d__Bacteria;p__Bacillota;c__Bacilli;o__Lactobacillales;f__Streptococcaceae;g__Streptococcus;s__Streptococcus oralis_Z	Ganon2	Sequence	1116	12.2878	0	0	0	0.017104	0	0
DW-63-V90.prefetch	secondary	false	381268162	Species	Streptococcus sp027682205	Bacteria	d__Bacteria;p__Bacillota;c__Bacilli;o__Lactobacillales;f__Streptococcaceae;g__Streptococcus;s__Streptococcus sp027682205	Kraken2	Sequence	1788	19.687	0	0	0	0.0274032	0	0
DW-63-V90.prefetch	secondary	false	381268162	Species	Streptococcus sp027682205	Bacteria	d__Bacteria;p__Bacillota;c__Bacilli;o__Lactobacillales;f__Streptococcaceae;g__Streptococcus;s__Streptococcus sp027682205	Metabuli	Sequence	542	5.96775	0	0	0	0.00830678	0	0
DW-63-V90.prefetch	secondary	false	381268162	Species	Streptococcus sp027682205	Bacteria	d__Bacteria;p__Bacillota;c__Bacilli;o__Lactobacillales;f__Streptococcaceae;g__Streptococcus;s__Streptococcus sp027682205	Ganon2	Sequence	568	6.25403	0	0	0	0.00870526	0	0
DW-63-V90.prefetch	secondary	false	1027177447	Species	Streptococcus oralis_CL	Bacteria	d__Bacteria;p__Bacillota;c__Bacilli;o__Lactobacillales;f__Streptococcaceae;g__Streptococcus;s__Streptococcus oralis_CL	Kraken2	Sequence	870	9.57923	0	0	0	0.0133338	0	0
DW-63-V90.prefetch	secondary	false	1027177447	Species	Streptococcus oralis_CL	Bacteria	d__Bacteria;p__Bacillota;c__Bacilli;o__Lactobacillales;f__Streptococcaceae;g__Streptococcus;s__Streptococcus oralis_CL	Metabuli	Sequence	618	6.80456	0	0	0	0.00947157	0	0
DW-63-V90.prefetch	secondary	false	1027177447	Species	Streptococcus oralis_CL	Bacteria	d__Bacteria;p__Bacillota;c__Bacilli;o__Lactobacillales;f__Streptococcaceae;g__Streptococcus;s__Streptococcus oralis_CL	Ganon2	Sequence	1074	11.8254	0	0	0	0.0164603	0	0
DW-63-V90.prefetch	secondary	false	1495682869	Species	Streptococcus mitis_AZ	Bacteria	d__Bacteria;p__Bacillota;c__Bacilli;o__Lactobacillales;f__Streptococcaceae;g__Streptococcus;s__Streptococcus mitis_AZ	Kraken2	Sequence	1592	17.5289	0	0	0	0.0243993	0	0
DW-63-V90.prefetch	secondary	false	1495682869	Species	Streptococcus mitis_AZ	Bacteria	d__Bacteria;p__Bacillota;c__Bacilli;o__Lactobacillales;f__Streptococcaceae;g__Streptococcus;s__Streptococcus mitis_AZ	Metabuli	Sequence	532	5.85764	0	0	0	0.00815352	0	0
DW-63-V90.prefetch	secondary	false	1495682869	Species	Streptococcus mitis_AZ	Bacteria	d__Bacteria;p__Bacillota;c__Bacilli;o__Lactobacillales;f__Streptococcaceae;g__Streptococcus;s__Streptococcus mitis_AZ	Ganon2	Sequence	1284	14.1376	0	0	0	0.0196788	0	0
DW-63-V90.prefetch	secondary	false	553339838	Species	Streptococcus pneumoniae_B	Bacteria	d__Bacteria;p__Bacillota;c__Bacilli;o__Lactobacillales;f__Streptococcaceae;g__Streptococcus;s__Streptococcus pneumoniae_B	Kraken2	Sequence	468	5.15297	0	0	0	0.00717264	0	0
DW-63-V90.prefetch	secondary	false	553339838	Species	Streptococcus pneumoniae_B	Bacteria	d__Bacteria;p__Bacillota;c__Bacilli;o__Lactobacillales;f__Streptococcaceae;g__Streptococcus;s__Streptococcus pneumoniae_B	Metabuli	Sequence	110	1.21117	0	0	0	0.00168588	0	0
DW-63-V90.prefetch	secondary	false	553339838	Species	Streptococcus pneumoniae_B	Bacteria	d__Bacteria;p__Bacillota;c__Bacilli;o__Lactobacillales;f__Streptococcaceae;g__Streptococcus;s__Streptococcus pneumoniae_B	Ganon2	Sequence	360	3.96382	0	0	0	0.00551742	0	0
DW-63-V90.prefetch	secondary	false	1603901932	Species	Streptococcus mitis_BD	Bacteria	d__Bacteria;p__Bacillota;c__Bacilli;o__Lactobacillales;f__Streptococcaceae;g__Streptococcus;s__Streptococcus mitis_BD	Kraken2	Sequence	352	3.87573	0	0	0	0.00539481	0	0
DW-63-V90.prefetch	secondary	false	1603901932	Species	Streptococcus mitis_BD	Bacteria	d__Bacteria;p__Bacillota;c__Bacilli;o__Lactobacillales;f__Streptococcaceae;g__Streptococcus;s__Streptococcus mitis_BD	Metabuli	Sequence	958	10.5482	0	0	0	0.0146825	0	0
DW-63-V90.prefetch	secondary	false	1603901932	Species	Streptococcus mitis_BD	Bacteria	d__Bacteria;p__Bacillota;c__Bacilli;o__Lactobacillales;f__Streptococcaceae;g__Streptococcus;s__Streptococcus mitis_BD	Ganon2	Sequence	2104	23.1663	0	0	0	0.0322462	0	0
DW-63-V90.prefetch	secondary	false	553541287	Species	Streptococcus mitis_CS	Bacteria	d__Bacteria;p__Bacillota;c__Bacilli;o__Lactobacillales;f__Streptococcaceae;g__Streptococcus;s__Streptococcus mitis_CS	Kraken2	Sequence	526	5.79158	0	0	0	0.00806156	0	0
DW-63-V90.prefetch	secondary	false	553541287	Species	Streptococcus mitis_CS	Bacteria	d__Bacteria;p__Bacillota;c__Bacilli;o__Lactobacillales;f__Streptococcaceae;g__Streptococcus;s__Streptococcus mitis_CS	Metabuli	Sequence	498	5.48328	0	0	0	0.00763243	0	0
DW-63-V90.prefetch	secondary	false	553541287	Species	Streptococcus mitis_CS	Bacteria	d__Bacteria;p__Bacillota;c__Bacilli;o__Lactobacillales;f__Streptococcaceae;g__Streptococcus;s__Streptococcus mitis_CS	Ganon2	Sequence	498	5.48328	0	0	0	0.00763243	0	0
DW-63-V90.prefetch	secondary	false	1020827658	Species	Streptococcus sp027665725	Bacteria	d__Bacteria;p__Bacillota;c__Bacilli;o__Lactobacillales;f__Streptococcaceae;g__Streptococcus;s__Streptococcus sp027665725	Kraken2	Sequence	1048	11.5391	0	0	0	0.0160618	0	0
DW-63-V90.prefetch	secondary	false	1020827658	Species	Streptococcus sp027665725	Bacteria	d__Bacteria;p__Bacillota;c__Bacilli;o__Lactobacillales;f__Streptococcaceae;g__Streptococcus;s__Streptococcus sp027665725	Metabuli	Sequence	116	1.27723	0	0	0	0.00177783	0	0
DW-63-V90.prefetch	secondary	false	1020827658	Species	Streptococcus sp027665725	Bacteria	d__Bacteria;p__Bacillota;c__Bacilli;o__Lactobacillales;f__Streptococcaceae;g__Streptococcus;s__Streptococcus sp027665725	Ganon2	Sequence	292	3.2151	0	0	0	0.00447524	0	0
DW-63-V90.prefetch	secondary	false	451340270	Species	Streptococcus chosunense	Bacteria	d__Bacteria;p__Bacillota;c__Bacilli;o__Lactobacillales;f__Streptococcaceae;g__Streptococcus;s__Streptococcus chosunense	Kraken2	Sequence	160	1.7617	0	0	0	0.00245219	0	0
DW-63-V90.prefetch	secondary	false	451340270	Species	Streptococcus chosunense	Bacteria	d__Bacteria;p__Bacillota;c__Bacilli;o__Lactobacillales;f__Streptococcaceae;g__Streptococcus;s__Streptococcus chosunense	Metabuli	Sequence	194	2.13606	0	0	0	0.00297328	0	0
DW-63-V90.prefetch	secondary	false	451340270	Species	Streptococcus chosunense	Bacteria	d__Bacteria;p__Bacillota;c__Bacilli;o__Lactobacillales;f__Streptococcaceae;g__Streptococcus;s__Streptococcus chosunense	Ganon2	Sequence	310	3.41329	0	0	0	0.00475111	0	0
DW-63-V90.prefetch	secondary	false	946887131	Species	Streptococcus sp905221325	Bacteria	d__Bacteria;p__Bacillota;c__Bacilli;o__Lactobacillales;f__Streptococcaceae;g__Streptococcus;s__Streptococcus sp905221325	Kraken2	Sequence	1738	19.1364	0	0	0	0.0266369	0	0
DW-63-V90.prefetch	secondary	false	946887131	Species	Streptococcus sp905221325	Bacteria	d__Bacteria;p__Bacillota;c__Bacilli;o__Lactobacillales;f__Streptococcaceae;g__Streptococcus;s__Streptococcus sp905221325	Metabuli	Sequence	896	9.86551	0	0	0	0.0137322	0	0
DW-63-V90.prefetch	secondary	false	946887131	Species	Streptococcus sp905221325	Bacteria	d__Bacteria;p__Bacillota;c__Bacilli;o__Lactobacillales;f__Streptococcaceae;g__Streptococcus;s__Streptococcus sp905221325	Ganon2	Sequence	1728	19.0263	0	0	0	0.0264836	0	0
DW-63-V90.prefetch	secondary	false	1190039476	Species	Streptococcus sp001814775	Bacteria	d__Bacteria;p__Bacillota;c__Bacilli;o__Lactobacillales;f__Streptococcaceae;g__Streptococcus;s__Streptococcus sp001814775	Kraken2	Sequence	206	2.26819	0	0	0	0.00315719	0	0
DW-63-V90.prefetch	secondary	false	1190039476	Species	Streptococcus sp001814775	Bacteria	d__Bacteria;p__Bacillota;c__Bacilli;o__Lactobacillales;f__Streptococcaceae;g__Streptococcus;s__Streptococcus sp001814775	Metabuli	Sequence	96	1.05702	0	0	0	0.00147131	0	0
DW-63-V90.prefetch	secondary	false	1190039476	Species	Streptococcus sp001814775	Bacteria	d__Bacteria;p__Bacillota;c__Bacilli;o__Lactobacillales;f__Streptococcaceae;g__Streptococcus;s__Streptococcus sp001814775	Ganon2	Sequence	378	4.16201	0	0	0	0.00579329	0	0
DW-63-V90.prefetch	secondary	false	851195901	Species	Streptococcus mitis_BS	Bacteria	d__Bacteria;p__Bacillota;c__Bacilli;o__Lactobacillales;f__Streptococcaceae;g__Streptococcus;s__Streptococcus mitis_BS	Kraken2	Sequence	972	10.7023	0	0	0	0.014897	0	0
DW-63-V90.prefetch	secondary	false	851195901	Species	Streptococcus mitis_BS	Bacteria	d__Bacteria;p__Bacillota;c__Bacilli;o__Lactobacillales;f__Streptococcaceae;g__Streptococcus;s__Streptococcus mitis_BS	Metabuli	Sequence	350	3.85371	0	0	0	0.00536416	0	0
DW-63-V90.prefetch	secondary	false	851195901	Species	Streptococcus mitis_BS	Bacteria	d__Bacteria;p__Bacillota;c__Bacilli;o__Lactobacillales;f__Streptococcaceae;g__Streptococcus;s__Streptococcus mitis_BS	Ganon2	Sequence	442	4.86669	0	0	0	0.00677416	0	0
DW-63-V90.prefetch	secondary	false	692389464	Species	Streptococcus sp905221235	Bacteria	d__Bacteria;p__Bacillota;c__Bacilli;o__Lactobacillales;f__Streptococcaceae;g__Streptococcus;s__Streptococcus sp905221235	Kraken2	Sequence	806	8.87455	0	0	0	0.0123529	0	0
DW-63-V90.prefetch	secondary	false	692389464	Species	Streptococcus sp905221235	Bacteria	d__Bacteria;p__Bacillota;c__Bacilli;o__Lactobacillales;f__Streptococcaceae;g__Streptococcus;s__Streptococcus sp905221235	Metabuli	Sequence	394	4.33818	0	0	0	0.00603851	0	0
DW-63-V90.prefetch	secondary	false	692389464	Species	Streptococcus sp905221235	Bacteria	d__Bacteria;p__Bacillota;c__Bacilli;o__Lactobacillales;f__Streptococcaceae;g__Streptococcus;s__Streptococcus sp905221235	Ganon2	Sequence	354	3.89776	0	0	0	0.00542546	0	0
DW-63-V90.prefetch	secondary	false	470867271	Species	Streptococcus infantis_G	Bacteria	d__Bacteria;p__Bacillota;c__Bacilli;o__Lactobacillales;f__Streptococcaceae;g__Streptococcus;s__Streptococcus infantis_G	Kraken2	Sequence	930	10.2399	0	0	0	0.0142533	0	0
DW-63-V90.prefetch	secondary	false	470867271	Species	Streptococcus infantis_G	Bacteria	d__Bacteria;p__Bacillota;c__Bacilli;o__Lactobacillales;f__Streptococcaceae;g__Streptococcus;s__Streptococcus infantis_G	Metabuli	Sequence	510	5.61541	0	0	0	0.00781634	0	0
DW-63-V90.prefetch	secondary	false	470867271	Species	Streptococcus infantis_G	Bacteria	d__Bacteria;p__Bacillota;c__Bacilli;o__Lactobacillales;f__Streptococcaceae;g__Streptococcus;s__Streptococcus infantis_G	Ganon2	Sequence	1080	11.8915	0	0	0	0.0165523	0	0
DW-63-V90.prefetch	secondary	false	1533828149	Species	Streptococcus sp934216185	Bacteria	d__Bacteria;p__Bacillota;c__Bacilli;o__Lactobacillales;f__Streptococcaceae;g__Streptococcus;s__Streptococcus sp934216185	Kraken2	Sequence	268	2.95084	0	0	0	0.00410741	0	0
DW-63-V90.prefetch	secondary	false	1533828149	Species	Streptococcus sp934216185	Bacteria	d__Bacteria;p__Bacillota;c__Bacilli;o__Lactobacillales;f__Streptococcaceae;g__Streptococcus;s__Streptococcus sp934216185	Metabuli	Sequence	186	2.04797	0	0	0	0.00285067	0	0
DW-63-V90.prefetch	secondary	false	1533828149	Species	Streptococcus sp934216185	Bacteria	d__Bacteria;p__Bacillota;c__Bacilli;o__Lactobacillales;f__Streptococcaceae;g__Streptococcus;s__Streptococcus sp934216185	Ganon2	Sequence	166	1.82776	0	0	0	0.00254414	0	0
DW-63-V90.prefetch	secondary	false	1643946745	Species	Streptococcus oralis_BT	Bacteria	d__Bacteria;p__Bacillota;c__Bacilli;o__Lactobacillales;f__Streptococcaceae;g__Streptococcus;s__Streptococcus oralis_BT	Kraken2	Sequence	922	10.1518	0	0	0	0.0141307	0	0
DW-63-V90.prefetch	secondary	false	1643946745	Species	Streptococcus oralis_BT	Bacteria	d__Bacteria;p__Bacillota;c__Bacilli;o__Lactobacillales;f__Streptococcaceae;g__Streptococcus;s__Streptococcus oralis_BT	Metabuli	Sequence	558	6.14392	0	0	0	0.008552	0	0
DW-63-V90.prefetch	secondary	false	1643946745	Species	Streptococcus oralis_BT	Bacteria	d__Bacteria;p__Bacillota;c__Bacilli;o__Lactobacillales;f__Streptococcaceae;g__Streptococcus;s__Streptococcus oralis_BT	Ganon2	Sequence	532	5.85764	0	0	0	0.00815352	0	0
DW-63-V90.prefetch	secondary	false	607171060	Species	Streptococcus sp946902915	Bacteria	d__Bacteria;p__Bacillota;c__Bacilli;o__Lactobacillales;f__Streptococcaceae;g__Streptococcus;s__Streptococcus sp946902915	Kraken2	Sequence	2108	23.2104	0	0	0	0.0323076	0	0
DW-63-V90.prefetch	secondary	false	607171060	Species	Streptococcus sp946902915	Bacteria	d__Bacteria;p__Bacillota;c__Bacilli;o__Lactobacillales;f__Streptococcaceae;g__Streptococcus;s__Streptococcus sp946902915	Metabuli	Sequence	490	5.3952	0	0	0	0.00750982	0	0
DW-63-V90.prefetch	secondary	false	607171060	Species	Streptococcus sp946902915	Bacteria	d__Bacteria;p__Bacillota;c__Bacilli;o__Lactobacillales;f__Streptococcaceae;g__Streptococcus;s__Streptococcus sp946902915	Ganon2	Sequence	482	5.30711	0	0	0	0.00738721	0	0
DW-63-V90.prefetch	secondary	false	687227968	Species	Streptococcus infantis_H	Bacteria	d__Bacteria;p__Bacillota;c__Bacilli;o__Lactobacillales;f__Streptococcaceae;g__Streptococcus;s__Streptococcus infantis_H	Kraken2	Sequence	1122	12.3539	0	0	0	0.017196	0	0
DW-63-V90.prefetch	secondary	false	687227968	Species	Streptococcus infantis_H	Bacteria	d__Bacteria;p__Bacillota;c__Bacilli;o__Lactobacillales;f__Streptococcaceae;g__Streptococcus;s__Streptococcus infantis_H	Metabuli	Sequence	456	5.02084	0	0	0	0.00698873	0	0
DW-63-V90.prefetch	secondary	false	687227968	Species	Streptococcus infantis_H	Bacteria	d__Bacteria;p__Bacillota;c__Bacilli;o__Lactobacillales;f__Streptococcaceae;g__Streptococcus;s__Streptococcus infantis_H	Ganon2	Sequence	154	1.69563	0	0	0	0.00236023	0	0
DW-63-V90.prefetch	secondary	false	1422712073	Species	Streptococcus oralis_CA	Bacteria	d__Bacteria;p__Bacillota;c__Bacilli;o__Lactobacillales;f__Streptococcaceae;g__Streptococcus;s__Streptococcus oralis_CA	Kraken2	Sequence	1144	12.5961	0	0	0	0.0175331	0	0
DW-63-V90.prefetch	secondary	false	1422712073	Species	Streptococcus oralis_CA	Bacteria	d__Bacteria;p__Bacillota;c__Bacilli;o__Lactobacillales;f__Streptococcaceae;g__Streptococcus;s__Streptococcus oralis_CA	Metabuli	Sequence	618	6.80456	0	0	0	0.00947157	0	0
DW-63-V90.prefetch	secondary	false	1422712073	Species	Streptococcus oralis_CA	Bacteria	d__Bacteria;p__Bacillota;c__Bacilli;o__Lactobacillales;f__Streptococcaceae;g__Streptococcus;s__Streptococcus oralis_CA	Ganon2	Sequence	1764	19.4227	0	0	0	0.0270354	0	0
DW-63-V90.prefetch	secondary	false	122150643	Species	Streptococcus oralis_S	Bacteria	d__Bacteria;p__Bacillota;c__Bacilli;o__Lactobacillales;f__Streptococcaceae;g__Streptococcus;s__Streptococcus oralis_S	Blast	Bases	0	0	1	913	0.0665741	0.000118254	0	0
DW-63-V90.prefetch	secondary	false	122150643	Species	Streptococcus oralis_S	Bacteria	d__Bacteria;p__Bacillota;c__Bacilli;o__Lactobacillales;f__Streptococcaceae;g__Streptococcus;s__Streptococcus oralis_S	Kraken2	Sequence	678	7.46519	0	0	0	0.0103911	0	0
DW-63-V90.prefetch	secondary	false	122150643	Species	Streptococcus oralis_S	Bacteria	d__Bacteria;p__Bacillota;c__Bacilli;o__Lactobacillales;f__Streptococcaceae;g__Streptococcus;s__Streptococcus oralis_S	Metabuli	Sequence	546	6.01179	0	0	0	0.00836809	0	0
DW-63-V90.prefetch	secondary	false	122150643	Species	Streptococcus oralis_S	Bacteria	d__Bacteria;p__Bacillota;c__Bacilli;o__Lactobacillales;f__Streptococcaceae;g__Streptococcus;s__Streptococcus oralis_S	Ganon2	Sequence	842	9.27093	0	0	0	0.0129046	0	0
DW-63-V90.prefetch	secondary	false	1126660502	Species	Streptococcus oralis_CO	Bacteria	d__Bacteria;p__Bacillota;c__Bacilli;o__Lactobacillales;f__Streptococcaceae;g__Streptococcus;s__Streptococcus oralis_CO	Kraken2	Sequence	1112	12.2438	0	0	0	0.0170427	0	0
DW-63-V90.prefetch	secondary	false	1126660502	Species	Streptococcus oralis_CO	Bacteria	d__Bacteria;p__Bacillota;c__Bacilli;o__Lactobacillales;f__Streptococcaceae;g__Streptococcus;s__Streptococcus oralis_CO	Metabuli	Sequence	1802	19.8411	0	0	0	0.0276177	0	0
DW-63-V90.prefetch	secondary	false	1126660502	Species	Streptococcus oralis_CO	Bacteria	d__Bacteria;p__Bacillota;c__Bacilli;o__Lactobacillales;f__Streptococcaceae;g__Streptococcus;s__Streptococcus oralis_CO	Ganon2	Sequence	454	4.99882	0	0	0	0.00695808	0	0
DW-63-V90.prefetch	secondary	false	1888683347	Species	Streptococcus oralis_BQ	Bacteria	d__Bacteria;p__Bacillota;c__Bacilli;o__Lactobacillales;f__Streptococcaceae;g__Streptococcus;s__Streptococcus oralis_BQ	Kraken2	Sequence	830	9.13881	0	0	0	0.0127207	0	0
DW-63-V90.prefetch	secondary	false	1888683347	Species	Streptococcus oralis_BQ	Bacteria	d__Bacteria;p__Bacillota;c__Bacilli;o__Lactobacillales;f__Streptococcaceae;g__Streptococcus;s__Streptococcus oralis_BQ	Metabuli	Sequence	232	2.55446	0	0	0	0.00355567	0	0
DW-63-V90.prefetch	secondary	false	1888683347	Species	Streptococcus oralis_BQ	Bacteria	d__Bacteria;p__Bacillota;c__Bacilli;o__Lactobacillales;f__Streptococcaceae;g__Streptococcus;s__Streptococcus oralis_BQ	Ganon2	Sequence	614	6.76051	0	0	0	0.00941026	0	0
DW-63-V90.prefetch	secondary	false	118667145	Species	Streptococcus sp943912555	Bacteria	d__Bacteria;p__Bacillota;c__Bacilli;o__Lactobacillales;f__Streptococcaceae;g__Streptococcus;s__Streptococcus sp943912555	Kraken2	Sequence	568	6.25403	0	0	0	0.00870526	0	0
DW-63-V90.prefetch	secondary	false	118667145	Species	Streptococcus sp943912555	Bacteria	d__Bacteria;p__Bacillota;c__Bacilli;o__Lactobacillales;f__Streptococcaceae;g__Streptococcus;s__Streptococcus sp943912555	Metabuli	Sequence	112	1.23319	0	0	0	0.00171653	0	0
DW-63-V90.prefetch	secondary	false	118667145	Species	Streptococcus sp943912555	Bacteria	d__Bacteria;p__Bacillota;c__Bacilli;o__Lactobacillales;f__Streptococcaceae;g__Streptococcus;s__Streptococcus sp943912555	Ganon2	Sequence	246	2.70861	0	0	0	0.00377024	0	0
DW-63-V90.prefetch	secondary	false	813961806	Species	Streptococcus mitis_BG	Bacteria	d__Bacteria;p__Bacillota;c__Bacilli;o__Lactobacillales;f__Streptococcaceae;g__Streptococcus;s__Streptococcus mitis_BG	Kraken2	Sequence	448	4.93275	0	0	0	0.00686612	0	0
DW-63-V90.prefetch	secondary	false	813961806	Species	Streptococcus mitis_BG	Bacteria	d__Bacteria;p__Bacillota;c__Bacilli;o__Lactobacillales;f__Streptococcaceae;g__Streptococcus;s__Streptococcus mitis_BG	Metabuli	Sequence	150	1.65159	0	0	0	0.00229892	0	0
DW-63-V90.prefetch	secondary	false	813961806	Species	Streptococcus mitis_BG	Bacteria	d__Bacteria;p__Bacillota;c__Bacilli;o__Lactobacillales;f__Streptococcaceae;g__Streptococcus;s__Streptococcus mitis_BG	Ganon2	Sequence	436	4.80063	0	0	0	0.00668221	0	0
DW-63-V90.prefetch	secondary	false	1004898084	Species	Streptococcus oralis_CG	Bacteria	d__Bacteria;p__Bacillota;c__Bacilli;o__Lactobacillales;f__Streptococcaceae;g__Streptococcus;s__Streptococcus oralis_CG	Blast	Bases	0	0	1	525	0.0382819	6.79995e-05	0	0
DW-63-V90.prefetch	secondary	false	1004898084	Species	Streptococcus oralis_CG	Bacteria	d__Bacteria;p__Bacillota;c__Bacilli;o__Lactobacillales;f__Streptococcaceae;g__Streptococcus;s__Streptococcus oralis_CG	Kraken2	Sequence	1366	15.0405	0	0	0	0.0209355	0	0
DW-63-V90.prefetch	secondary	false	1004898084	Species	Streptococcus oralis_CG	Bacteria	d__Bacteria;p__Bacillota;c__Bacilli;o__Lactobacillales;f__Streptococcaceae;g__Streptococcus;s__Streptococcus oralis_CG	Metabuli	Sequence	588	6.47424	0	0	0	0.00901178	0	0
DW-63-V90.prefetch	secondary	false	1004898084	Species	Streptococcus oralis_CG	Bacteria	d__Bacteria;p__Bacillota;c__Bacilli;o__Lactobacillales;f__Streptococcaceae;g__Streptococcus;s__Streptococcus oralis_CG	Ganon2	Sequence	1210	13.3228	0	0	0	0.0185447	0	0
DW-63-V90.prefetch	secondary	false	1323810944	Species	Streptococcus mitis_N	Bacteria	d__Bacteria;p__Bacillota;c__Bacilli;o__Lactobacillales;f__Streptococcaceae;g__Streptococcus;s__Streptococcus mitis_N	Kraken2	Sequence	762	8.39009	0	0	0	0.0116785	0	0
DW-63-V90.prefetch	secondary	false	1323810944	Species	Streptococcus mitis_N	Bacteria	d__Bacteria;p__Bacillota;c__Bacilli;o__Lactobacillales;f__Streptococcaceae;g__Streptococcus;s__Streptococcus mitis_N	Metabuli	Sequence	96	1.05702	0	0	0	0.00147131	0	0
DW-63-V90.prefetch	secondary	false	1323810944	Species	Streptococcus mitis_N	Bacteria	d__Bacteria;p__Bacillota;c__Bacilli;o__Lactobacillales;f__Streptococcaceae;g__Streptococcus;s__Streptococcus mitis_N	Ganon2	Sequence	158	1.73968	0	0	0	0.00242153	0	0
DW-63-V90.prefetch	secondary	false	205787170	Species	Streptococcus mitis_W	Bacteria	d__Bacteria;p__Bacillota;c__Bacilli;o__Lactobacillales;f__Streptococcaceae;g__Streptococcus;s__Streptococcus mitis_W	Kraken2	Sequence	926	10.1958	0	0	0	0.014192	0	0
DW-63-V90.prefetch	secondary	false	205787170	Species	Streptococcus mitis_W	Bacteria	d__Bacteria;p__Bacillota;c__Bacilli;o__Lactobacillales;f__Streptococcaceae;g__Streptococcus;s__Streptococcus mitis_W	Metabuli	Sequence	212	2.33425	0	0	0	0.00324915	0	0
DW-63-V90.prefetch	secondary	false	205787170	Species	Streptococcus mitis_W	Bacteria	d__Bacteria;p__Bacillota;c__Bacilli;o__Lactobacillales;f__Streptococcaceae;g__Streptococcus;s__Streptococcus mitis_W	Ganon2	Sequence	348	3.83169	0	0	0	0.0053335	0	0
DW-63-V90.prefetch	secondary	false	1583486331	Species	Streptococcus mitis_BC	Bacteria	d__Bacteria;p__Bacillota;c__Bacilli;o__Lactobacillales;f__Streptococcaceae;g__Streptococcus;s__Streptococcus mitis_BC	Kraken2	Sequence	1328	14.6221	0	0	0	0.0203531	0	0
DW-63-V90.prefetch	secondary	false	1583486331	Species	Streptococcus mitis_BC	Bacteria	d__Bacteria;p__Bacillota;c__Bacilli;o__Lactobacillales;f__Streptococcaceae;g__Streptococcus;s__Streptococcus mitis_BC	Metabuli	Sequence	616	6.78254	0	0	0	0.00944092	0	0
DW-63-V90.prefetch	secondary	false	1583486331	Species	Streptococcus mitis_BC	Bacteria	d__Bacteria;p__Bacillota;c__Bacilli;o__Lactobacillales;f__Streptococcaceae;g__Streptococcus;s__Streptococcus mitis_BC	Ganon2	Sequence	2758	30.3673	0	0	0	0.0422696	0	0
DW-63-V90.prefetch	secondary	false	204138328	Species	Streptococcus sp015256435	Bacteria	d__Bacteria;p__Bacillota;c__Bacilli;o__Lactobacillales;f__Streptococcaceae;g__Streptococcus;s__Streptococcus sp015256435	Kraken2	Sequence	3064	33.7365	0	0	0	0.0469594	0	0
DW-63-V90.prefetch	secondary	false	204138328	Species	Streptococcus sp015256435	Bacteria	d__Bacteria;p__Bacillota;c__Bacilli;o__Lactobacillales;f__Streptococcaceae;g__Streptococcus;s__Streptococcus sp015256435	Metabuli	Sequence	626	6.89264	0	0	0	0.00959418	0	0
DW-63-V90.prefetch	secondary	false	204138328	Species	Streptococcus sp015256435	Bacteria	d__Bacteria;p__Bacillota;c__Bacilli;o__Lactobacillales;f__Streptococcaceae;g__Streptococcus;s__Streptococcus sp015256435	Ganon2	Sequence	852	9.38104	0	0	0	0.0130579	0	0
DW-63-V90.prefetch	secondary	false	1613260823	Species	Streptococcus mitis_CD	Bacteria	d__Bacteria;p__Bacillota;c__Bacilli;o__Lactobacillales;f__Streptococcaceae;g__Streptococcus;s__Streptococcus mitis_CD	Kraken2	Sequence	208	2.29021	0	0	0	0.00318784	0	0
DW-63-V90.prefetch	secondary	false	1613260823	Species	Streptococcus mitis_CD	Bacteria	d__Bacteria;p__Bacillota;c__Bacilli;o__Lactobacillales;f__Streptococcaceae;g__Streptococcus;s__Streptococcus mitis_CD	Metabuli	Sequence	102	1.12308	0	0	0	0.00156327	0	0
DW-63-V90.prefetch	secondary	false	1613260823	Species	Streptococcus mitis_CD	Bacteria	d__Bacteria;p__Bacillota;c__Bacilli;o__Lactobacillales;f__Streptococcaceae;g__Streptococcus;s__Streptococcus mitis_CD	Ganon2	Sequence	150	1.65159	0	0	0	0.00229892	0	0
DW-63-V90.prefetch	secondary	false	2021566330	Species	Streptococcus downii	Bacteria	d__Bacteria;p__Bacillota;c__Bacilli;o__Lactobacillales;f__Streptococcaceae;g__Streptococcus;s__Streptococcus downii	Blast	Bases	0	0	1	1017	0.0741576	0.000131725	0	0
DW-63-V90.prefetch	secondary	false	2021566330	Species	Streptococcus downii	Bacteria	d__Bacteria;p__Bacillota;c__Bacilli;o__Lactobacillales;f__Streptococcaceae;g__Streptococcus;s__Streptococcus downii	Kraken2	Sequence	350	3.85371	0	0	0	0.00536416	0	0
DW-63-V90.prefetch	secondary	false	2021566330	Species	Streptococcus downii	Bacteria	d__Bacteria;p__Bacillota;c__Bacilli;o__Lactobacillales;f__Streptococcaceae;g__Streptococcus;s__Streptococcus downii	Metabuli	Sequence	350	3.85371	0	0	0	0.00536416	0	0
DW-63-V90.prefetch	secondary	false	2021566330	Species	Streptococcus downii	Bacteria	d__Bacteria;p__Bacillota;c__Bacilli;o__Lactobacillales;f__Streptococcaceae;g__Streptococcus;s__Streptococcus downii	Ganon2	Sequence	922	10.1518	0	0	0	0.0141307	0	0
DW-63-V90.prefetch	secondary	false	1002059687	Species	Streptococcus infantis_L	Bacteria	d__Bacteria;p__Bacillota;c__Bacilli;o__Lactobacillales;f__Streptococcaceae;g__Streptococcus;s__Streptococcus infantis_L	Kraken2	Sequence	248	2.73063	0	0	0	0.00380089	0	0
DW-63-V90.prefetch	secondary	false	1002059687	Species	Streptococcus infantis_L	Bacteria	d__Bacteria;p__Bacillota;c__Bacilli;o__Lactobacillales;f__Streptococcaceae;g__Streptococcus;s__Streptococcus infantis_L	Metabuli	Sequence	148	1.62957	0	0	0	0.00226827	0	0
DW-63-V90.prefetch	secondary	false	1002059687	Species	Streptococcus infantis_L	Bacteria	d__Bacteria;p__Bacillota;c__Bacilli;o__Lactobacillales;f__Streptococcaceae;g__Streptococcus;s__Streptococcus infantis_L	Ganon2	Sequence	122	1.34329	0	0	0	0.00186979	0	0
DW-63-V90.prefetch	secondary	false	1017122667	Species	Streptococcus sp905221335	Bacteria	d__Bacteria;p__Bacillota;c__Bacilli;o__Lactobacillales;f__Streptococcaceae;g__Streptococcus;s__Streptococcus sp905221335	Kraken2	Sequence	722	7.94966	0	0	0	0.0110655	0	0
DW-63-V90.prefetch	secondary	false	1017122667	Species	Streptococcus sp905221335	Bacteria	d__Bacteria;p__Bacillota;c__Bacilli;o__Lactobacillales;f__Streptococcaceae;g__Streptococcus;s__Streptococcus sp905221335	Metabuli	Sequence	576	6.34211	0	0	0	0.00882787	0	0
DW-63-V90.prefetch	secondary	false	1017122667	Species	Streptococcus sp905221335	Bacteria	d__Bacteria;p__Bacillota;c__Bacilli;o__Lactobacillales;f__Streptococcaceae;g__Streptococcus;s__Streptococcus sp905221335	Ganon2	Sequence	1220	13.4329	0	0	0	0.0186979	0	0
DW-63-V90.prefetch	secondary	false	1928344939	Species	Streptococcus sp000235485	Bacteria	d__Bacteria;p__Bacillota;c__Bacilli;o__Lactobacillales;f__Streptococcaceae;g__Streptococcus;s__Streptococcus sp000235485	Kraken2	Sequence	1946	21.4266	0	0	0	0.0298247	0	0
DW-63-V90.prefetch	secondary	false	1928344939	Species	Streptococcus sp000235485	Bacteria	d__Bacteria;p__Bacillota;c__Bacilli;o__Lactobacillales;f__Streptococcaceae;g__Streptococcus;s__Streptococcus sp000235485	Metabuli	Sequence	618	6.80456	0	0	0	0.00947157	0	0
DW-63-V90.prefetch	secondary	false	1928344939	Species	Streptococcus sp000235485	Bacteria	d__Bacteria;p__Bacillota;c__Bacilli;o__Lactobacillales;f__Streptococcaceae;g__Streptococcus;s__Streptococcus sp000235485	Ganon2	Sequence	622	6.8486	0	0	0	0.00953287	0	0
DW-63-V90.prefetch	secondary	false	1084813729	Species	Streptococcus oralis_AC	Bacteria	d__Bacteria;p__Bacillota;c__Bacilli;o__Lactobacillales;f__Streptococcaceae;g__Streptococcus;s__Streptococcus oralis_AC	Kraken2	Sequence	648	7.13488	0	0	0	0.00993135	0	0
DW-63-V90.prefetch	secondary	false	1084813729	Species	Streptococcus oralis_AC	Bacteria	d__Bacteria;p__Bacillota;c__Bacilli;o__Lactobacillales;f__Streptococcaceae;g__Streptococcus;s__Streptococcus oralis_AC	Metabuli	Sequence	362	3.98584	0	0	0	0.00554807	0	0
DW-63-V90.prefetch	secondary	false	1084813729	Species	Streptococcus oralis_AC	Bacteria	d__Bacteria;p__Bacillota;c__Bacilli;o__Lactobacillales;f__Streptococcaceae;g__Streptococcus;s__Streptococcus oralis_AC	Ganon2	Sequence	1474	16.2296	0	0	0	0.0225908	0	0
DW-63-V90.prefetch	secondary	false	308472020	Species	Streptococcus sp915066115	Bacteria	d__Bacteria;p__Bacillota;c__Bacilli;o__Lactobacillales;f__Streptococcaceae;g__Streptococcus;s__Streptococcus sp915066115	Kraken2	Sequence	94	1.035	0	0	0	0.00144066	0	0
DW-63-V90.prefetch	secondary	false	308472020	Species	Streptococcus sp915066115	Bacteria	d__Bacteria;p__Bacillota;c__Bacilli;o__Lactobacillales;f__Streptococcaceae;g__Streptococcus;s__Streptococcus sp915066115	Metabuli	Sequence	116	1.27723	0	0	0	0.00177783	0	0
DW-63-V90.prefetch	secondary	false	308472020	Species	Streptococcus sp915066115	Bacteria	d__Bacteria;p__Bacillota;c__Bacilli;o__Lactobacillales;f__Streptococcaceae;g__Streptococcus;s__Streptococcus sp915066115	Ganon2	Sequence	134	1.47542	0	0	0	0.00205371	0	0
DW-63-V90.prefetch	secondary	false	57860795	Species	Streptococcus pseudopneumoniae_M	Bacteria	d__Bacteria;p__Bacillota;c__Bacilli;o__Lactobacillales;f__Streptococcaceae;g__Streptococcus;s__Streptococcus pseudopneumoniae_M	Kraken2	Sequence	1332	14.6661	0	0	0	0.0204145	0	0
DW-63-V90.prefetch	secondary	false	57860795	Species	Streptococcus pseudopneumoniae_M	Bacteria	d__Bacteria;p__Bacillota;c__Bacilli;o__Lactobacillales;f__Streptococcaceae;g__Streptococcus;s__Streptococcus pseudopneumoniae_M	Metabuli	Sequence	324	3.56744	0	0	0	0.00496568	0	0
DW-63-V90.prefetch	secondary	false	57860795	Species	Streptococcus pseudopneumoniae_M	Bacteria	d__Bacteria;p__Bacillota;c__Bacilli;o__Lactobacillales;f__Streptococcaceae;g__Streptococcus;s__Streptococcus pseudopneumoniae_M	Ganon2	Sequence	694	7.64136	0	0	0	0.0106364	0	0
DW-63-V90.prefetch	secondary	false	1873439679	Species	Streptococcus pseudopneumoniae_C	Bacteria	d__Bacteria;p__Bacillota;c__Bacilli;o__Lactobacillales;f__Streptococcaceae;g__Streptococcus;s__Streptococcus pseudopneumoniae_C	Kraken2	Sequence	1168	12.8604	0	0	0	0.017901	0	0
DW-63-V90.prefetch	secondary	false	1873439679	Species	Streptococcus pseudopneumoniae_C	Bacteria	d__Bacteria;p__Bacillota;c__Bacilli;o__Lactobacillales;f__Streptococcaceae;g__Streptococcus;s__Streptococcus pseudopneumoniae_C	Metabuli	Sequence	268	2.95084	0	0	0	0.00410741	0	0
DW-63-V90.prefetch	secondary	false	1873439679	Species	Streptococcus pseudopneumoniae_C	Bacteria	d__Bacteria;p__Bacillota;c__Bacilli;o__Lactobacillales;f__Streptococcaceae;g__Streptococcus;s__Streptococcus pseudopneumoniae_C	Ganon2	Sequence	596	6.56232	0	0	0	0.00913439	0	0
DW-63-V90.prefetch	secondary	false	1551629906	Species	Streptococcus oralis_BH	Bacteria	d__Bacteria;p__Bacillota;c__Bacilli;o__Lactobacillales;f__Streptococcaceae;g__Streptococcus;s__Streptococcus oralis_BH	Kraken2	Sequence	2512	27.6587	0	0	0	0.0384993	0	0
DW-63-V90.prefetch	secondary	false	1551629906	Species	Streptococcus oralis_BH	Bacteria	d__Bacteria;p__Bacillota;c__Bacilli;o__Lactobacillales;f__Streptococcaceae;g__Streptococcus;s__Streptococcus oralis_BH	Metabuli	Sequence	482	5.30711	0	0	0	0.00738721	0	0
DW-63-V90.prefetch	secondary	false	1551629906	Species	Streptococcus oralis_BH	Bacteria	d__Bacteria;p__Bacillota;c__Bacilli;o__Lactobacillales;f__Streptococcaceae;g__Streptococcus;s__Streptococcus oralis_BH	Ganon2	Sequence	370	4.07393	0	0	0	0.00567068	0	0
DW-63-V90.prefetch	secondary	false	1334314599	Species	Streptococcus sp905372335	Bacteria	d__Bacteria;p__Bacillota;c__Bacilli;o__Lactobacillales;f__Streptococcaceae;g__Streptococcus;s__Streptococcus sp905372335	Kraken2	Sequence	1534	16.8903	0	0	0	0.0235103	0	0
DW-63-V90.prefetch	secondary	false	1334314599	Species	Streptococcus sp905372335	Bacteria	d__Bacteria;p__Bacillota;c__Bacilli;o__Lactobacillales;f__Streptococcaceae;g__Streptococcus;s__Streptococcus sp905372335	Metabuli	Sequence	788	8.67636	0	0	0	0.012077	0	0
DW-63-V90.prefetch	secondary	false	1334314599	Species	Streptococcus sp905372335	Bacteria	d__Bacteria;p__Bacillota;c__Bacilli;o__Lactobacillales;f__Streptococcaceae;g__Streptococcus;s__Streptococcus sp905372335	Ganon2	Sequence	1382	15.2167	0	0	0	0.0211808	0	0
DW-63-V90.prefetch	secondary	false	433024353	Species	Streptococcus sp013277115	Bacteria	d__Bacteria;p__Bacillota;c__Bacilli;o__Lactobacillales;f__Streptococcaceae;g__Streptococcus;s__Streptococcus sp013277115	Kraken2	Sequence	140	1.54149	0	0	0	0.00214566	0	0
DW-63-V90.prefetch	secondary	false	433024353	Species	Streptococcus sp013277115	Bacteria	d__Bacteria;p__Bacillota;c__Bacilli;o__Lactobacillales;f__Streptococcaceae;g__Streptococcus;s__Streptococcus sp013277115	Metabuli	Sequence	124	1.36532	0	0	0	0.00190044	0	0
DW-63-V90.prefetch	secondary	false	433024353	Species	Streptococcus sp013277115	Bacteria	d__Bacteria;p__Bacillota;c__Bacilli;o__Lactobacillales;f__Streptococcaceae;g__Streptococcus;s__Streptococcus sp013277115	Ganon2	Sequence	238	2.62053	0	0	0	0.00364763	0	0
DW-63-V90.prefetch	secondary	false	1363240225	Species	Streptococcus sp938036805	Bacteria	d__Bacteria;p__Bacillota;c__Bacilli;o__Lactobacillales;f__Streptococcaceae;g__Streptococcus;s__Streptococcus sp938036805	Kraken2	Sequence	492	5.41722	0	0	0	0.00754047	0	0
DW-63-V90.prefetch	secondary	false	1363240225	Species	Streptococcus sp938036805	Bacteria	d__Bacteria;p__Bacillota;c__Bacilli;o__Lactobacillales;f__Streptococcaceae;g__Streptococcus;s__Streptococcus sp938036805	Metabuli	Sequence	434	4.77861	0	0	0	0.00665156	0	0
DW-63-V90.prefetch	secondary	false	1363240225	Species	Streptococcus sp938036805	Bacteria	d__Bacteria;p__Bacillota;c__Bacilli;o__Lactobacillales;f__Streptococcaceae;g__Streptococcus;s__Streptococcus sp938036805	Ganon2	Sequence	298	3.28116	0	0	0	0.0045672	0	0
DW-63-V90.prefetch	secondary	false	274301505	Species	Streptococcus sp943914425	Bacteria	d__Bacteria;p__Bacillota;c__Bacilli;o__Lactobacillales;f__Streptococcaceae;g__Streptococcus;s__Streptococcus sp943914425	Kraken2	Sequence	492	5.41722	0	0	0	0.00754047	0	0
DW-63-V90.prefetch	secondary	false	274301505	Species	Streptococcus sp943914425	Bacteria	d__Bacteria;p__Bacillota;c__Bacilli;o__Lactobacillales;f__Streptococcaceae;g__Streptococcus;s__Streptococcus sp943914425	Metabuli	Sequence	440	4.84467	0	0	0	0.00674351	0	0
DW-63-V90.prefetch	secondary	false	274301505	Species	Streptococcus sp943914425	Bacteria	d__Bacteria;p__Bacillota;c__Bacilli;o__Lactobacillales;f__Streptococcaceae;g__Streptococcus;s__Streptococcus sp943914425	Ganon2	Sequence	244	2.68659	0	0	0	0.00373958	0	0
DW-63-V90.prefetch	secondary	false	2002806046	Species	Streptococcus sp905221435	Bacteria	d__Bacteria;p__Bacillota;c__Bacilli;o__Lactobacillales;f__Streptococcaceae;g__Streptococcus;s__Streptococcus sp905221435	Kraken2	Sequence	1632	17.9693	0	0	0	0.0250123	0	0
DW-63-V90.prefetch	secondary	false	2002806046	Species	Streptococcus sp905221435	Bacteria	d__Bacteria;p__Bacillota;c__Bacilli;o__Lactobacillales;f__Streptococcaceae;g__Streptococcus;s__Streptococcus sp905221435	Metabuli	Sequence	672	7.39913	0	0	0	0.0102992	0	0
DW-63-V90.prefetch	secondary	false	2002806046	Species	Streptococcus sp905221435	Bacteria	d__Bacteria;p__Bacillota;c__Bacilli;o__Lactobacillales;f__Streptococcaceae;g__Streptococcus;s__Streptococcus sp905221435	Ganon2	Sequence	1162	12.7943	0	0	0	0.017809	0	0
DW-63-V90.prefetch	secondary	false	424972657	Species	Streptococcus mitis_AI	Bacteria	d__Bacteria;p__Bacillota;c__Bacilli;o__Lactobacillales;f__Streptococcaceae;g__Streptococcus;s__Streptococcus mitis_AI	Kraken2	Sequence	156	1.71766	0	0	0	0.00239088	0	0
DW-63-V90.prefetch	secondary	false	424972657	Species	Streptococcus mitis_AI	Bacteria	d__Bacteria;p__Bacillota;c__Bacilli;o__Lactobacillales;f__Streptococcaceae;g__Streptococcus;s__Streptococcus mitis_AI	Metabuli	Sequence	98	1.07904	0	0	0	0.00150196	0	0
DW-63-V90.prefetch	secondary	false	424972657	Species	Streptococcus mitis_AI	Bacteria	d__Bacteria;p__Bacillota;c__Bacilli;o__Lactobacillales;f__Streptococcaceae;g__Streptococcus;s__Streptococcus mitis_AI	Ganon2	Sequence	200	2.20212	0	0	0	0.00306523	0	0
DW-63-V90.prefetch	secondary	false	252151514	Species	Streptococcus sp943736975	Bacteria	d__Bacteria;p__Bacillota;c__Bacilli;o__Lactobacillales;f__Streptococcaceae;g__Streptococcus;s__Streptococcus sp943736975	Kraken2	Sequence	658	7.24498	0	0	0	0.0100846	0	0
DW-63-V90.prefetch	secondary	false	252151514	Species	Streptococcus sp943736975	Bacteria	d__Bacteria;p__Bacillota;c__Bacilli;o__Lactobacillales;f__Streptococcaceae;g__Streptococcus;s__Streptococcus sp943736975	Metabuli	Sequence	290	3.19308	0	0	0	0.00444459	0	0
DW-63-V90.prefetch	secondary	false	252151514	Species	Streptococcus sp943736975	Bacteria	d__Bacteria;p__Bacillota;c__Bacilli;o__Lactobacillales;f__Streptococcaceae;g__Streptococcus;s__Streptococcus sp943736975	Ganon2	Sequence	270	2.97286	0	0	0	0.00413806	0	0
DW-63-V90.prefetch	secondary	false	1882640642	Species	Streptococcus mitis_AY	Bacteria	d__Bacteria;p__Bacillota;c__Bacilli;o__Lactobacillales;f__Streptococcaceae;g__Streptococcus;s__Streptococcus mitis_AY	Kraken2	Sequence	1034	11.385	0	0	0	0.0158473	0	0
DW-63-V90.prefetch	secondary	false	1882640642	Species	Streptococcus mitis_AY	Bacteria	d__Bacteria;p__Bacillota;c__Bacilli;o__Lactobacillales;f__Streptococcaceae;g__Streptococcus;s__Streptococcus mitis_AY	Metabuli	Sequence	470	5.17499	0	0	0	0.0072033	0	0
DW-63-V90.prefetch	secondary	false	1882640642	Species	Streptococcus mitis_AY	Bacteria	d__Bacteria;p__Bacillota;c__Bacilli;o__Lactobacillales;f__Streptococcaceae;g__Streptococcus;s__Streptococcus mitis_AY	Ganon2	Sequence	1044	11.4951	0	0	0	0.0160005	0	0
DW-63-V90.prefetch	secondary	false	854581237	Species	Streptococcus sp905221265	Bacteria	d__Bacteria;p__Bacillota;c__Bacilli;o__Lactobacillales;f__Streptococcaceae;g__Streptococcus;s__Streptococcus sp905221265	Kraken2	Sequence	1912	21.0523	0	0	0	0.0293036	0	0
DW-63-V90.prefetch	secondary	false	854581237	Species	Streptococcus sp905221265	Bacteria	d__Bacteria;p__Bacillota;c__Bacilli;o__Lactobacillales;f__Streptococcaceae;g__Streptococcus;s__Streptococcus sp905221265	Metabuli	Sequence	2464	27.1301	0	0	0	0.0377637	0	0
DW-63-V90.prefetch	secondary	false	854581237	Species	Streptococcus sp905221265	Bacteria	d__Bacteria;p__Bacillota;c__Bacilli;o__Lactobacillales;f__Streptococcaceae;g__Streptococcus;s__Streptococcus sp905221265	Ganon2	Sequence	638	7.02477	0	0	0	0.00977809	0	0
DW-63-V90.prefetch	secondary	false	478046494	Species	Streptococcus oralis_CM	Bacteria	d__Bacteria;p__Bacillota;c__Bacilli;o__Lactobacillales;f__Streptococcaceae;g__Streptococcus;s__Streptococcus oralis_CM	Kraken2	Sequence	598	6.58435	0	0	0	0.00916505	0	0
DW-63-V90.prefetch	secondary	false	478046494	Species	Streptococcus oralis_CM	Bacteria	d__Bacteria;p__Bacillota;c__Bacilli;o__Lactobacillales;f__Streptococcaceae;g__Streptococcus;s__Streptococcus oralis_CM	Metabuli	Sequence	600	6.60637	0	0	0	0.0091957	0	0
DW-63-V90.prefetch	secondary	false	478046494	Species	Streptococcus oralis_CM	Bacteria	d__Bacteria;p__Bacillota;c__Bacilli;o__Lactobacillales;f__Streptococcaceae;g__Streptococcus;s__Streptococcus oralis_CM	Ganon2	Sequence	400	4.40424	0	0	0	0.00613047	0	0
DW-63-V90.prefetch	secondary	false	1157500278	Species	Streptococcus oralis_BD	Bacteria	d__Bacteria;p__Bacillota;c__Bacilli;o__Lactobacillales;f__Streptococcaceae;g__Streptococcus;s__Streptococcus oralis_BD	Kraken2	Sequence	384	4.22807	0	0	0	0.00588525	0	0
DW-63-V90.prefetch	secondary	false	1157500278	Species	Streptococcus oralis_BD	Bacteria	d__Bacteria;p__Bacillota;c__Bacilli;o__Lactobacillales;f__Streptococcaceae;g__Streptococcus;s__Streptococcus oralis_BD	Metabuli	Sequence	406	4.47031	0	0	0	0.00622242	0	0
DW-63-V90.prefetch	secondary	false	1157500278	Species	Streptococcus oralis_BD	Bacteria	d__Bacteria;p__Bacillota;c__Bacilli;o__Lactobacillales;f__Streptococcaceae;g__Streptococcus;s__Streptococcus oralis_BD	Ganon2	Sequence	152	1.67361	0	0	0	0.00232958	0	0
DW-63-V90.prefetch	secondary	false	1251908850	Species	Streptococcus oralis_BI	Bacteria	d__Bacteria;p__Bacillota;c__Bacilli;o__Lactobacillales;f__Streptococcaceae;g__Streptococcus;s__Streptococcus oralis_BI	Kraken2	Sequence	786	8.65434	0	0	0	0.0120464	0	0
DW-63-V90.prefetch	secondary	false	1251908850	Species	Streptococcus oralis_BI	Bacteria	d__Bacteria;p__Bacillota;c__Bacilli;o__Lactobacillales;f__Streptococcaceae;g__Streptococcus;s__Streptococcus oralis_BI	Metabuli	Sequence	498	5.48328	0	0	0	0.00763243	0	0
DW-63-V90.prefetch	secondary	false	1251908850	Species	Streptococcus oralis_BI	Bacteria	d__Bacteria;p__Bacillota;c__Bacilli;o__Lactobacillales;f__Streptococcaceae;g__Streptococcus;s__Streptococcus oralis_BI	Ganon2	Sequence	282	3.10499	0	0	0	0.00432198	0	0
DW-63-V90.prefetch	secondary	false	971766201	Species	Streptococcus oralis_J	Bacteria	d__Bacteria;p__Bacillota;c__Bacilli;o__Lactobacillales;f__Streptococcaceae;g__Streptococcus;s__Streptococcus oralis_J	Kraken2	Sequence	620	6.82658	0	0	0	0.00950222	0	0
DW-63-V90.prefetch	secondary	false	971766201	Species	Streptococcus oralis_J	Bacteria	d__Bacteria;p__Bacillota;c__Bacilli;o__Lactobacillales;f__Streptococcaceae;g__Streptococcus;s__Streptococcus oralis_J	Metabuli	Sequence	242	2.66457	0	0	0	0.00370893	0	0
DW-63-V90.prefetch	secondary	false	971766201	Species	Streptococcus oralis_J	Bacteria	d__Bacteria;p__Bacillota;c__Bacilli;o__Lactobacillales;f__Streptococcaceae;g__Streptococcus;s__Streptococcus oralis_J	Ganon2	Sequence	442	4.86669	0	0	0	0.00677416	0	0
DW-63-V90.prefetch	secondary	false	2084763289	Species	Streptococcus sp002238115	Bacteria	d__Bacteria;p__Bacillota;c__Bacilli;o__Lactobacillales;f__Streptococcaceae;g__Streptococcus;s__Streptococcus sp002238115	Kraken2	Sequence	778	8.56626	0	0	0	0.0119238	0	0
DW-63-V90.prefetch	secondary	false	2084763289	Species	Streptococcus sp002238115	Bacteria	d__Bacteria;p__Bacillota;c__Bacilli;o__Lactobacillales;f__Streptococcaceae;g__Streptococcus;s__Streptococcus sp002238115	Metabuli	Sequence	2224	24.4876	0	0	0	0.0340854	0	0
DW-63-V90.prefetch	secondary	false	2084763289	Species	Streptococcus sp002238115	Bacteria	d__Bacteria;p__Bacillota;c__Bacilli;o__Lactobacillales;f__Streptococcaceae;g__Streptococcus;s__Streptococcus sp002238115	Ganon2	Sequence	2196	24.1793	0	0	0	0.0336563	0	0
DW-63-V90.prefetch	secondary	false	221926290	Species	Streptococcus sp905221365	Bacteria	d__Bacteria;p__Bacillota;c__Bacilli;o__Lactobacillales;f__Streptococcaceae;g__Streptococcus;s__Streptococcus sp905221365	Kraken2	Sequence	1430	15.7452	0	0	0	0.0219164	0	0
DW-63-V90.prefetch	secondary	false	221926290	Species	Streptococcus sp905221365	Bacteria	d__Bacteria;p__Bacillota;c__Bacilli;o__Lactobacillales;f__Streptococcaceae;g__Streptococcus;s__Streptococcus sp905221365	Metabuli	Sequence	620	6.82658	0	0	0	0.00950222	0	0
DW-63-V90.prefetch	secondary	false	221926290	Species	Streptococcus sp905221365	Bacteria	d__Bacteria;p__Bacillota;c__Bacilli;o__Lactobacillales;f__Streptococcaceae;g__Streptococcus;s__Streptococcus sp905221365	Ganon2	Sequence	1022	11.2528	0	0	0	0.0156633	0	0
DW-63-V90.prefetch	secondary	false	1773837300	Species	Streptococcus sp905221185	Bacteria	d__Bacteria;p__Bacillota;c__Bacilli;o__Lactobacillales;f__Streptococcaceae;g__Streptococcus;s__Streptococcus sp905221185	Kraken2	Sequence	392	4.31616	0	0	0	0.00600786	0	0
DW-63-V90.prefetch	secondary	false	1773837300	Species	Streptococcus sp905221185	Bacteria	d__Bacteria;p__Bacillota;c__Bacilli;o__Lactobacillales;f__Streptococcaceae;g__Streptococcus;s__Streptococcus sp905221185	Metabuli	Sequence	142	1.56351	0	0	0	0.00217632	0	0
DW-63-V90.prefetch	secondary	false	1773837300	Species	Streptococcus sp905221185	Bacteria	d__Bacteria;p__Bacillota;c__Bacilli;o__Lactobacillales;f__Streptococcaceae;g__Streptococcus;s__Streptococcus sp905221185	Ganon2	Sequence	200	2.20212	0	0	0	0.00306523	0	0
DW-63-V90.prefetch	secondary	false	869439220	Species	Streptococcus sp001808705	Bacteria	d__Bacteria;p__Bacillota;c__Bacilli;o__Lactobacillales;f__Streptococcaceae;g__Streptococcus;s__Streptococcus sp001808705	Kraken2	Sequence	722	7.94966	0	0	0	0.0110655	0	0
DW-63-V90.prefetch	secondary	false	869439220	Species	Streptococcus sp001808705	Bacteria	d__Bacteria;p__Bacillota;c__Bacilli;o__Lactobacillales;f__Streptococcaceae;g__Streptococcus;s__Streptococcus sp001808705	Metabuli	Sequence	1122	12.3539	0	0	0	0.017196	0	0
DW-63-V90.prefetch	secondary	false	869439220	Species	Streptococcus sp001808705	Bacteria	d__Bacteria;p__Bacillota;c__Bacilli;o__Lactobacillales;f__Streptococcaceae;g__Streptococcus;s__Streptococcus sp001808705	Ganon2	Sequence	1384	15.2387	0	0	0	0.0212114	0	0
DW-63-V90.prefetch	secondary	false	273190771	Species	Streptococcus dentisani	Bacteria	d__Bacteria;p__Bacillota;c__Bacilli;o__Lactobacillales;f__Streptococcaceae;g__Streptococcus;s__Streptococcus dentisani	Kraken2	Sequence	514	5.65945	0	0	0	0.00787765	0	0
DW-63-V90.prefetch	secondary	false	273190771	Species	Streptococcus dentisani	Bacteria	d__Bacteria;p__Bacillota;c__Bacilli;o__Lactobacillales;f__Streptococcaceae;g__Streptococcus;s__Streptococcus dentisani	Metabuli	Sequence	238	2.62053	0	0	0	0.00364763	0	0
DW-63-V90.prefetch	secondary	false	273190771	Species	Streptococcus dentisani	Bacteria	d__Bacteria;p__Bacillota;c__Bacilli;o__Lactobacillales;f__Streptococcaceae;g__Streptococcus;s__Streptococcus dentisani	Ganon2	Sequence	740	8.14785	0	0	0	0.0113414	0	0
DW-63-V90.prefetch	secondary	false	21114296	Species	Streptococcus gordonii_A	Bacteria	d__Bacteria;p__Bacillota;c__Bacilli;o__Lactobacillales;f__Streptococcaceae;g__Streptococcus;s__Streptococcus gordonii_A	Kraken2	Sequence	298	3.28116	0	0	0	0.0045672	0	0
DW-63-V90.prefetch	secondary	false	21114296	Species	Streptococcus gordonii_A	Bacteria	d__Bacteria;p__Bacillota;c__Bacilli;o__Lactobacillales;f__Streptococcaceae;g__Streptococcus;s__Streptococcus gordonii_A	Metabuli	Sequence	408	4.49233	0	0	0	0.00625307	0	0
DW-63-V90.prefetch	secondary	false	21114296	Species	Streptococcus gordonii_A	Bacteria	d__Bacteria;p__Bacillota;c__Bacilli;o__Lactobacillales;f__Streptococcaceae;g__Streptococcus;s__Streptococcus gordonii_A	Ganon2	Sequence	384	4.22807	0	0	0	0.00588525	0	0
DW-63-V90.prefetch	secondary	false	891083107	Species	Streptococcus pneumoniae	Bacteria	d__Bacteria;p__Bacillota;c__Bacilli;o__Lactobacillales;f__Streptococcaceae;g__Streptococcus;s__Streptococcus pneumoniae	Kraken2	Sequence	302	3.3252	0	0	0	0.0046285	0	0
DW-63-V90.prefetch	secondary	false	891083107	Species	Streptococcus pneumoniae	Bacteria	d__Bacteria;p__Bacillota;c__Bacilli;o__Lactobacillales;f__Streptococcaceae;g__Streptococcus;s__Streptococcus pneumoniae	Metabuli	Sequence	120	1.32127	0	0	0	0.00183914	0	0
DW-63-V90.prefetch	secondary	false	891083107	Species	Streptococcus pneumoniae	Bacteria	d__Bacteria;p__Bacillota;c__Bacilli;o__Lactobacillales;f__Streptococcaceae;g__Streptococcus;s__Streptococcus pneumoniae	Ganon2	Sequence	182	2.00393	0	0	0	0.00278936	0	0
DW-63-V90.prefetch	secondary	false	300376803	Species	Streptococcus oralis_BE	Bacteria	d__Bacteria;p__Bacillota;c__Bacilli;o__Lactobacillales;f__Streptococcaceae;g__Streptococcus;s__Streptococcus oralis_BE	Kraken2	Sequence	794	8.74242	0	0	0	0.012169	0	0
DW-63-V90.prefetch	secondary	false	300376803	Species	Streptococcus oralis_BE	Bacteria	d__Bacteria;p__Bacillota;c__Bacilli;o__Lactobacillales;f__Streptococcaceae;g__Streptococcus;s__Streptococcus oralis_BE	Metabuli	Sequence	324	3.56744	0	0	0	0.00496568	0	0
DW-63-V90.prefetch	secondary	false	300376803	Species	Streptococcus oralis_BE	Bacteria	d__Bacteria;p__Bacillota;c__Bacilli;o__Lactobacillales;f__Streptococcaceae;g__Streptococcus;s__Streptococcus oralis_BE	Ganon2	Sequence	344	3.78765	0	0	0	0.0052722	0	0
DW-63-V90.prefetch	secondary	true	1413324386	Species	Streptococcus mitis_CT	Bacteria	d__Bacteria;p__Bacillota;c__Bacilli;o__Lactobacillales;f__Streptococcaceae;g__Streptococcus;s__Streptococcus mitis_CT	Kraken2	Sequence	1650	18.1675	0	0	0	0.0252882	0	0
DW-63-V90.prefetch	secondary	true	1413324386	Species	Streptococcus mitis_CT	Bacteria	d__Bacteria;p__Bacillota;c__Bacilli;o__Lactobacillales;f__Streptococcaceae;g__Streptococcus;s__Streptococcus mitis_CT	Metabuli	Sequence	1626	17.9033	0	0	0	0.0249203	0	0
DW-63-V90.prefetch	secondary	true	1413324386	Species	Streptococcus mitis_CT	Bacteria	d__Bacteria;p__Bacillota;c__Bacilli;o__Lactobacillales;f__Streptococcaceae;g__Streptococcus;s__Streptococcus mitis_CT	Ganon2	Sequence	1508	16.604	0	0	0	0.0231119	0	0
DW-63-V90.prefetch	secondary	true	1060258448	Species	Spirillospora cremea	Bacteria	d__Bacteria;p__Actinomycetota;c__Actinomycetes;o__Streptosporangiales;f__Streptosporangiaceae;g__Spirillospora;s__Spirillospora cremea	Blast	Bases	0	0	2	1896	0.138252	0.000245575	0	0
DW-63-V90.prefetch	secondary	true	1060258448	Species	Spirillospora cremea	Bacteria	d__Bacteria;p__Actinomycetota;c__Actinomycetes;o__Streptosporangiales;f__Streptosporangiaceae;g__Spirillospora;s__Spirillospora cremea	Kraken2	Sequence	174	1.91585	0	0	0	0.00266675	0	0
DW-63-V90.prefetch	secondary	true	1060258448	Species	Spirillospora cremea	Bacteria	d__Bacteria;p__Actinomycetota;c__Actinomycetes;o__Streptosporangiales;f__Streptosporangiaceae;g__Spirillospora;s__Spirillospora cremea	Metabuli	Sequence	148	1.62957	0	0	0	0.00226827	0	0
DW-63-V90.prefetch	secondary	true	1060258448	Species	Spirillospora cremea	Bacteria	d__Bacteria;p__Actinomycetota;c__Actinomycetes;o__Streptosporangiales;f__Streptosporangiaceae;g__Spirillospora;s__Spirillospora cremea	Ganon2	Sequence	268	2.95084	0	0	0	0.00410741	0	0
DW-63-V90.prefetch	secondary	true	1358369151	Species	Streptococcus parasanguinis_G	Bacteria	d__Bacteria;p__Bacillota;c__Bacilli;o__Lactobacillales;f__Streptococcaceae;g__Streptococcus;s__Streptococcus parasanguinis_G	Kraken2	Sequence	782	8.6103	0	0	0	0.0119851	0	0
DW-63-V90.prefetch	secondary	true	1358369151	Species	Streptococcus parasanguinis_G	Bacteria	d__Bacteria;p__Bacillota;c__Bacilli;o__Lactobacillales;f__Streptococcaceae;g__Streptococcus;s__Streptococcus parasanguinis_G	Metabuli	Sequence	170	1.8718	0	0	0	0.00260545	0	0
DW-63-V90.prefetch	secondary	true	1358369151	Species	Streptococcus parasanguinis_G	Bacteria	d__Bacteria;p__Bacillota;c__Bacilli;o__Lactobacillales;f__Streptococcaceae;g__Streptococcus;s__Streptococcus parasanguinis_G	Ganon2	Sequence	436	4.80063	0	0	0	0.00668221	0	0
DW-63-V91.prefetch	secondary	false	2123366170	Species	Acinetobacter junii	Bacteria	d__Bacteria;p__Pseudomonadota;c__Gammaproteobacteria;o__Pseudomonadales;f__Moraxellaceae;g__Acinetobacter;s__Acinetobacter junii	Kraken2	Sequence	158	10.292	0	0	0	0.434639	0	0
DW-63-V91.prefetch	secondary	false	2123366170	Species	Acinetobacter junii	Bacteria	d__Bacteria;p__Pseudomonadota;c__Gammaproteobacteria;o__Pseudomonadales;f__Moraxellaceae;g__Acinetobacter;s__Acinetobacter junii	Metabuli	Sequence	150	9.77089	0	0	0	0.412632	0	0
DW-63-V91.prefetch	secondary	false	2123366170	Species	Acinetobacter junii	Bacteria	d__Bacteria;p__Pseudomonadota;c__Gammaproteobacteria;o__Pseudomonadales;f__Moraxellaceae;g__Acinetobacter;s__Acinetobacter junii	Ganon2	Sequence	168	10.9434	0	0	0	0.462148	0	0
DW-63-V91.prefetch	secondary	false	1098268649	Species	Phyllobacterium calauticae	Bacteria	d__Bacteria;p__Pseudomonadota;c__Alphaproteobacteria;o__Rhizobiales;f__Rhizobiaceae;g__Phyllobacterium;s__Phyllobacterium calauticae	Kraken2	Sequence	60	3.90835	0	0	0	0.165053	0	0
DW-63-V91.prefetch	secondary	false	1098268649	Species	Phyllobacterium calauticae	Bacteria	d__Bacteria;p__Pseudomonadota;c__Alphaproteobacteria;o__Rhizobiales;f__Rhizobiaceae;g__Phyllobacterium;s__Phyllobacterium calauticae	Metabuli	Sequence	60	3.90835	0	0	0	0.165053	0	0
DW-63-V91.prefetch	secondary	false	1098268649	Species	Phyllobacterium calauticae	Bacteria	d__Bacteria;p__Pseudomonadota;c__Alphaproteobacteria;o__Rhizobiales;f__Rhizobiaceae;g__Phyllobacterium;s__Phyllobacterium calauticae	Ganon2	Sequence	62	4.03863	0	0	0	0.170555	0	0
DW-63-V91.prefetch	secondary	false	1655648514	Species	Rhizobium sp016429255	Bacteria	d__Bacteria;p__Pseudomonadota;c__Alphaproteobacteria;o__Rhizobiales;f__Rhizobiaceae;g__Rhizobium;s__Rhizobium sp016429255	Kraken2	Sequence	32	2.08446	0	0	0	0.0880282	0	0
DW-63-V91.prefetch	secondary	false	1655648514	Species	Rhizobium sp016429255	Bacteria	d__Bacteria;p__Pseudomonadota;c__Alphaproteobacteria;o__Rhizobiales;f__Rhizobiaceae;g__Rhizobium;s__Rhizobium sp016429255	Metabuli	Sequence	36	2.34501	0	0	0	0.0990317	0	0
DW-63-V91.prefetch	secondary	false	1655648514	Species	Rhizobium sp016429255	Bacteria	d__Bacteria;p__Pseudomonadota;c__Alphaproteobacteria;o__Rhizobiales;f__Rhizobiaceae;g__Rhizobium;s__Rhizobium sp016429255	Ganon2	Sequence	44	2.86613	0	0	0	0.121039	0	0
DW-63-V91.prefetch	secondary	false	1564047128	Species	Nitrosomonas sp002083395	Bacteria	d__Bacteria;p__Pseudomonadota;c__Gammaproteobacteria;o__Burkholderiales;f__Nitrosomonadaceae;g__Nitrosomonas;s__Nitrosomonas sp002083395	Kraken2	Sequence	18	1.17251	0	0	0	0.0495158	0	0
DW-63-V91.prefetch	secondary	false	1564047128	Species	Nitrosomonas sp002083395	Bacteria	d__Bacteria;p__Pseudomonadota;c__Gammaproteobacteria;o__Burkholderiales;f__Nitrosomonadaceae;g__Nitrosomonas;s__Nitrosomonas sp002083395	Metabuli	Sequence	30	1.95418	0	0	0	0.0825264	0	0
DW-63-V91.prefetch	secondary	false	1564047128	Species	Nitrosomonas sp002083395	Bacteria	d__Bacteria;p__Pseudomonadota;c__Gammaproteobacteria;o__Burkholderiales;f__Nitrosomonadaceae;g__Nitrosomonas;s__Nitrosomonas sp002083395	Ganon2	Sequence	28	1.8239	0	0	0	0.0770246	0	0
DW-63-V91.prefetch	secondary	false	1385458714	Species	Sphingomonas sp005503355	Bacteria	d__Bacteria;p__Pseudomonadota;c__Alphaproteobacteria;o__Sphingomonadales;f__Sphingomonadaceae;g__Sphingomonas;s__Sphingomonas sp005503355	Kraken2	Sequence	24	1.56334	0	0	0	0.0660211	0	0
DW-63-V91.prefetch	secondary	false	1385458714	Species	Sphingomonas sp005503355	Bacteria	d__Bacteria;p__Pseudomonadota;c__Alphaproteobacteria;o__Sphingomonadales;f__Sphingomonadaceae;g__Sphingomonas;s__Sphingomonas sp005503355	Metabuli	Sequence	24	1.56334	0	0	0	0.0660211	0	0
DW-63-V91.prefetch	secondary	false	1385458714	Species	Sphingomonas sp005503355	Bacteria	d__Bacteria;p__Pseudomonadota;c__Alphaproteobacteria;o__Sphingomonadales;f__Sphingomonadaceae;g__Sphingomonas;s__Sphingomonas sp005503355	Ganon2	Sequence	24	1.56334	0	0	0	0.0660211	0	0
DW-63-V91.prefetch	secondary	false	44114886	Species	Nitrosomonas sp019745325	Bacteria	d__Bacteria;p__Pseudomonadota;c__Gammaproteobacteria;o__Burkholderiales;f__Nitrosomonadaceae;g__Nitrosomonas;s__Nitrosomonas sp019745325	Kraken2	Sequence	18	1.17251	0	0	0	0.0495158	0	0
DW-63-V91.prefetch	secondary	false	44114886	Species	Nitrosomonas sp019745325	Bacteria	d__Bacteria;p__Pseudomonadota;c__Gammaproteobacteria;o__Burkholderiales;f__Nitrosomonadaceae;g__Nitrosomonas;s__Nitrosomonas sp019745325	Metabuli	Sequence	18	1.17251	0	0	0	0.0495158	0	0
DW-63-V91.prefetch	secondary	false	44114886	Species	Nitrosomonas sp019745325	Bacteria	d__Bacteria;p__Pseudomonadota;c__Gammaproteobacteria;o__Burkholderiales;f__Nitrosomonadaceae;g__Nitrosomonas;s__Nitrosomonas sp019745325	Ganon2	Sequence	20	1.30278	0	0	0	0.0550176	0	0
DW-63-V91.prefetch	secondary	false	1759498697	Species	Sediminibacterium magnilacihabitans	Bacteria	d__Bacteria;p__Bacteroidota;c__Bacteroidia;o__Chitinophagales;f__Chitinophagaceae;g__Sediminibacterium;s__Sediminibacterium magnilacihabitans	Kraken2	Sequence	16	1.04223	0	0	0	0.0440141	0	0
DW-63-V91.prefetch	secondary	false	1759498697	Species	Sediminibacterium magnilacihabitans	Bacteria	d__Bacteria;p__Bacteroidota;c__Bacteroidia;o__Chitinophagales;f__Chitinophagaceae;g__Sediminibacterium;s__Sediminibacterium magnilacihabitans	Metabuli	Sequence	16	1.04223	0	0	0	0.0440141	0	0
DW-63-V91.prefetch	secondary	false	1759498697	Species	Sediminibacterium magnilacihabitans	Bacteria	d__Bacteria;p__Bacteroidota;c__Bacteroidia;o__Chitinophagales;f__Chitinophagaceae;g__Sediminibacterium;s__Sediminibacterium magnilacihabitans	Ganon2	Sequence	16	1.04223	0	0	0	0.0440141	0	0
DW-63-V91.prefetch	secondary	false	1032803994	Species	Acinetobacter radioresistens	Bacteria	d__Bacteria;p__Pseudomonadota;c__Gammaproteobacteria;o__Pseudomonadales;f__Moraxellaceae;g__Acinetobacter;s__Acinetobacter radioresistens	Kraken2	Sequence	18	1.17251	0	0	0	0.0495158	0	0
DW-63-V91.prefetch	secondary	false	1032803994	Species	Acinetobacter radioresistens	Bacteria	d__Bacteria;p__Pseudomonadota;c__Gammaproteobacteria;o__Pseudomonadales;f__Moraxellaceae;g__Acinetobacter;s__Acinetobacter radioresistens	Metabuli	Sequence	18	1.17251	0	0	0	0.0495158	0	0
DW-63-V91.prefetch	secondary	false	1032803994	Species	Acinetobacter radioresistens	Bacteria	d__Bacteria;p__Pseudomonadota;c__Gammaproteobacteria;o__Pseudomonadales;f__Moraxellaceae;g__Acinetobacter;s__Acinetobacter radioresistens	Ganon2	Sequence	18	1.17251	0	0	0	0.0495158	0	0
DW-63-V91.prefetch	secondary	false	2147190286	Species	Jamesmcgillvirus jv119X	Viruses	d__Viruses;p__Uroviricota;c__Caudoviricetes;o__;f__Fredfastierviridae;g__Jamesmcgillvirus;s__Jamesmcgillvirus jv119X	Vircov	Sequence	54	7.33762	0	0	0	0.120198	1	0
DW-63-V91.prefetch	secondary	false	2147190286	Species	Jamesmcgillvirus jv119X	Viruses	d__Viruses;p__Uroviricota;c__Caudoviricetes;o__;f__Fredfastierviridae;g__Jamesmcgillvirus;s__Jamesmcgillvirus jv119X	Kraken2	Sequence	58	7.88115	0	0	0	0.129101	1	0
DW-63-V91.prefetch	secondary	false	2147190286	Species	Jamesmcgillvirus jv119X	Viruses	d__Viruses;p__Uroviricota;c__Caudoviricetes;o__;f__Fredfastierviridae;g__Jamesmcgillvirus;s__Jamesmcgillvirus jv119X	Metabuli	Sequence	58	7.88115	0	0	0	0.129101	1	0
DW-63-V91.prefetch	secondary	true	1780900298	Species	Streptomyces griseoincarnatus	Bacteria	d__Bacteria;p__Actinomycetota;c__Actinomycetes;o__Streptomycetales;f__Streptomycetaceae;g__Streptomyces;s__Streptomyces griseoincarnatus	Kraken2	Sequence	24	1.56334	0	0	0	0.0660211	0	0
DW-63-V91.prefetch	secondary	true	1780900298	Species	Streptomyces griseoincarnatus	Bacteria	d__Bacteria;p__Actinomycetota;c__Actinomycetes;o__Streptomycetales;f__Streptomycetaceae;g__Streptomyces;s__Streptomyces griseoincarnatus	Metabuli	Sequence	16	1.04223	0	0	0	0.0440141	0	0
DW-63-V91.prefetch	secondary	true	1780900298	Species	Streptomyces griseoincarnatus	Bacteria	d__Bacteria;p__Actinomycetota;c__Actinomycetes;o__Streptomycetales;f__Streptomycetaceae;g__Streptomyces;s__Streptomyces griseoincarnatus	Ganon2	Sequence	16	1.04223	0	0	0	0.0440141	0	0
DW-63-V92.prefetch	target	false	74884438	Species	Simplexvirus humanalpha1	Viruses	d__Viruses;p__Peploviricota;c__Herviviricetes;o__Herpesvirales;f__Orthoherpesviridae;g__Simplexvirus;s__Simplexvirus humanalpha1	Vircov	Sequence	204	2.88642	0	0	0	0.00763956	1	0
DW-63-V92.prefetch	target	false	74884438	Species	Simplexvirus humanalpha1	Viruses	d__Viruses;p__Peploviricota;c__Herviviricetes;o__Herpesvirales;f__Orthoherpesviridae;g__Simplexvirus;s__Simplexvirus humanalpha1	Kraken2	Sequence	204	2.88642	0	0	0	0.00763956	1	0
DW-63-V92.prefetch	target	false	74884438	Species	Simplexvirus humanalpha1	Viruses	d__Viruses;p__Peploviricota;c__Herviviricetes;o__Herpesvirales;f__Orthoherpesviridae;g__Simplexvirus;s__Simplexvirus humanalpha1	Metabuli	Sequence	196	2.77323	0	0	0	0.00733997	1	0
DW-63-V92.prefetch	target	false	74884438	Species	Simplexvirus humanalpha1	Viruses	d__Viruses;p__Peploviricota;c__Herviviricetes;o__Herpesvirales;f__Orthoherpesviridae;g__Simplexvirus;s__Simplexvirus humanalpha1	Ganon2	Sequence	200	2.82983	0	0	0	0.00748977	1	0
DW-63-V92.prefetch	secondary	true	1060258448	Species	Spirillospora cremea	Bacteria	d__Bacteria;p__Actinomycetota;c__Actinomycetes;o__Streptosporangiales;f__Streptosporangiaceae;g__Spirillospora;s__Spirillospora cremea	Kraken2	Sequence	236	3.33919	0	0	0	0.00883793	0	0
DW-63-V92.prefetch	secondary	true	1060258448	Species	Spirillospora cremea	Bacteria	d__Bacteria;p__Actinomycetota;c__Actinomycetes;o__Streptosporangiales;f__Streptosporangiaceae;g__Spirillospora;s__Spirillospora cremea	Metabuli	Sequence	226	3.1977	0	0	0	0.00846344	0	0
DW-63-V92.prefetch	secondary	true	1060258448	Species	Spirillospora cremea	Bacteria	d__Bacteria;p__Actinomycetota;c__Actinomycetes;o__Streptosporangiales;f__Streptosporangiaceae;g__Spirillospora;s__Spirillospora cremea	Ganon2	Sequence	382	5.40497	0	0	0	0.0143055	0	0
DW-63-V92.prefetch	secondary	true	1780900298	Species	Streptomyces griseoincarnatus	Bacteria	d__Bacteria;p__Actinomycetota;c__Actinomycetes;o__Streptomycetales;f__Streptomycetaceae;g__Streptomyces;s__Streptomyces griseoincarnatus	Kraken2	Sequence	122	1.72619	0	0	0	0.00456876	0	0
DW-63-V92.prefetch	secondary	true	1780900298	Species	Streptomyces griseoincarnatus	Bacteria	d__Bacteria;p__Actinomycetota;c__Actinomycetes;o__Streptomycetales;f__Streptomycetaceae;g__Streptomyces;s__Streptomyces griseoincarnatus	Metabuli	Sequence	140	1.98088	0	0	0	0.00524284	0	0
DW-63-V92.prefetch	secondary	true	1780900298	Species	Streptomyces griseoincarnatus	Bacteria	d__Bacteria;p__Actinomycetota;c__Actinomycetes;o__Streptomycetales;f__Streptomycetaceae;g__Streptomyces;s__Streptomyces griseoincarnatus	Ganon2	Sequence	150	2.12237	0	0	0	0.00561733	0	0
DW-63-V93.prefetch	secondary	false	1061347269	Species	Achromobacter insuavis	Bacteria	d__Bacteria;p__Pseudomonadota;c__Gammaproteobacteria;o__Burkholderiales;f__Burkholderiaceae;g__Achromobacter;s__Achromobacter insuavis	Kraken2	Sequence	6	1.51637	0	0	0	0.0156388	0	0
DW-63-V93.prefetch	secondary	false	1061347269	Species	Achromobacter insuavis	Bacteria	d__Bacteria;p__Pseudomonadota;c__Gammaproteobacteria;o__Burkholderiales;f__Burkholderiaceae;g__Achromobacter;s__Achromobacter insuavis	Metabuli	Sequence	6	1.51637	0	0	0	0.0156388	0	0
DW-63-V93.prefetch	secondary	false	1061347269	Species	Achromobacter insuavis	Bacteria	d__Bacteria;p__Pseudomonadota;c__Gammaproteobacteria;o__Burkholderiales;f__Burkholderiaceae;g__Achromobacter;s__Achromobacter insuavis	Ganon2	Sequence	6	1.51637	0	0	0	0.0156388	0	0
DW-63-V93.prefetch	secondary	false	1716509604	Species	Leifsonia sp001898805	Bacteria	d__Bacteria;p__Actinomycetota;c__Actinomycetes;o__Actinomycetales;f__Microbacteriaceae;g__Leifsonia;s__Leifsonia sp001898805	Kraken2	Sequence	6	1.51637	0	0	0	0.0156388	0	0
DW-63-V93.prefetch	secondary	false	1716509604	Species	Leifsonia sp001898805	Bacteria	d__Bacteria;p__Actinomycetota;c__Actinomycetes;o__Actinomycetales;f__Microbacteriaceae;g__Leifsonia;s__Leifsonia sp001898805	Metabuli	Sequence	6	1.51637	0	0	0	0.0156388	0	0
DW-63-V93.prefetch	secondary	false	1716509604	Species	Leifsonia sp001898805	Bacteria	d__Bacteria;p__Actinomycetota;c__Actinomycetes;o__Actinomycetales;f__Microbacteriaceae;g__Leifsonia;s__Leifsonia sp001898805	Ganon2	Sequence	6	1.51637	0	0	0	0.0156388	0	0
DW-63-V93.prefetch	secondary	false	1473911490	Species	UBA5976 sp030157865	Bacteria	d__Bacteria;p__Actinomycetota;c__Actinomycetes;o__S36-B12;f__UBA5976;g__UBA5976;s__UBA5976 sp030157865	Kraken2	Sequence	4	1.01091	0	0	0	0.0104259	0	0
DW-63-V93.prefetch	secondary	false	1473911490	Species	UBA5976 sp030157865	Bacteria	d__Bacteria;p__Actinomycetota;c__Actinomycetes;o__S36-B12;f__UBA5976;g__UBA5976;s__UBA5976 sp030157865	Metabuli	Sequence	4	1.01091	0	0	0	0.0104259	0	0
DW-63-V93.prefetch	secondary	false	1473911490	Species	UBA5976 sp030157865	Bacteria	d__Bacteria;p__Actinomycetota;c__Actinomycetes;o__S36-B12;f__UBA5976;g__UBA5976;s__UBA5976 sp030157865	Ganon2	Sequence	4	1.01091	0	0	0	0.0104259	0	0
DW-63-V93.prefetch	secondary	false	700217794	Species	Acinetobacter nosocomialis	Bacteria	d__Bacteria;p__Pseudomonadota;c__Gammaproteobacteria;o__Pseudomonadales;f__Moraxellaceae;g__Acinetobacter;s__Acinetobacter nosocomialis	Kraken2	Sequence	8	2.02182	0	0	0	0.0208518	0	0
DW-63-V93.prefetch	secondary	false	700217794	Species	Acinetobacter nosocomialis	Bacteria	d__Bacteria;p__Pseudomonadota;c__Gammaproteobacteria;o__Pseudomonadales;f__Moraxellaceae;g__Acinetobacter;s__Acinetobacter nosocomialis	Metabuli	Sequence	6	1.51637	0	0	0	0.0156388	0	0
DW-63-V93.prefetch	secondary	false	700217794	Species	Acinetobacter nosocomialis	Bacteria	d__Bacteria;p__Pseudomonadota;c__Gammaproteobacteria;o__Pseudomonadales;f__Moraxellaceae;g__Acinetobacter;s__Acinetobacter nosocomialis	Ganon2	Sequence	6	1.51637	0	0	0	0.0156388	0	0
DW-63-V93.prefetch	secondary	false	845956302	Species	Methylopumilus universalis	Bacteria	d__Bacteria;p__Pseudomonadota;c__Gammaproteobacteria;o__Burkholderiales;f__Methylophilaceae;g__Methylopumilus;s__Methylopumilus universalis	Kraken2	Sequence	4	1.01091	0	0	0	0.0104259	0	0
DW-63-V93.prefetch	secondary	false	845956302	Species	Methylopumilus universalis	Bacteria	d__Bacteria;p__Pseudomonadota;c__Gammaproteobacteria;o__Burkholderiales;f__Methylophilaceae;g__Methylopumilus;s__Methylopumilus universalis	Metabuli	Sequence	4	1.01091	0	0	0	0.0104259	0	0
DW-63-V93.prefetch	secondary	false	845956302	Species	Methylopumilus universalis	Bacteria	d__Bacteria;p__Pseudomonadota;c__Gammaproteobacteria;o__Burkholderiales;f__Methylophilaceae;g__Methylopumilus;s__Methylopumilus universalis	Ganon2	Sequence	4	1.01091	0	0	0	0.0104259	0	0
DW-63-V93.prefetch	secondary	false	1079856306	Species	Planktophila sp945889195	Bacteria	d__Bacteria;p__Actinomycetota;c__Actinomycetes;o__Nanopelagicales;f__Nanopelagicaceae;g__Planktophila;s__Planktophila sp945889195	Kraken2	Sequence	6	1.51637	0	0	0	0.0156388	0	0
DW-63-V93.prefetch	secondary	false	1079856306	Species	Planktophila sp945889195	Bacteria	d__Bacteria;p__Actinomycetota;c__Actinomycetes;o__Nanopelagicales;f__Nanopelagicaceae;g__Planktophila;s__Planktophila sp945889195	Metabuli	Sequence	6	1.51637	0	0	0	0.0156388	0	0
DW-63-V93.prefetch	secondary	false	1079856306	Species	Planktophila sp945889195	Bacteria	d__Bacteria;p__Actinomycetota;c__Actinomycetes;o__Nanopelagicales;f__Nanopelagicaceae;g__Planktophila;s__Planktophila sp945889195	Ganon2	Sequence	6	1.51637	0	0	0	0.0156388	0	0
DW-63-V94.prefetch	primary	false	1590663637	Species	Mycobacterium tuberculosis	Bacteria	d__Bacteria;p__Actinomycetota;c__Actinomycetes;o__Mycobacteriales;f__Mycobacteriaceae;g__Mycobacterium;s__Mycobacterium tuberculosis	Blast	Bases	0	0	2	525	0.78715	0.0150405	0	0
DW-63-V94.prefetch	primary	false	1590663637	Species	Mycobacterium tuberculosis	Bacteria	d__Bacteria;p__Actinomycetota;c__Actinomycetes;o__Mycobacteriales;f__Mycobacteriaceae;g__Mycobacterium;s__Mycobacterium tuberculosis	Kraken2	Sequence	1216	275.302	0	0	0	3.75123	0	0
DW-63-V94.prefetch	primary	false	1590663637	Species	Mycobacterium tuberculosis	Bacteria	d__Bacteria;p__Actinomycetota;c__Actinomycetes;o__Mycobacteriales;f__Mycobacteriaceae;g__Mycobacterium;s__Mycobacterium tuberculosis	Metabuli	Sequence	1216	275.302	0	0	0	3.75123	0	0
DW-63-V94.prefetch	primary	false	1590663637	Species	Mycobacterium tuberculosis	Bacteria	d__Bacteria;p__Actinomycetota;c__Actinomycetes;o__Mycobacteriales;f__Mycobacteriaceae;g__Mycobacterium;s__Mycobacterium tuberculosis	Ganon2	Sequence	1292	292.508	0	0	0	3.98569	0	0
DW-63-V94.prefetch	secondary	false	1528501332	Species	Sphingorhabdus_B sp002255985	Bacteria	d__Bacteria;p__Pseudomonadota;c__Alphaproteobacteria;o__Sphingomonadales;f__Sphingomonadaceae;g__Sphingorhabdus_B;s__Sphingorhabdus_B sp002255985	Kraken2	Sequence	6	1.3584	0	0	0	0.0185094	0	0
DW-63-V94.prefetch	secondary	false	1528501332	Species	Sphingorhabdus_B sp002255985	Bacteria	d__Bacteria;p__Pseudomonadota;c__Alphaproteobacteria;o__Sphingomonadales;f__Sphingomonadaceae;g__Sphingorhabdus_B;s__Sphingorhabdus_B sp002255985	Metabuli	Sequence	6	1.3584	0	0	0	0.0185094	0	0
DW-63-V94.prefetch	secondary	false	1528501332	Species	Sphingorhabdus_B sp002255985	Bacteria	d__Bacteria;p__Pseudomonadota;c__Alphaproteobacteria;o__Sphingomonadales;f__Sphingomonadaceae;g__Sphingorhabdus_B;s__Sphingorhabdus_B sp002255985	Ganon2	Sequence	6	1.3584	0	0	0	0.0185094	0	0
DW-63-V94.prefetch	secondary	false	1759498697	Species	Sediminibacterium magnilacihabitans	Bacteria	d__Bacteria;p__Bacteroidota;c__Bacteroidia;o__Chitinophagales;f__Chitinophagaceae;g__Sediminibacterium;s__Sediminibacterium magnilacihabitans	Kraken2	Sequence	6	1.3584	0	0	0	0.0185094	0	0
DW-63-V94.prefetch	secondary	false	1759498697	Species	Sediminibacterium magnilacihabitans	Bacteria	d__Bacteria;p__Bacteroidota;c__Bacteroidia;o__Chitinophagales;f__Chitinophagaceae;g__Sediminibacterium;s__Sediminibacterium magnilacihabitans	Metabuli	Sequence	6	1.3584	0	0	0	0.0185094	0	0
DW-63-V94.prefetch	secondary	false	1759498697	Species	Sediminibacterium magnilacihabitans	Bacteria	d__Bacteria;p__Bacteroidota;c__Bacteroidia;o__Chitinophagales;f__Chitinophagaceae;g__Sediminibacterium;s__Sediminibacterium magnilacihabitans	Ganon2	Sequence	6	1.3584	0	0	0	0.0185094	0	0
DW-63-V94.prefetch	secondary	true	1358369151	Species	Streptococcus parasanguinis_G	Bacteria	d__Bacteria;p__Bacillota;c__Bacilli;o__Lactobacillales;f__Streptococcaceae;g__Streptococcus;s__Streptococcus parasanguinis_G	Kraken2	Sequence	12	2.71679	0	0	0	0.0370188	0	0
DW-63-V94.prefetch	secondary	true	1358369151	Species	Streptococcus parasanguinis_G	Bacteria	d__Bacteria;p__Bacillota;c__Bacilli;o__Lactobacillales;f__Streptococcaceae;g__Streptococcus;s__Streptococcus parasanguinis_G	Metabuli	Sequence	12	2.71679	0	0	0	0.0370188	0	0
DW-63-V94.prefetch	secondary	true	1358369151	Species	Streptococcus parasanguinis_G	Bacteria	d__Bacteria;p__Bacillota;c__Bacilli;o__Lactobacillales;f__Streptococcaceae;g__Streptococcus;s__Streptococcus parasanguinis_G	Ganon2	Sequence	12	2.71679	0	0	0	0.0370188	0	0
DW-63-V95.prefetch	secondary	false	1085339737	Species	Aedoeadaptatus acetigenes	Bacteria	d__Bacteria;p__Bacillota_A;c__Clostridia;o__Tissierellales;f__Peptoniphilaceae;g__Aedoeadaptatus;s__Aedoeadaptatus acetigenes	Kraken2	Sequence	8	1.34097	0	0	0	0.0186933	0	0
DW-63-V95.prefetch	secondary	false	1085339737	Species	Aedoeadaptatus acetigenes	Bacteria	d__Bacteria;p__Bacillota_A;c__Clostridia;o__Tissierellales;f__Peptoniphilaceae;g__Aedoeadaptatus;s__Aedoeadaptatus acetigenes	Metabuli	Sequence	8	1.34097	0	0	0	0.0186933	0	0
DW-63-V95.prefetch	secondary	false	1085339737	Species	Aedoeadaptatus acetigenes	Bacteria	d__Bacteria;p__Bacillota_A;c__Clostridia;o__Tissierellales;f__Peptoniphilaceae;g__Aedoeadaptatus;s__Aedoeadaptatus acetigenes	Ganon2	Sequence	8	1.34097	0	0	0	0.0186933	0	0
DW-63-V95.prefetch	secondary	false	1089067170	Species	Paenibacillus glucanolyticus	Bacteria	d__Bacteria;p__Bacillota;c__Bacilli;o__Paenibacillales;f__Paenibacillaceae;g__Paenibacillus;s__Paenibacillus glucanolyticus	Kraken2	Sequence	8	1.34097	0	0	0	0.0186933	0	0
DW-63-V95.prefetch	secondary	false	1089067170	Species	Paenibacillus glucanolyticus	Bacteria	d__Bacteria;p__Bacillota;c__Bacilli;o__Paenibacillales;f__Paenibacillaceae;g__Paenibacillus;s__Paenibacillus glucanolyticus	Metabuli	Sequence	8	1.34097	0	0	0	0.0186933	0	0
DW-63-V95.prefetch	secondary	false	1089067170	Species	Paenibacillus glucanolyticus	Bacteria	d__Bacteria;p__Bacillota;c__Bacilli;o__Paenibacillales;f__Paenibacillaceae;g__Paenibacillus;s__Paenibacillus glucanolyticus	Ganon2	Sequence	8	1.34097	0	0	0	0.0186933	0	0
DW-63-V95.prefetch	secondary	false	866827997	Species	Corynebacterium afermentans	Bacteria	d__Bacteria;p__Actinomycetota;c__Actinomycetes;o__Mycobacteriales;f__Mycobacteriaceae;g__Corynebacterium;s__Corynebacterium afermentans	Kraken2	Sequence	6	1.00573	0	0	0	0.01402	0	0
DW-63-V95.prefetch	secondary	false	866827997	Species	Corynebacterium afermentans	Bacteria	d__Bacteria;p__Actinomycetota;c__Actinomycetes;o__Mycobacteriales;f__Mycobacteriaceae;g__Corynebacterium;s__Corynebacterium afermentans	Metabuli	Sequence	6	1.00573	0	0	0	0.01402	0	0
DW-63-V95.prefetch	secondary	false	866827997	Species	Corynebacterium afermentans	Bacteria	d__Bacteria;p__Actinomycetota;c__Actinomycetes;o__Mycobacteriales;f__Mycobacteriaceae;g__Corynebacterium;s__Corynebacterium afermentans	Ganon2	Sequence	6	1.00573	0	0	0	0.01402	0	0
DW-63-V95.prefetch	secondary	false	898662208	Species	Enterococcus_E cecorum	Bacteria	d__Bacteria;p__Bacillota;c__Bacilli;o__Lactobacillales;f__Enterococcaceae;g__Enterococcus_E;s__Enterococcus_E cecorum	Kraken2	Sequence	6	1.00573	0	0	0	0.01402	0	0
DW-63-V95.prefetch	secondary	false	898662208	Species	Enterococcus_E cecorum	Bacteria	d__Bacteria;p__Bacillota;c__Bacilli;o__Lactobacillales;f__Enterococcaceae;g__Enterococcus_E;s__Enterococcus_E cecorum	Metabuli	Sequence	6	1.00573	0	0	0	0.01402	0	0
DW-63-V95.prefetch	secondary	false	898662208	Species	Enterococcus_E cecorum	Bacteria	d__Bacteria;p__Bacillota;c__Bacilli;o__Lactobacillales;f__Enterococcaceae;g__Enterococcus_E;s__Enterococcus_E cecorum	Ganon2	Sequence	10	1.67621	0	0	0	0.0233667	0	0
DW-63-V95.prefetch	secondary	false	351227921	Species	Anaerococcus sp943913325	Bacteria	d__Bacteria;p__Bacillota_A;c__Clostridia;o__Tissierellales;f__Peptoniphilaceae;g__Anaerococcus;s__Anaerococcus sp943913325	Kraken2	Sequence	6	1.00573	0	0	0	0.01402	0	0
DW-63-V95.prefetch	secondary	false	351227921	Species	Anaerococcus sp943913325	Bacteria	d__Bacteria;p__Bacillota_A;c__Clostridia;o__Tissierellales;f__Peptoniphilaceae;g__Anaerococcus;s__Anaerococcus sp943913325	Metabuli	Sequence	6	1.00573	0	0	0	0.01402	0	0
DW-63-V95.prefetch	secondary	false	351227921	Species	Anaerococcus sp943913325	Bacteria	d__Bacteria;p__Bacillota_A;c__Clostridia;o__Tissierellales;f__Peptoniphilaceae;g__Anaerococcus;s__Anaerococcus sp943913325	Ganon2	Sequence	6	1.00573	0	0	0	0.01402	0	0
DW-63-V95.prefetch	secondary	false	1836050700	Species	Cloacibacterium sp002422665	Bacteria	d__Bacteria;p__Bacteroidota;c__Bacteroidia;o__Flavobacteriales;f__Weeksellaceae;g__Cloacibacterium;s__Cloacibacterium sp002422665	Kraken2	Sequence	10	1.67621	0	0	0	0.0233667	0	0
DW-63-V95.prefetch	secondary	false	1836050700	Species	Cloacibacterium sp002422665	Bacteria	d__Bacteria;p__Bacteroidota;c__Bacteroidia;o__Flavobacteriales;f__Weeksellaceae;g__Cloacibacterium;s__Cloacibacterium sp002422665	Metabuli	Sequence	10	1.67621	0	0	0	0.0233667	0	0
DW-63-V95.prefetch	secondary	false	1836050700	Species	Cloacibacterium sp002422665	Bacteria	d__Bacteria;p__Bacteroidota;c__Bacteroidia;o__Flavobacteriales;f__Weeksellaceae;g__Cloacibacterium;s__Cloacibacterium sp002422665	Ganon2	Sequence	12	2.01145	0	0	0	0.02804	0	0
DW-63-V95.prefetch	secondary	false	992267825	Species	Ensifer_A adhaerens_A	Bacteria	d__Bacteria;p__Pseudomonadota;c__Alphaproteobacteria;o__Rhizobiales;f__Rhizobiaceae;g__Ensifer_A;s__Ensifer_A adhaerens_A	Kraken2	Sequence	6	1.00573	0	0	0	0.01402	0	0
DW-63-V95.prefetch	secondary	false	992267825	Species	Ensifer_A adhaerens_A	Bacteria	d__Bacteria;p__Pseudomonadota;c__Alphaproteobacteria;o__Rhizobiales;f__Rhizobiaceae;g__Ensifer_A;s__Ensifer_A adhaerens_A	Metabuli	Sequence	6	1.00573	0	0	0	0.01402	0	0
DW-63-V95.prefetch	secondary	false	992267825	Species	Ensifer_A adhaerens_A	Bacteria	d__Bacteria;p__Pseudomonadota;c__Alphaproteobacteria;o__Rhizobiales;f__Rhizobiaceae;g__Ensifer_A;s__Ensifer_A adhaerens_A	Ganon2	Sequence	6	1.00573	0	0	0	0.01402	0	0

### Sheet: TableS4_ValidationDataset_GPU_R
params	quant	node	clinical	replicate	gpu_index	peak_vram_bytes
14b	q4	tiered	clinical	1	6	13866762240
14b	q4	tiered	clinical	1	5	15611592704
14b	q4	tiered	clinical	1	4	14034534400
14b	q4	tiered	clinical	1	1	18027511808
14b	q4	tiered	clinical	1	3	14168752128
14b	q4	tiered	clinical	1	7	14101643264
14b	q4	tiered	clinical	1	2	13598326784
14b	q4	tiered	clinical	1	0	14235860992
14b	q4	tiered	clinical	10	6	14101643264
14b	q4	tiered	clinical	10	5	16416899072
14b	q4	tiered	clinical	10	4	14034534400
14b	q4	tiered	clinical	10	1	18027511808
14b	q4	tiered	clinical	10	3	14202306560
14b	q4	tiered	clinical	10	7	14101643264
14b	q4	tiered	clinical	10	2	13598326784
14b	q4	tiered	clinical	10	0	14235860992
14b	q4	tiered	clinical	2	6	14101643264
14b	q4	tiered	clinical	2	5	16014245888
14b	q4	tiered	clinical	2	4	14034534400
14b	q4	tiered	clinical	2	1	18027511808
14b	q4	tiered	clinical	2	3	14068088832
14b	q4	tiered	clinical	2	7	14101643264
14b	q4	tiered	clinical	2	2	13598326784
14b	q4	tiered	clinical	2	0	14235860992
14b	q4	tiered	clinical	3	6	14101643264
14b	q4	tiered	clinical	3	5	16416899072
14b	q4	tiered	clinical	3	4	14034534400
14b	q4	tiered	clinical	3	1	18195283968
14b	q4	tiered	clinical	3	3	14235860992
14b	q4	tiered	clinical	3	7	14101643264
14b	q4	tiered	clinical	3	2	13598326784
14b	q4	tiered	clinical	3	0	14235860992
14b	q4	tiered	clinical	4	6	14101643264
14b	q4	tiered	clinical	4	5	16416899072
14b	q4	tiered	clinical	4	4	14034534400
14b	q4	tiered	clinical	4	1	18027511808
14b	q4	tiered	clinical	4	3	14202306560
14b	q4	tiered	clinical	4	7	14101643264
14b	q4	tiered	clinical	4	2	13799653376
14b	q4	tiered	clinical	4	0	14235860992
14b	q4	tiered	clinical	5	6	13866762240
14b	q4	tiered	clinical	5	5	14101643264
14b	q4	tiered	clinical	5	4	14034534400
14b	q4	tiered	clinical	5	1	18027511808
14b	q4	tiered	clinical	5	3	14202306560
14b	q4	tiered	clinical	5	7	14101643264
14b	q4	tiered	clinical	5	2	13598326784
14b	q4	tiered	clinical	5	0	14403633152
14b	q4	tiered	clinical	6	6	13866762240
14b	q4	tiered	clinical	6	5	14101643264
14b	q4	tiered	clinical	6	4	14034534400
14b	q4	tiered	clinical	6	1	18027511808
14b	q4	tiered	clinical	6	3	14604959744
14b	q4	tiered	clinical	6	7	14101643264
14b	q4	tiered	clinical	6	2	13598326784
14b	q4	tiered	clinical	6	0	14235860992
14b	q4	tiered	clinical	7	6	14101643264
14b	q4	tiered	clinical	7	5	14269415424
14b	q4	tiered	clinical	7	4	14034534400
14b	q4	tiered	clinical	7	1	18027511808
14b	q4	tiered	clinical	7	3	14302969856
14b	q4	tiered	clinical	7	7	14101643264
14b	q4	tiered	clinical	7	2	13799653376
14b	q4	tiered	clinical	7	0	14235860992
14b	q4	tiered	clinical	8	6	14101643264
14b	q4	tiered	clinical	8	5	14101643264
14b	q4	tiered	clinical	8	4	14034534400
14b	q4	tiered	clinical	8	1	18027511808
14b	q4	tiered	clinical	8	3	14168752128
14b	q4	tiered	clinical	8	7	14101643264
14b	q4	tiered	clinical	8	2	13799653376
14b	q4	tiered	clinical	8	0	14235860992
14b	q4	tiered	clinical	9	6	14101643264
14b	q4	tiered	clinical	9	5	15611592704
14b	q4	tiered	clinical	9	4	14034534400
14b	q4	tiered	clinical	9	1	18027511808
14b	q4	tiered	clinical	9	3	14537850880
14b	q4	tiered	clinical	9	7	14101643264
14b	q4	tiered	clinical	9	2	13598326784
14b	q4	tiered	clinical	9	0	14336524288
14b	q4	tiered	noclinical	1	6	13866762240
14b	q4	tiered	noclinical	1	5	13900316672
14b	q4	tiered	noclinical	1	4	13933871104
14b	q4	tiered	noclinical	1	1	15007612928
14b	q4	tiered	noclinical	1	3	13933871104
14b	q4	tiered	noclinical	1	7	14135197696
14b	q4	tiered	noclinical	1	2	13564772352
14b	q4	tiered	noclinical	1	0	14370078720
14b	q4	tiered	noclinical	10	6	13900316672
14b	q4	tiered	noclinical	10	5	14034534400
14b	q4	tiered	noclinical	10	4	13933871104
14b	q4	tiered	noclinical	10	1	15007612928
14b	q4	tiered	noclinical	10	3	14202306560
14b	q4	tiered	noclinical	10	7	14101643264
14b	q4	tiered	noclinical	10	2	13564772352
14b	q4	tiered	noclinical	10	0	14135197696
14b	q4	tiered	noclinical	2	6	13866762240
14b	q4	tiered	noclinical	2	5	15611592704
14b	q4	tiered	noclinical	2	4	13933871104
14b	q4	tiered	noclinical	2	1	15007612928
14b	q4	tiered	noclinical	2	3	14168752128
14b	q4	tiered	noclinical	2	7	14101643264
14b	q4	tiered	noclinical	2	2	13564772352
14b	q4	tiered	noclinical	2	0	14370078720
14b	q4	tiered	noclinical	3	6	13866762240
14b	q4	tiered	noclinical	3	5	15611592704
14b	q4	tiered	noclinical	3	4	13933871104
14b	q4	tiered	noclinical	3	1	15007612928
14b	q4	tiered	noclinical	3	3	14068088832
14b	q4	tiered	noclinical	3	7	14101643264
14b	q4	tiered	noclinical	3	2	13564772352
14b	q4	tiered	noclinical	3	0	14135197696
14b	q4	tiered	noclinical	4	6	13866762240
14b	q4	tiered	noclinical	4	5	15611592704
14b	q4	tiered	noclinical	4	4	13933871104
14b	q4	tiered	noclinical	4	1	15007612928
14b	q4	tiered	noclinical	4	3	14168752128
14b	q4	tiered	noclinical	4	7	14101643264
14b	q4	tiered	noclinical	4	2	13564772352
14b	q4	tiered	noclinical	4	0	14135197696
14b	q4	tiered	noclinical	5	6	13866762240
14b	q4	tiered	noclinical	5	5	14336524288
14b	q4	tiered	noclinical	5	4	13967425536
14b	q4	tiered	noclinical	5	1	15007612928
14b	q4	tiered	noclinical	5	3	14034534400
14b	q4	tiered	noclinical	5	7	14101643264
14b	q4	tiered	noclinical	5	2	13564772352
14b	q4	tiered	noclinical	5	0	14135197696
14b	q4	tiered	noclinical	6	6	13866762240
14b	q4	tiered	noclinical	6	5	14034534400
14b	q4	tiered	noclinical	6	4	13933871104
14b	q4	tiered	noclinical	6	1	15108276224
14b	q4	tiered	noclinical	6	3	14068088832
14b	q4	tiered	noclinical	6	7	14101643264
14b	q4	tiered	noclinical	6	2	13564772352
14b	q4	tiered	noclinical	6	0	14135197696
14b	q4	tiered	noclinical	7	6	13866762240
14b	q4	tiered	noclinical	7	5	16517562368
14b	q4	tiered	noclinical	7	4	13933871104
14b	q4	tiered	noclinical	7	1	15007612928
14b	q4	tiered	noclinical	7	3	14772731904
14b	q4	tiered	noclinical	7	7	14101643264
14b	q4	tiered	noclinical	7	2	13564772352
14b	q4	tiered	noclinical	7	0	14135197696
14b	q4	tiered	noclinical	8	6	13866762240
14b	q4	tiered	noclinical	8	5	13967425536
14b	q4	tiered	noclinical	8	4	13967425536
14b	q4	tiered	noclinical	8	1	15007612928
14b	q4	tiered	noclinical	8	3	14437187584
14b	q4	tiered	noclinical	8	7	14101643264
14b	q4	tiered	noclinical	8	2	13564772352
14b	q4	tiered	noclinical	8	0	14135197696
14b	q4	tiered	noclinical	9	6	13866762240
14b	q4	tiered	noclinical	9	5	16014245888
14b	q4	tiered	noclinical	9	4	13933871104
14b	q4	tiered	noclinical	9	1	15007612928
14b	q4	tiered	noclinical	9	3	14202306560
14b	q4	tiered	noclinical	9	7	14101643264
14b	q4	tiered	noclinical	9	2	13564772352
14b	q4	tiered	noclinical	9	0	14336524288
32b	q4	tiered	clinical	1	6	24704843776
32b	q4	tiered	clinical	1	5	25040388096
32b	q4	tiered	clinical	1	4	24973279232
32b	q4	tiered	clinical	1	1	31449284608
32b	q4	tiered	clinical	1	3	24939724800
32b	q4	tiered	clinical	1	7	24872615936
32b	q4	tiered	clinical	1	2	24637734912
32b	q4	tiered	clinical	1	0	25040388096
32b	q4	tiered	clinical	10	6	24738398208
32b	q4	tiered	clinical	10	5	24771952640
32b	q4	tiered	clinical	10	4	24973279232
32b	q4	tiered	clinical	10	1	31449284608
32b	q4	tiered	clinical	10	3	24939724800
32b	q4	tiered	clinical	10	7	24872615936
32b	q4	tiered	clinical	10	2	24637734912
32b	q4	tiered	clinical	10	0	25040388096
32b	q4	tiered	clinical	2	6	24503517184
32b	q4	tiered	clinical	2	5	25275269120
32b	q4	tiered	clinical	2	4	24973279232
32b	q4	tiered	clinical	2	1	31449284608
32b	q4	tiered	clinical	2	3	24973279232
32b	q4	tiered	clinical	2	7	25543704576
32b	q4	tiered	clinical	2	2	24335745024
32b	q4	tiered	clinical	2	0	25141051392
32b	q4	tiered	clinical	3	6	24738398208
32b	q4	tiered	clinical	3	5	27825405952
32b	q4	tiered	clinical	3	4	24973279232
32b	q4	tiered	clinical	3	1	31449284608
32b	q4	tiered	clinical	3	3	24939724800
32b	q4	tiered	clinical	3	7	24872615936
32b	q4	tiered	clinical	3	2	24335745024
32b	q4	tiered	clinical	3	0	25040388096
32b	q4	tiered	clinical	4	6	24704843776
32b	q4	tiered	clinical	4	5	27590524928
32b	q4	tiered	clinical	4	4	24973279232
32b	q4	tiered	clinical	4	1	31449284608
32b	q4	tiered	clinical	4	3	24973279232
32b	q4	tiered	clinical	4	7	24872615936
32b	q4	tiered	clinical	4	2	24637734912
32b	q4	tiered	clinical	4	0	25040388096
32b	q4	tiered	clinical	5	6	24738398208
32b	q4	tiered	clinical	5	5	27959623680
32b	q4	tiered	clinical	5	4	24973279232
32b	q4	tiered	clinical	5	1	31449284608
32b	q4	tiered	clinical	5	3	24973279232
32b	q4	tiered	clinical	5	7	24872615936
32b	q4	tiered	clinical	5	2	24637734912
32b	q4	tiered	clinical	5	0	25040388096
32b	q4	tiered	clinical	6	6	24738398208
32b	q4	tiered	clinical	6	5	27825405952
32b	q4	tiered	clinical	6	4	24973279232
32b	q4	tiered	clinical	6	1	31449284608
32b	q4	tiered	clinical	6	3	24939724800
32b	q4	tiered	clinical	6	7	24872615936
32b	q4	tiered	clinical	6	2	24335745024
32b	q4	tiered	clinical	6	0	25040388096
32b	q4	tiered	clinical	7	6	24738398208
32b	q4	tiered	clinical	7	5	27825405952
32b	q4	tiered	clinical	7	4	24973279232
32b	q4	tiered	clinical	7	1	31449284608
32b	q4	tiered	clinical	7	3	25107496960
32b	q4	tiered	clinical	7	7	24872615936
32b	q4	tiered	clinical	7	2	24637734912
32b	q4	tiered	clinical	7	0	25040388096
32b	q4	tiered	clinical	8	6	24704843776
32b	q4	tiered	clinical	8	5	27556970496
32b	q4	tiered	clinical	8	4	24973279232
32b	q4	tiered	clinical	8	1	31449284608
32b	q4	tiered	clinical	8	3	24906170368
32b	q4	tiered	clinical	8	7	24872615936
32b	q4	tiered	clinical	8	2	24637734912
32b	q4	tiered	clinical	8	0	25040388096
32b	q4	tiered	clinical	9	6	24738398208
32b	q4	tiered	clinical	9	5	28832038912
32b	q4	tiered	clinical	9	4	24973279232
32b	q4	tiered	clinical	9	1	31449284608
32b	q4	tiered	clinical	9	3	24939724800
32b	q4	tiered	clinical	9	7	24872615936
32b	q4	tiered	clinical	9	2	24335745024
32b	q4	tiered	clinical	9	0	25040388096
32b	q4	tiered	noclinical	1	6	24604180480
32b	q4	tiered	noclinical	1	5	24771952640
32b	q4	tiered	noclinical	1	4	24839061504
32b	q4	tiered	noclinical	1	1	26617446400
32b	q4	tiered	noclinical	1	3	25040388096
32b	q4	tiered	noclinical	1	7	25208160256
32b	q4	tiered	noclinical	1	2	24537071616
32b	q4	tiered	noclinical	1	0	25208160256
32b	q4	tiered	noclinical	10	6	24469962752
32b	q4	tiered	noclinical	10	5	25040388096
32b	q4	tiered	noclinical	10	4	24839061504
32b	q4	tiered	noclinical	10	1	26617446400
32b	q4	tiered	noclinical	10	3	25308823552
32b	q4	tiered	noclinical	10	7	24872615936
32b	q4	tiered	noclinical	10	2	24537071616
32b	q4	tiered	noclinical	10	0	25241714688
32b	q4	tiered	noclinical	2	6	24469962752
32b	q4	tiered	noclinical	2	5	24637734912
32b	q4	tiered	noclinical	2	4	24839061504
32b	q4	tiered	noclinical	2	1	26617446400
32b	q4	tiered	noclinical	2	3	24939724800
32b	q4	tiered	noclinical	2	7	24872615936
32b	q4	tiered	noclinical	2	2	24335745024
32b	q4	tiered	noclinical	2	0	25040388096
32b	q4	tiered	noclinical	3	6	24402853888
32b	q4	tiered	noclinical	3	5	28731375616
32b	q4	tiered	noclinical	3	4	24839061504
32b	q4	tiered	noclinical	3	1	26617446400
32b	q4	tiered	noclinical	3	3	25006833664
32b	q4	tiered	noclinical	3	7	24872615936
32b	q4	tiered	noclinical	3	2	24335745024
32b	q4	tiered	noclinical	3	0	24839061504
32b	q4	tiered	noclinical	4	6	24537071616
32b	q4	tiered	noclinical	4	5	24738398208
32b	q4	tiered	noclinical	4	4	24839061504
32b	q4	tiered	noclinical	4	1	26617446400
32b	q4	tiered	noclinical	4	3	25040388096
32b	q4	tiered	noclinical	4	7	24872615936
32b	q4	tiered	noclinical	4	2	24335745024
32b	q4	tiered	noclinical	4	0	24839061504
32b	q4	tiered	noclinical	5	6	24436408320
32b	q4	tiered	noclinical	5	5	28764930048
32b	q4	tiered	noclinical	5	4	24839061504
32b	q4	tiered	noclinical	5	1	26617446400
32b	q4	tiered	noclinical	5	3	24973279232
32b	q4	tiered	noclinical	5	7	24872615936
32b	q4	tiered	noclinical	5	2	24335745024
32b	q4	tiered	noclinical	5	0	24839061504
32b	q4	tiered	noclinical	6	6	24469962752
32b	q4	tiered	noclinical	6	5	27523416064
32b	q4	tiered	noclinical	6	4	24839061504
32b	q4	tiered	noclinical	6	1	26617446400
32b	q4	tiered	noclinical	6	3	25006833664
32b	q4	tiered	noclinical	6	7	24872615936
32b	q4	tiered	noclinical	6	2	24335745024
32b	q4	tiered	noclinical	6	0	24839061504
32b	q4	tiered	noclinical	7	6	24436408320
32b	q4	tiered	noclinical	7	5	24839061504
32b	q4	tiered	noclinical	7	4	24839061504
32b	q4	tiered	noclinical	7	1	26617446400
32b	q4	tiered	noclinical	7	3	25040388096
32b	q4	tiered	noclinical	7	7	24872615936
32b	q4	tiered	noclinical	7	2	24335745024
32b	q4	tiered	noclinical	7	0	25241714688
32b	q4	tiered	noclinical	8	6	24436408320
32b	q4	tiered	noclinical	8	5	27523416064
32b	q4	tiered	noclinical	8	4	24839061504
32b	q4	tiered	noclinical	8	1	26617446400
32b	q4	tiered	noclinical	8	3	24973279232
32b	q4	tiered	noclinical	8	7	25174605824
32b	q4	tiered	noclinical	8	2	24335745024
32b	q4	tiered	noclinical	8	0	24839061504
32b	q4	tiered	noclinical	9	6	24469962752
32b	q4	tiered	noclinical	9	5	24839061504
32b	q4	tiered	noclinical	9	4	24839061504
32b	q4	tiered	noclinical	9	1	26617446400
32b	q4	tiered	noclinical	9	3	25006833664
32b	q4	tiered	noclinical	9	7	30274879488
32b	q4	tiered	noclinical	9	2	24335745024
32b	q4	tiered	noclinical	9	0	25040388096
4b	q4	tiered	clinical	1	6	6786777088
4b	q4	tiered	clinical	1	5	6820331520
4b	q4	tiered	clinical	1	4	6719668224
4b	q4	tiered	clinical	1	1	10108665856
4b	q4	tiered	clinical	1	3	6887440384
4b	q4	tiered	clinical	1	7	7021658112
4b	q4	tiered	clinical	1	2	6988103680
4b	q4	tiered	clinical	1	0	7290093568
4b	q4	tiered	clinical	10	6	6753222656
4b	q4	tiered	clinical	10	5	6920994816
4b	q4	tiered	clinical	10	4	6719668224
4b	q4	tiered	clinical	10	1	11148853248
4b	q4	tiered	clinical	10	3	7256539136
4b	q4	tiered	clinical	10	7	7021658112
4b	q4	tiered	clinical	10	2	6988103680
4b	q4	tiered	clinical	10	0	7290093568
4b	q4	tiered	clinical	2	6	6786711552
4b	q4	tiered	clinical	2	5	6920929280
4b	q4	tiered	clinical	2	4	6719602688
4b	q4	tiered	clinical	2	1	9940828160
4b	q4	tiered	clinical	2	3	6887374848
4b	q4	tiered	clinical	2	7	6853820416
4b	q4	tiered	clinical	2	2	6988038144
4b	q4	tiered	clinical	2	0	7290028032
4b	q4	tiered	clinical	3	6	6786777088
4b	q4	tiered	clinical	3	5	6820331520
4b	q4	tiered	clinical	3	4	6719668224
4b	q4	tiered	clinical	3	1	9940893696
4b	q4	tiered	clinical	3	3	6920994816
4b	q4	tiered	clinical	3	7	6853885952
4b	q4	tiered	clinical	3	2	6988103680
4b	q4	tiered	clinical	3	0	7290093568
4b	q4	tiered	clinical	4	6	6786777088
4b	q4	tiered	clinical	4	5	6820331520
4b	q4	tiered	clinical	4	4	6719668224
4b	q4	tiered	clinical	4	1	9940893696
4b	q4	tiered	clinical	4	3	6887440384
4b	q4	tiered	clinical	4	7	6887440384
4b	q4	tiered	clinical	4	2	7021658112
4b	q4	tiered	clinical	4	0	7055212544
4b	q4	tiered	clinical	5	6	6753222656
4b	q4	tiered	clinical	5	5	6753222656
4b	q4	tiered	clinical	5	4	6719668224
4b	q4	tiered	clinical	5	1	9940893696
4b	q4	tiered	clinical	5	3	7491420160
4b	q4	tiered	clinical	5	7	7323648000
4b	q4	tiered	clinical	5	2	6988103680
4b	q4	tiered	clinical	5	0	7290093568
4b	q4	tiered	clinical	6	6	6786777088
4b	q4	tiered	clinical	6	5	6786777088
4b	q4	tiered	clinical	6	4	6719668224
4b	q4	tiered	clinical	6	1	9940893696
4b	q4	tiered	clinical	6	3	7189430272
4b	q4	tiered	clinical	6	7	6853885952
4b	q4	tiered	clinical	6	2	6988103680
4b	q4	tiered	clinical	6	0	7290093568
4b	q4	tiered	clinical	7	6	6786777088
4b	q4	tiered	clinical	7	5	6753222656
4b	q4	tiered	clinical	7	4	6719668224
4b	q4	tiered	clinical	7	1	9940893696
4b	q4	tiered	clinical	7	3	6820331520
4b	q4	tiered	clinical	7	7	6887440384
4b	q4	tiered	clinical	7	2	6988103680
4b	q4	tiered	clinical	7	0	7290093568
4b	q4	tiered	clinical	8	6	6786777088
4b	q4	tiered	clinical	8	5	6920994816
4b	q4	tiered	clinical	8	4	6719668224
4b	q4	tiered	clinical	8	1	11148853248
4b	q4	tiered	clinical	8	3	6753222656
4b	q4	tiered	clinical	8	7	7457865728
4b	q4	tiered	clinical	8	2	6988103680
4b	q4	tiered	clinical	8	0	7290093568
4b	q4	tiered	clinical	9	6	6786777088
4b	q4	tiered	clinical	9	5	6753222656
4b	q4	tiered	clinical	9	4	6719668224
4b	q4	tiered	clinical	9	1	9940893696
4b	q4	tiered	clinical	9	3	6887440384
4b	q4	tiered	clinical	9	7	6887440384
4b	q4	tiered	clinical	9	2	6988103680
4b	q4	tiered	clinical	9	0	7290093568
4b	q4	tiered	noclinical	1	6	6652559360
4b	q4	tiered	noclinical	1	5	6686113792
4b	q4	tiered	noclinical	1	4	6686113792
4b	q4	tiered	noclinical	1	1	9672458240
4b	q4	tiered	noclinical	1	3	7122321408
4b	q4	tiered	noclinical	1	7	7122321408
4b	q4	tiered	noclinical	1	2	6384123904
4b	q4	tiered	noclinical	1	0	6954549248
4b	q4	tiered	noclinical	10	6	6652559360
4b	q4	tiered	noclinical	10	5	6719668224
4b	q4	tiered	noclinical	10	4	6820331520
4b	q4	tiered	noclinical	10	1	10846863360
4b	q4	tiered	noclinical	10	3	7323648000
4b	q4	tiered	noclinical	10	7	7021658112
4b	q4	tiered	noclinical	10	2	6350569472
4b	q4	tiered	noclinical	10	0	6954549248
4b	q4	tiered	noclinical	2	6	6652559360
4b	q4	tiered	noclinical	2	5	6719668224
4b	q4	tiered	noclinical	2	4	6820331520
4b	q4	tiered	noclinical	2	1	9940893696
4b	q4	tiered	noclinical	2	3	6887440384
4b	q4	tiered	noclinical	2	7	6853885952
4b	q4	tiered	noclinical	2	2	6686113792
4b	q4	tiered	noclinical	2	0	6954549248
4b	q4	tiered	noclinical	3	6	6652559360
4b	q4	tiered	noclinical	3	5	6988103680
4b	q4	tiered	noclinical	3	4	6820331520
4b	q4	tiered	noclinical	3	1	10846863360
4b	q4	tiered	noclinical	3	3	6686113792
4b	q4	tiered	noclinical	3	7	6686113792
4b	q4	tiered	noclinical	3	2	6350569472
4b	q4	tiered	noclinical	3	0	6954549248
4b	q4	tiered	noclinical	4	6	6652559360
4b	q4	tiered	noclinical	4	5	6719668224
4b	q4	tiered	noclinical	4	4	6686113792
4b	q4	tiered	noclinical	4	1	9706012672
4b	q4	tiered	noclinical	4	3	7122321408
4b	q4	tiered	noclinical	4	7	6853885952
4b	q4	tiered	noclinical	4	2	6350569472
4b	q4	tiered	noclinical	4	0	7927627776
4b	q4	tiered	noclinical	5	6	6652559360
4b	q4	tiered	noclinical	5	5	6753222656
4b	q4	tiered	noclinical	5	4	6686113792
4b	q4	tiered	noclinical	5	1	10846863360
4b	q4	tiered	noclinical	5	3	7055212544
4b	q4	tiered	noclinical	5	7	6853885952
4b	q4	tiered	noclinical	5	2	6350569472
4b	q4	tiered	noclinical	5	0	7155875840
4b	q4	tiered	noclinical	6	6	6652559360
4b	q4	tiered	noclinical	6	5	6853885952
4b	q4	tiered	noclinical	6	4	6686113792
4b	q4	tiered	noclinical	6	1	9672458240
4b	q4	tiered	noclinical	6	3	7491420160
4b	q4	tiered	noclinical	6	7	7155875840
4b	q4	tiered	noclinical	6	2	6350569472
4b	q4	tiered	noclinical	6	0	6954549248
4b	q4	tiered	noclinical	7	6	6652559360
4b	q4	tiered	noclinical	7	5	6820331520
4b	q4	tiered	noclinical	7	4	6686113792
4b	q4	tiered	noclinical	7	1	10846863360
4b	q4	tiered	noclinical	7	3	7457865728
4b	q4	tiered	noclinical	7	7	6686113792
4b	q4	tiered	noclinical	7	2	6384123904
4b	q4	tiered	noclinical	7	0	6954549248
4b	q4	tiered	noclinical	8	6	6652559360
4b	q4	tiered	noclinical	8	5	8967815168
4b	q4	tiered	noclinical	8	4	6820331520
4b	q4	tiered	noclinical	8	1	9706012672
4b	q4	tiered	noclinical	8	3	7088766976
4b	q4	tiered	noclinical	8	7	7021658112
4b	q4	tiered	noclinical	8	2	6518341632
4b	q4	tiered	noclinical	8	0	6954549248
4b	q4	tiered	noclinical	9	6	6652559360
4b	q4	tiered	noclinical	9	5	8330280960
4b	q4	tiered	noclinical	9	4	6820331520
4b	q4	tiered	noclinical	9	1	10846863360
4b	q4	tiered	noclinical	9	3	6887440384
4b	q4	tiered	noclinical	9	7	6853885952
4b	q4	tiered	noclinical	9	2	6350569472
4b	q4	tiered	noclinical	9	0	7155875840
8b	q4	tiered	clinical	1	6	10008002560
8b	q4	tiered	clinical	1	5	10008002560
8b	q4	tiered	clinical	1	4	10041556992
8b	q4	tiered	clinical	1	1	13162119168
8b	q4	tiered	clinical	1	3	10175774720
8b	q4	tiered	clinical	1	7	10041556992
8b	q4	tiered	clinical	1	2	9907339264
8b	q4	tiered	clinical	1	0	10075111424
8b	q4	tiered	clinical	10	6	9739567104
8b	q4	tiered	clinical	10	5	9974448128
8b	q4	tiered	clinical	10	4	10041556992
8b	q4	tiered	clinical	10	1	13162119168
8b	q4	tiered	clinical	10	3	9940893696
8b	q4	tiered	clinical	10	7	10041556992
8b	q4	tiered	clinical	10	2	9907339264
8b	q4	tiered	clinical	10	0	10041556992
8b	q4	tiered	clinical	2	6	9739567104
8b	q4	tiered	clinical	2	5	9840230400
8b	q4	tiered	clinical	2	4	10041556992
8b	q4	tiered	clinical	2	1	13162119168
8b	q4	tiered	clinical	2	3	9940893696
8b	q4	tiered	clinical	2	7	10242883584
8b	q4	tiered	clinical	2	2	9907339264
8b	q4	tiered	clinical	2	0	10075111424
8b	q4	tiered	clinical	3	6	9974448128
8b	q4	tiered	clinical	3	5	10008002560
8b	q4	tiered	clinical	3	4	10041556992
8b	q4	tiered	clinical	3	1	13162119168
8b	q4	tiered	clinical	3	3	10712645632
8b	q4	tiered	clinical	3	7	10041556992
8b	q4	tiered	clinical	3	2	9907339264
8b	q4	tiered	clinical	3	0	10075111424
8b	q4	tiered	clinical	4	6	10008002560
8b	q4	tiered	clinical	4	5	10008002560
8b	q4	tiered	clinical	4	4	10041556992
8b	q4	tiered	clinical	4	1	13162119168
8b	q4	tiered	clinical	4	3	10175774720
8b	q4	tiered	clinical	4	7	10041556992
8b	q4	tiered	clinical	4	2	9907339264
8b	q4	tiered	clinical	4	0	10041556992
8b	q4	tiered	clinical	5	6	9739567104
8b	q4	tiered	clinical	5	5	9974448128
8b	q4	tiered	clinical	5	4	10041556992
8b	q4	tiered	clinical	5	1	13162119168
8b	q4	tiered	clinical	5	3	10142220288
8b	q4	tiered	clinical	5	7	10276438016
8b	q4	tiered	clinical	5	2	9907339264
8b	q4	tiered	clinical	5	0	10041556992
8b	q4	tiered	clinical	6	6	9739567104
8b	q4	tiered	clinical	6	5	10008002560
8b	q4	tiered	clinical	6	4	10041556992
8b	q4	tiered	clinical	6	1	13162119168
8b	q4	tiered	clinical	6	3	10276438016
8b	q4	tiered	clinical	6	7	10041556992
8b	q4	tiered	clinical	6	2	9907339264
8b	q4	tiered	clinical	6	0	10041556992
8b	q4	tiered	clinical	7	6	9873784832
8b	q4	tiered	clinical	7	5	10008002560
8b	q4	tiered	clinical	7	4	10041556992
8b	q4	tiered	clinical	7	1	13162119168
8b	q4	tiered	clinical	7	3	10142220288
8b	q4	tiered	clinical	7	7	10041556992
8b	q4	tiered	clinical	7	2	9907339264
8b	q4	tiered	clinical	7	0	10041556992
8b	q4	tiered	clinical	8	6	9974448128
8b	q4	tiered	clinical	8	5	10008002560
8b	q4	tiered	clinical	8	4	10041556992
8b	q4	tiered	clinical	8	1	13162119168
8b	q4	tiered	clinical	8	3	10276438016
8b	q4	tiered	clinical	8	7	10242883584
8b	q4	tiered	clinical	8	2	9907339264
8b	q4	tiered	clinical	8	0	10075111424
8b	q4	tiered	clinical	9	6	9873784832
8b	q4	tiered	clinical	9	5	10008002560
8b	q4	tiered	clinical	9	4	10041556992
8b	q4	tiered	clinical	9	1	13162119168
8b	q4	tiered	clinical	9	3	10578427904
8b	q4	tiered	clinical	9	7	10041556992
8b	q4	tiered	clinical	9	2	9907339264
8b	q4	tiered	clinical	9	0	10075111424
8b	q4	tiered	noclinical	1	6	9739567104
8b	q4	tiered	noclinical	1	5	9840230400
8b	q4	tiered	noclinical	1	4	9873784832
8b	q4	tiered	noclinical	1	1	17792630784
8b	q4	tiered	noclinical	1	3	10175774720
8b	q4	tiered	noclinical	1	7	10041556992
8b	q4	tiered	noclinical	1	2	9571794944
8b	q4	tiered	noclinical	1	0	10041556992
8b	q4	tiered	noclinical	10	6	9739567104
8b	q4	tiered	noclinical	10	5	9840230400
8b	q4	tiered	noclinical	10	4	9873784832
8b	q4	tiered	noclinical	10	1	12927238144
8b	q4	tiered	noclinical	10	3	10712645632
8b	q4	tiered	noclinical	10	7	10343546880
8b	q4	tiered	noclinical	10	2	9571794944
8b	q4	tiered	noclinical	10	0	9907339264
8b	q4	tiered	noclinical	2	6	9806675968
8b	q4	tiered	noclinical	2	5	9873784832
8b	q4	tiered	noclinical	2	4	9873784832
8b	q4	tiered	noclinical	2	1	12927238144
8b	q4	tiered	noclinical	2	3	10175774720
8b	q4	tiered	noclinical	2	7	10041556992
8b	q4	tiered	noclinical	2	2	9605349376
8b	q4	tiered	noclinical	2	0	10075111424
8b	q4	tiered	noclinical	3	6	9739567104
8b	q4	tiered	noclinical	3	5	9873784832
8b	q4	tiered	noclinical	3	4	9873784832
8b	q4	tiered	noclinical	3	1	12927238144
8b	q4	tiered	noclinical	3	3	11115298816
8b	q4	tiered	noclinical	3	7	10041556992
8b	q4	tiered	noclinical	3	2	9571794944
8b	q4	tiered	noclinical	3	0	10041556992
8b	q4	tiered	noclinical	4	6	9806675968
8b	q4	tiered	noclinical	4	5	9773121536
8b	q4	tiered	noclinical	4	4	9873784832
8b	q4	tiered	noclinical	4	1	12927238144
8b	q4	tiered	noclinical	4	3	10444210176
8b	q4	tiered	noclinical	4	7	10142220288
8b	q4	tiered	noclinical	4	2	9571794944
8b	q4	tiered	noclinical	4	0	10041556992
8b	q4	tiered	noclinical	5	6	9806675968
8b	q4	tiered	noclinical	5	5	11417288704
8b	q4	tiered	noclinical	5	4	9873784832
8b	q4	tiered	noclinical	5	1	12927238144
8b	q4	tiered	noclinical	5	3	10309992448
8b	q4	tiered	noclinical	5	7	10209329152
8b	q4	tiered	noclinical	5	2	9571794944
8b	q4	tiered	noclinical	5	0	9907339264
8b	q4	tiered	noclinical	6	6	9974448128
8b	q4	tiered	noclinical	6	5	9840230400
8b	q4	tiered	noclinical	6	4	9873784832
8b	q4	tiered	noclinical	6	1	12927238144
8b	q4	tiered	noclinical	6	3	10041556992
8b	q4	tiered	noclinical	6	7	10041556992
8b	q4	tiered	noclinical	6	2	9571794944
8b	q4	tiered	noclinical	6	0	9907339264
8b	q4	tiered	noclinical	7	6	9739567104
8b	q4	tiered	noclinical	7	5	9907339264
8b	q4	tiered	noclinical	7	4	9873784832
8b	q4	tiered	noclinical	7	1	14068088832
8b	q4	tiered	noclinical	7	3	10175774720
8b	q4	tiered	noclinical	7	7	10041556992
8b	q4	tiered	noclinical	7	2	9571794944
8b	q4	tiered	noclinical	7	0	9907339264
8b	q4	tiered	noclinical	8	6	9739567104
8b	q4	tiered	noclinical	8	5	9907339264
8b	q4	tiered	noclinical	8	4	9873784832
8b	q4	tiered	noclinical	8	1	12927238144
8b	q4	tiered	noclinical	8	3	10444210176
8b	q4	tiered	noclinical	8	7	10041556992
8b	q4	tiered	noclinical	8	2	9571794944
8b	q4	tiered	noclinical	8	0	10041556992
8b	q4	tiered	noclinical	9	6	9739567104
8b	q4	tiered	noclinical	9	5	9907339264
8b	q4	tiered	noclinical	9	4	9873784832
8b	q4	tiered	noclinical	9	1	12927238144
8b	q4	tiered	noclinical	9	3	10343546880
8b	q4	tiered	noclinical	9	7	10041556992
8b	q4	tiered	noclinical	9	2	9571794944
8b	q4	tiered	noclinical	9	0	9907339264
14b	q8	tiered	clinical	1	6	20678311936
14b	q8	tiered	clinical	1	5	20644757504
14b	q8	tiered	clinical	1	4	20745420800
14b	q8	tiered	clinical	1	1	24805507072
14b	q8	tiered	clinical	1	3	20778975232
14b	q8	tiered	clinical	1	7	20913192960
14b	q8	tiered	clinical	1	2	20376322048
14b	q8	tiered	clinical	1	0	20846084096
14b	q8	tiered	clinical	10	6	20644757504
14b	q8	tiered	clinical	10	5	22691577856
14b	q8	tiered	clinical	10	4	20745420800
14b	q8	tiered	clinical	10	1	24805507072
14b	q8	tiered	clinical	10	3	20913192960
14b	q8	tiered	clinical	10	7	20711866368
14b	q8	tiered	clinical	10	2	20376322048
14b	q8	tiered	clinical	10	0	20846084096
14b	q8	tiered	clinical	2	6	20644757504
14b	q8	tiered	clinical	2	5	20846084096
14b	q8	tiered	clinical	2	4	20745420800
14b	q8	tiered	clinical	2	1	24805507072
14b	q8	tiered	clinical	2	3	20812529664
14b	q8	tiered	clinical	2	7	20711866368
14b	q8	tiered	clinical	2	2	20376322048
14b	q8	tiered	clinical	2	0	20879638528
14b	q8	tiered	clinical	3	6	20678311936
14b	q8	tiered	clinical	3	5	20879638528
14b	q8	tiered	clinical	3	4	20745420800
14b	q8	tiered	clinical	3	1	24805507072
14b	q8	tiered	clinical	3	3	20778975232
14b	q8	tiered	clinical	3	7	20778975232
14b	q8	tiered	clinical	3	2	20376322048
14b	q8	tiered	clinical	3	0	20846084096
14b	q8	tiered	clinical	4	6	20644757504
14b	q8	tiered	clinical	4	5	20846084096
14b	q8	tiered	clinical	4	4	20745420800
14b	q8	tiered	clinical	4	1	24805507072
14b	q8	tiered	clinical	4	3	20846084096
14b	q8	tiered	clinical	4	7	20711866368
14b	q8	tiered	clinical	4	2	20376322048
14b	q8	tiered	clinical	4	0	20980301824
14b	q8	tiered	clinical	5	6	20644757504
14b	q8	tiered	clinical	5	5	21013856256
14b	q8	tiered	clinical	5	4	20745420800
14b	q8	tiered	clinical	5	1	24805507072
14b	q8	tiered	clinical	5	3	21215182848
14b	q8	tiered	clinical	5	7	20778975232
14b	q8	tiered	clinical	5	2	20510539776
14b	q8	tiered	clinical	5	0	20846084096
14b	q8	tiered	clinical	6	6	20644757504
14b	q8	tiered	clinical	6	5	20644757504
14b	q8	tiered	clinical	6	4	20745420800
14b	q8	tiered	clinical	6	1	24805507072
14b	q8	tiered	clinical	6	3	20846084096
14b	q8	tiered	clinical	6	7	20711866368
14b	q8	tiered	clinical	6	2	20376322048
14b	q8	tiered	clinical	6	0	20879638528
14b	q8	tiered	clinical	7	6	20644757504
14b	q8	tiered	clinical	7	5	22624468992
14b	q8	tiered	clinical	7	4	20745420800
14b	q8	tiered	clinical	7	1	24805507072
14b	q8	tiered	clinical	7	3	20812529664
14b	q8	tiered	clinical	7	7	20778975232
14b	q8	tiered	clinical	7	2	20376322048
14b	q8	tiered	clinical	7	0	20980301824
14b	q8	tiered	clinical	8	6	20711866368
14b	q8	tiered	clinical	8	5	22423142400
14b	q8	tiered	clinical	8	4	20745420800
14b	q8	tiered	clinical	8	1	24805507072
14b	q8	tiered	clinical	8	3	21181628416
14b	q8	tiered	clinical	8	7	20711866368
14b	q8	tiered	clinical	8	2	20510539776
14b	q8	tiered	clinical	8	0	20846084096
14b	q8	tiered	clinical	9	6	20644757504
14b	q8	tiered	clinical	9	5	20879638528
14b	q8	tiered	clinical	9	4	20745420800
14b	q8	tiered	clinical	9	1	24805507072
14b	q8	tiered	clinical	9	3	20879638528
14b	q8	tiered	clinical	9	7	20980301824
14b	q8	tiered	clinical	9	2	20510539776
14b	q8	tiered	clinical	9	0	20846084096
14b	q8	tiered	noclinical	1	6	20644757504
14b	q8	tiered	noclinical	1	5	23161339904
14b	q8	tiered	noclinical	1	4	20644757504
14b	q8	tiered	noclinical	1	1	24570626048
14b	q8	tiered	noclinical	1	3	21013856256
14b	q8	tiered	noclinical	1	7	20711866368
14b	q8	tiered	noclinical	1	2	20309213184
14b	q8	tiered	noclinical	1	0	20711866368
14b	q8	tiered	noclinical	10	6	20644757504
14b	q8	tiered	noclinical	10	5	20778975232
14b	q8	tiered	noclinical	10	4	20644757504
14b	q8	tiered	noclinical	10	1	24570626048
14b	q8	tiered	noclinical	10	3	21148073984
14b	q8	tiered	noclinical	10	7	20711866368
14b	q8	tiered	noclinical	10	2	20309213184
14b	q8	tiered	noclinical	10	0	20711866368
14b	q8	tiered	noclinical	2	6	20644757504
14b	q8	tiered	noclinical	2	5	20778975232
14b	q8	tiered	noclinical	2	4	20644757504
14b	q8	tiered	noclinical	2	1	26013466624
14b	q8	tiered	noclinical	2	3	20879638528
14b	q8	tiered	noclinical	2	7	20812529664
14b	q8	tiered	noclinical	2	2	20309213184
14b	q8	tiered	noclinical	2	0	20846084096
14b	q8	tiered	noclinical	3	6	20644757504
14b	q8	tiered	noclinical	3	5	22758686720
14b	q8	tiered	noclinical	3	4	20644757504
14b	q8	tiered	noclinical	3	1	24570626048
14b	q8	tiered	noclinical	3	3	20846084096
14b	q8	tiered	noclinical	3	7	20778975232
14b	q8	tiered	noclinical	3	2	20309213184
14b	q8	tiered	noclinical	3	0	20913192960
14b	q8	tiered	noclinical	4	6	20644757504
14b	q8	tiered	noclinical	4	5	22758686720
14b	q8	tiered	noclinical	4	4	20644757504
14b	q8	tiered	noclinical	4	1	24570626048
14b	q8	tiered	noclinical	4	3	21013856256
14b	q8	tiered	noclinical	4	7	20778975232
14b	q8	tiered	noclinical	4	2	20309213184
14b	q8	tiered	noclinical	4	0	21114519552
14b	q8	tiered	noclinical	5	6	20644757504
14b	q8	tiered	noclinical	5	5	22356033536
14b	q8	tiered	noclinical	5	4	20644757504
14b	q8	tiered	noclinical	5	1	24570626048
14b	q8	tiered	noclinical	5	3	21148073984
14b	q8	tiered	noclinical	5	7	20711866368
14b	q8	tiered	noclinical	5	2	20309213184
14b	q8	tiered	noclinical	5	0	20913192960
14b	q8	tiered	noclinical	6	6	20644757504
14b	q8	tiered	noclinical	6	5	20778975232
14b	q8	tiered	noclinical	6	4	20644757504
14b	q8	tiered	noclinical	6	1	24570626048
14b	q8	tiered	noclinical	6	3	20913192960
14b	q8	tiered	noclinical	6	7	20778975232
14b	q8	tiered	noclinical	6	2	20309213184
14b	q8	tiered	noclinical	6	0	21181628416
14b	q8	tiered	noclinical	7	6	20644757504
14b	q8	tiered	noclinical	7	5	20678311936
14b	q8	tiered	noclinical	7	4	20644757504
14b	q8	tiered	noclinical	7	1	24570626048
14b	q8	tiered	noclinical	7	3	21013856256
14b	q8	tiered	noclinical	7	7	20778975232
14b	q8	tiered	noclinical	7	2	20309213184
14b	q8	tiered	noclinical	7	0	20711866368
14b	q8	tiered	noclinical	8	6	20644757504
14b	q8	tiered	noclinical	8	5	20778975232
14b	q8	tiered	noclinical	8	4	20644757504
14b	q8	tiered	noclinical	8	1	26013466624
14b	q8	tiered	noclinical	8	3	21013856256
14b	q8	tiered	noclinical	8	7	20778975232
14b	q8	tiered	noclinical	8	2	20309213184
14b	q8	tiered	noclinical	8	0	20913192960
14b	q8	tiered	noclinical	9	6	20644757504
14b	q8	tiered	noclinical	9	5	20812529664
14b	q8	tiered	noclinical	9	4	20644757504
14b	q8	tiered	noclinical	9	1	24570626048
14b	q8	tiered	noclinical	9	3	21013856256
14b	q8	tiered	noclinical	9	7	20778975232
14b	q8	tiered	noclinical	9	2	20309213184
14b	q8	tiered	noclinical	9	0	21215182848
32b	q8	tiered	clinical	1	6	40274100224
32b	q8	tiered	clinical	1	5	40743862272
32b	q8	tiered	clinical	1	4	40643198976
32b	q8	tiered	clinical	1	1	47186313216
32b	q8	tiered	clinical	1	3	40643198976
32b	q8	tiered	clinical	1	7	40743862272
32b	q8	tiered	clinical	1	2	40274100224
32b	q8	tiered	clinical	1	0	40844525568
32b	q8	tiered	clinical	10	6	40508981248
32b	q8	tiered	clinical	10	5	41045852160
32b	q8	tiered	clinical	10	4	40643198976
32b	q8	tiered	clinical	10	1	47186313216
32b	q8	tiered	clinical	10	3	40710307840
32b	q8	tiered	clinical	10	7	40743862272
32b	q8	tiered	clinical	10	2	40240545792
32b	q8	tiered	clinical	10	0	40844525568
32b	q8	tiered	clinical	2	6	40274100224
32b	q8	tiered	clinical	2	5	41079406592
32b	q8	tiered	clinical	2	4	40643198976
32b	q8	tiered	clinical	2	1	47186313216
32b	q8	tiered	clinical	2	3	40945188864
32b	q8	tiered	clinical	2	7	40945188864
32b	q8	tiered	clinical	2	2	40240545792
32b	q8	tiered	clinical	2	0	40844525568
32b	q8	tiered	clinical	3	6	40542535680
32b	q8	tiered	clinical	3	5	40743862272
32b	q8	tiered	clinical	3	4	40643198976
32b	q8	tiered	clinical	3	1	47186313216
32b	q8	tiered	clinical	3	3	40609644544
32b	q8	tiered	clinical	3	7	40475426816
32b	q8	tiered	clinical	3	2	40240545792
32b	q8	tiered	clinical	3	0	40844525568
32b	q8	tiered	clinical	4	6	40274100224
32b	q8	tiered	clinical	4	5	40743862272
32b	q8	tiered	clinical	4	4	40643198976
32b	q8	tiered	clinical	4	1	47186313216
32b	q8	tiered	clinical	4	3	41079406592
32b	q8	tiered	clinical	4	7	40743862272
32b	q8	tiered	clinical	4	2	40240545792
32b	q8	tiered	clinical	4	0	40844525568
32b	q8	tiered	clinical	5	6	40542535680
32b	q8	tiered	clinical	5	5	40844525568
32b	q8	tiered	clinical	5	4	40643198976
32b	q8	tiered	clinical	5	1	47186313216
32b	q8	tiered	clinical	5	3	41112961024
32b	q8	tiered	clinical	5	7	40475426816
32b	q8	tiered	clinical	5	2	40240545792
32b	q8	tiered	clinical	5	0	40844525568
32b	q8	tiered	clinical	6	6	40542535680
32b	q8	tiered	clinical	6	5	40844525568
32b	q8	tiered	clinical	6	4	40643198976
32b	q8	tiered	clinical	6	1	47186313216
32b	q8	tiered	clinical	6	3	40710307840
32b	q8	tiered	clinical	6	7	40945188864
32b	q8	tiered	clinical	6	2	40240545792
32b	q8	tiered	clinical	6	0	40844525568
32b	q8	tiered	clinical	7	6	40542535680
32b	q8	tiered	clinical	7	5	40777416704
32b	q8	tiered	clinical	7	4	40643198976
32b	q8	tiered	clinical	7	1	47186313216
32b	q8	tiered	clinical	7	3	40710307840
32b	q8	tiered	clinical	7	7	40475426816
32b	q8	tiered	clinical	7	2	40240545792
32b	q8	tiered	clinical	7	0	40844525568
32b	q8	tiered	clinical	8	6	40542535680
32b	q8	tiered	clinical	8	5	40777416704
32b	q8	tiered	clinical	8	4	40676753408
32b	q8	tiered	clinical	8	1	49635786752
32b	q8	tiered	clinical	8	3	40609644544
32b	q8	tiered	clinical	8	7	40945188864
32b	q8	tiered	clinical	8	2	40240545792
32b	q8	tiered	clinical	8	0	40844525568
32b	q8	tiered	clinical	9	6	40274100224
32b	q8	tiered	clinical	9	5	41079406592
32b	q8	tiered	clinical	9	4	40643198976
32b	q8	tiered	clinical	9	1	47186313216
32b	q8	tiered	clinical	9	3	40408317952
32b	q8	tiered	clinical	9	7	40475426816
32b	q8	tiered	clinical	9	2	40307654656
32b	q8	tiered	clinical	9	0	40844525568
32b	q8	tiered	noclinical	1	6	40206991360
32b	q8	tiered	noclinical	1	5	40307654656
32b	q8	tiered	noclinical	1	4	40542535680
32b	q8	tiered	noclinical	1	1	46649442304
32b	q8	tiered	noclinical	1	3	40676753408
32b	q8	tiered	noclinical	1	7	40475426816
32b	q8	tiered	noclinical	1	2	40039219200
32b	q8	tiered	noclinical	1	0	40542535680
32b	q8	tiered	noclinical	10	6	40173436928
32b	q8	tiered	noclinical	10	5	40609644544
32b	q8	tiered	noclinical	10	4	40542535680
32b	q8	tiered	noclinical	10	1	47018541056
32b	q8	tiered	noclinical	10	3	40743862272
32b	q8	tiered	noclinical	10	7	40945188864
32b	q8	tiered	noclinical	10	2	40005664768
32b	q8	tiered	noclinical	10	0	40542535680
32b	q8	tiered	noclinical	2	6	40206991360
32b	q8	tiered	noclinical	2	5	40609644544
32b	q8	tiered	noclinical	2	4	40542535680
32b	q8	tiered	noclinical	2	1	46917877760
32b	q8	tiered	noclinical	2	3	40945188864
32b	q8	tiered	noclinical	2	7	40475426816
32b	q8	tiered	noclinical	2	2	40039219200
32b	q8	tiered	noclinical	2	0	41112961024
32b	q8	tiered	noclinical	3	6	40206991360
32b	q8	tiered	noclinical	3	5	40609644544
32b	q8	tiered	noclinical	3	4	40542535680
32b	q8	tiered	noclinical	3	1	46951432192
32b	q8	tiered	noclinical	3	3	40743862272
32b	q8	tiered	noclinical	3	7	40475426816
32b	q8	tiered	noclinical	3	2	40039219200
32b	q8	tiered	noclinical	3	0	40911634432
32b	q8	tiered	noclinical	4	6	40206991360
32b	q8	tiered	noclinical	4	5	40609644544
32b	q8	tiered	noclinical	4	4	40542535680
32b	q8	tiered	noclinical	4	1	46750105600
32b	q8	tiered	noclinical	4	3	41213624320
32b	q8	tiered	noclinical	4	7	40475426816
32b	q8	tiered	noclinical	4	2	40005664768
32b	q8	tiered	noclinical	4	0	40844525568
32b	q8	tiered	noclinical	5	6	40206991360
32b	q8	tiered	noclinical	5	5	40609644544
32b	q8	tiered	noclinical	5	4	40542535680
32b	q8	tiered	noclinical	5	1	46649442304
32b	q8	tiered	noclinical	5	3	40743862272
32b	q8	tiered	noclinical	5	7	40576090112
32b	q8	tiered	noclinical	5	2	40005664768
32b	q8	tiered	noclinical	5	0	40542535680
32b	q8	tiered	noclinical	6	6	40206991360
32b	q8	tiered	noclinical	6	5	40609644544
32b	q8	tiered	noclinical	6	4	40542535680
32b	q8	tiered	noclinical	6	1	46884323328
32b	q8	tiered	noclinical	6	3	40743862272
32b	q8	tiered	noclinical	6	7	40576090112
32b	q8	tiered	noclinical	6	2	40005664768
32b	q8	tiered	noclinical	6	0	40844525568
32b	q8	tiered	noclinical	7	6	40206991360
32b	q8	tiered	noclinical	7	5	40609644544
32b	q8	tiered	noclinical	7	4	40542535680
32b	q8	tiered	noclinical	7	1	46649442304
32b	q8	tiered	noclinical	7	3	41112961024
32b	q8	tiered	noclinical	7	7	40945188864
32b	q8	tiered	noclinical	7	2	40307654656
32b	q8	tiered	noclinical	7	0	40844525568
32b	q8	tiered	noclinical	8	6	40173436928
32b	q8	tiered	noclinical	8	5	40710307840
32b	q8	tiered	noclinical	8	4	40542535680
32b	q8	tiered	noclinical	8	1	46649442304
32b	q8	tiered	noclinical	8	3	41213624320
32b	q8	tiered	noclinical	8	7	40576090112
32b	q8	tiered	noclinical	8	2	40005664768
32b	q8	tiered	noclinical	8	0	40542535680
32b	q8	tiered	noclinical	9	6	40173436928
32b	q8	tiered	noclinical	9	5	40508981248
32b	q8	tiered	noclinical	9	4	40542535680
32b	q8	tiered	noclinical	9	1	47119204352
32b	q8	tiered	noclinical	9	3	41314287616
32b	q8	tiered	noclinical	9	7	40576090112
32b	q8	tiered	noclinical	9	2	40005664768
32b	q8	tiered	noclinical	9	0	40542535680
4b	q8	tiered	clinical	1	6	8464498688
4b	q8	tiered	clinical	1	5	8464498688
4b	q8	tiered	clinical	1	4	8430944256
4b	q8	tiered	clinical	1	1	11618615296
4b	q8	tiered	clinical	1	3	8632270848
4b	q8	tiered	clinical	1	7	8699379712
4b	q8	tiered	clinical	1	2	8464498688
4b	q8	tiered	clinical	1	0	9034924032
4b	q8	tiered	clinical	10	6	8430944256
4b	q8	tiered	clinical	10	5	8464498688
4b	q8	tiered	clinical	10	4	8430944256
4b	q8	tiered	clinical	10	1	12826574848
4b	q8	tiered	clinical	10	3	8632270848
4b	q8	tiered	clinical	10	7	8565161984
4b	q8	tiered	clinical	10	2	8699379712
4b	q8	tiered	clinical	10	0	8665825280
4b	q8	tiered	clinical	2	6	8430944256
4b	q8	tiered	clinical	2	5	8531607552
4b	q8	tiered	clinical	2	4	8699379712
4b	q8	tiered	clinical	2	1	11618615296
4b	q8	tiered	clinical	2	3	8632270848
4b	q8	tiered	clinical	2	7	8430944256
4b	q8	tiered	clinical	2	2	8363835392
4b	q8	tiered	clinical	2	0	8531607552
4b	q8	tiered	clinical	3	6	8263172096
4b	q8	tiered	clinical	3	5	8732934144
4b	q8	tiered	clinical	3	4	8430944256
4b	q8	tiered	clinical	3	1	11618615296
4b	q8	tiered	clinical	3	3	8699379712
4b	q8	tiered	clinical	3	7	8565161984
4b	q8	tiered	clinical	3	2	8464498688
4b	q8	tiered	clinical	3	0	8967815168
4b	q8	tiered	clinical	4	6	8464498688
4b	q8	tiered	clinical	4	5	8464498688
4b	q8	tiered	clinical	4	4	8699379712
4b	q8	tiered	clinical	4	1	11618615296
4b	q8	tiered	clinical	4	3	8867151872
4b	q8	tiered	clinical	4	7	8565161984
4b	q8	tiered	clinical	4	2	8833597440
4b	q8	tiered	clinical	4	0	8665825280
4b	q8	tiered	clinical	5	6	8263172096
4b	q8	tiered	clinical	5	5	8464498688
4b	q8	tiered	clinical	5	4	8430944256
4b	q8	tiered	clinical	5	1	11618615296
4b	q8	tiered	clinical	5	3	8598716416
4b	q8	tiered	clinical	5	7	8565161984
4b	q8	tiered	clinical	5	2	8397389824
4b	q8	tiered	clinical	5	0	9169141760
4b	q8	tiered	clinical	6	6	8330280960
4b	q8	tiered	clinical	6	5	8598716416
4b	q8	tiered	clinical	6	4	8699379712
4b	q8	tiered	clinical	6	1	11618615296
4b	q8	tiered	clinical	6	3	8632270848
4b	q8	tiered	clinical	6	7	8565161984
4b	q8	tiered	clinical	6	2	8464498688
4b	q8	tiered	clinical	6	0	8665825280
4b	q8	tiered	clinical	7	6	8263172096
4b	q8	tiered	clinical	7	5	8632270848
4b	q8	tiered	clinical	7	4	8699379712
4b	q8	tiered	clinical	7	1	11618615296
4b	q8	tiered	clinical	7	3	8699379712
4b	q8	tiered	clinical	7	7	8430944256
4b	q8	tiered	clinical	7	2	8397389824
4b	q8	tiered	clinical	7	0	9034924032
4b	q8	tiered	clinical	8	6	8296726528
4b	q8	tiered	clinical	8	5	8464498688
4b	q8	tiered	clinical	8	4	8430944256
4b	q8	tiered	clinical	8	1	11618615296
4b	q8	tiered	clinical	8	3	8565161984
4b	q8	tiered	clinical	8	7	8565161984
4b	q8	tiered	clinical	8	2	8363835392
4b	q8	tiered	clinical	8	0	9034924032
4b	q8	tiered	clinical	9	6	8464498688
4b	q8	tiered	clinical	9	5	8464498688
4b	q8	tiered	clinical	9	4	8430944256
4b	q8	tiered	clinical	9	1	12826574848
4b	q8	tiered	clinical	9	3	8565161984
4b	q8	tiered	clinical	9	7	8699379712
4b	q8	tiered	clinical	9	2	8363835392
4b	q8	tiered	clinical	9	0	8665825280
4b	q8	tiered	noclinical	1	6	8464498688
4b	q8	tiered	noclinical	1	5	8464498688
4b	q8	tiered	noclinical	1	4	8363835392
4b	q8	tiered	noclinical	1	1	9336913920
4b	q8	tiered	noclinical	1	3	8565161984
4b	q8	tiered	noclinical	1	7	8430944256
4b	q8	tiered	noclinical	1	2	8196063232
4b	q8	tiered	noclinical	1	0	8531607552
4b	q8	tiered	noclinical	10	6	8464498688
4b	q8	tiered	noclinical	10	5	8363835392
4b	q8	tiered	noclinical	10	4	8363835392
4b	q8	tiered	noclinical	10	1	9303359488
4b	q8	tiered	noclinical	10	3	8531607552
4b	q8	tiered	noclinical	10	7	8565161984
4b	q8	tiered	noclinical	10	2	8196063232
4b	q8	tiered	noclinical	10	0	8531607552
4b	q8	tiered	noclinical	2	6	8464498688
4b	q8	tiered	noclinical	2	5	8363835392
4b	q8	tiered	noclinical	2	4	8397389824
4b	q8	tiered	noclinical	2	1	9303359488
4b	q8	tiered	noclinical	2	3	8665825280
4b	q8	tiered	noclinical	2	7	8699379712
4b	q8	tiered	noclinical	2	2	8196063232
4b	q8	tiered	noclinical	2	0	8900706304
4b	q8	tiered	noclinical	3	6	8498053120
4b	q8	tiered	noclinical	3	5	8363835392
4b	q8	tiered	noclinical	3	4	8397389824
4b	q8	tiered	noclinical	3	1	9303359488
4b	q8	tiered	noclinical	3	3	8665825280
4b	q8	tiered	noclinical	3	7	8699379712
4b	q8	tiered	noclinical	3	2	8196063232
4b	q8	tiered	noclinical	3	0	8665825280
4b	q8	tiered	noclinical	4	6	8363835392
4b	q8	tiered	noclinical	4	5	8363835392
4b	q8	tiered	noclinical	4	4	8363835392
4b	q8	tiered	noclinical	4	1	9303359488
4b	q8	tiered	noclinical	4	3	8699379712
4b	q8	tiered	noclinical	4	7	8565161984
4b	q8	tiered	noclinical	4	2	8196063232
4b	q8	tiered	noclinical	4	0	8531607552
4b	q8	tiered	noclinical	5	6	8263172096
4b	q8	tiered	noclinical	5	5	8363835392
4b	q8	tiered	noclinical	5	4	8397389824
4b	q8	tiered	noclinical	5	1	9303359488
4b	q8	tiered	noclinical	5	3	8934260736
4b	q8	tiered	noclinical	5	7	8565161984
4b	q8	tiered	noclinical	5	2	8196063232
4b	q8	tiered	noclinical	5	0	8397389824
4b	q8	tiered	noclinical	6	6	8464498688
4b	q8	tiered	noclinical	6	5	8397389824
4b	q8	tiered	noclinical	6	4	8363835392
4b	q8	tiered	noclinical	6	1	9303359488
4b	q8	tiered	noclinical	6	3	8867151872
4b	q8	tiered	noclinical	6	7	9102032896
4b	q8	tiered	noclinical	6	2	8196063232
4b	q8	tiered	noclinical	6	0	9068478464
4b	q8	tiered	noclinical	7	6	8464498688
4b	q8	tiered	noclinical	7	5	8464498688
4b	q8	tiered	noclinical	7	4	8363835392
4b	q8	tiered	noclinical	7	1	9303359488
4b	q8	tiered	noclinical	7	3	8632270848
4b	q8	tiered	noclinical	7	7	8732934144
4b	q8	tiered	noclinical	7	2	8196063232
4b	q8	tiered	noclinical	7	0	8531607552
4b	q8	tiered	noclinical	8	6	8464498688
4b	q8	tiered	noclinical	8	5	8330280960
4b	q8	tiered	noclinical	8	4	8363835392
4b	q8	tiered	noclinical	8	1	9336913920
4b	q8	tiered	noclinical	8	3	8699379712
4b	q8	tiered	noclinical	8	7	9001369600
4b	q8	tiered	noclinical	8	2	8196063232
4b	q8	tiered	noclinical	8	0	8632270848
4b	q8	tiered	noclinical	9	6	8464498688
4b	q8	tiered	noclinical	9	5	8363835392
4b	q8	tiered	noclinical	9	4	8397389824
4b	q8	tiered	noclinical	9	1	9303359488
4b	q8	tiered	noclinical	9	3	8699379712
4b	q8	tiered	noclinical	9	7	8430944256
4b	q8	tiered	noclinical	9	2	8196063232
4b	q8	tiered	noclinical	9	0	8531607552
8b	q8	tiered	clinical	1	6	13329891328
8b	q8	tiered	clinical	1	5	14873395200
8b	q8	tiered	clinical	1	4	13095010304
8b	q8	tiered	clinical	1	1	16383344640
8b	q8	tiered	clinical	1	3	13363445760
8b	q8	tiered	clinical	1	7	13128564736
8b	q8	tiered	clinical	1	2	13128564736
8b	q8	tiered	clinical	1	0	13296336896
8b	q8	tiered	clinical	10	6	13128564736
8b	q8	tiered	clinical	10	5	13162119168
8b	q8	tiered	clinical	10	4	13095010304
8b	q8	tiered	clinical	10	1	16383344640
8b	q8	tiered	clinical	10	3	13732544512
8b	q8	tiered	clinical	10	7	13095010304
8b	q8	tiered	clinical	10	2	13061455872
8b	q8	tiered	clinical	10	0	13296336896
8b	q8	tiered	clinical	2	6	13162119168
8b	q8	tiered	clinical	2	5	13195673600
8b	q8	tiered	clinical	2	4	13095010304
8b	q8	tiered	clinical	2	1	16383344640
8b	q8	tiered	clinical	2	3	13732544512
8b	q8	tiered	clinical	2	7	13095010304
8b	q8	tiered	clinical	2	2	13061455872
8b	q8	tiered	clinical	2	0	13296336896
8b	q8	tiered	clinical	3	6	13229228032
8b	q8	tiered	clinical	3	5	13195673600
8b	q8	tiered	clinical	3	4	13095010304
8b	q8	tiered	clinical	3	1	16383344640
8b	q8	tiered	clinical	3	3	13732544512
8b	q8	tiered	clinical	3	7	13095010304
8b	q8	tiered	clinical	3	2	13128564736
8b	q8	tiered	clinical	3	0	13296336896
8b	q8	tiered	clinical	4	6	13329891328
8b	q8	tiered	clinical	4	5	13195673600
8b	q8	tiered	clinical	4	4	13095010304
8b	q8	tiered	clinical	4	1	16383344640
8b	q8	tiered	clinical	4	3	13900316672
8b	q8	tiered	clinical	4	7	13095010304
8b	q8	tiered	clinical	4	2	13061455872
8b	q8	tiered	clinical	4	0	13296336896
8b	q8	tiered	clinical	5	6	13329891328
8b	q8	tiered	clinical	5	5	13195673600
8b	q8	tiered	clinical	5	4	13095010304
8b	q8	tiered	clinical	5	1	16383344640
8b	q8	tiered	clinical	5	3	13363445760
8b	q8	tiered	clinical	5	7	13095010304
8b	q8	tiered	clinical	5	2	13061455872
8b	q8	tiered	clinical	5	0	13296336896
8b	q8	tiered	clinical	6	6	13329891328
8b	q8	tiered	clinical	6	5	13195673600
8b	q8	tiered	clinical	6	4	13095010304
8b	q8	tiered	clinical	6	1	16383344640
8b	q8	tiered	clinical	6	3	13363445760
8b	q8	tiered	clinical	6	7	13262782464
8b	q8	tiered	clinical	6	2	13061455872
8b	q8	tiered	clinical	6	0	13430554624
8b	q8	tiered	clinical	7	6	13229228032
8b	q8	tiered	clinical	7	5	14135197696
8b	q8	tiered	clinical	7	4	13095010304
8b	q8	tiered	clinical	7	1	16383344640
8b	q8	tiered	clinical	7	3	13363445760
8b	q8	tiered	clinical	7	7	13061455872
8b	q8	tiered	clinical	7	2	13061455872
8b	q8	tiered	clinical	7	0	13296336896
8b	q8	tiered	clinical	8	6	13128564736
8b	q8	tiered	clinical	8	5	13195673600
8b	q8	tiered	clinical	8	4	13229228032
8b	q8	tiered	clinical	8	1	16383344640
8b	q8	tiered	clinical	8	3	13598326784
8b	q8	tiered	clinical	8	7	13095010304
8b	q8	tiered	clinical	8	2	13128564736
8b	q8	tiered	clinical	8	0	13296336896
8b	q8	tiered	clinical	9	6	13329891328
8b	q8	tiered	clinical	9	5	13195673600
8b	q8	tiered	clinical	9	4	13095010304
8b	q8	tiered	clinical	9	1	16383344640
8b	q8	tiered	clinical	9	3	13363445760
8b	q8	tiered	clinical	9	7	13061455872
8b	q8	tiered	clinical	9	2	13128564736
8b	q8	tiered	clinical	9	0	13296336896
8b	q8	tiered	noclinical	1	6	12893683712
8b	q8	tiered	noclinical	1	5	13095010304
8b	q8	tiered	noclinical	1	4	13027901440
8b	q8	tiered	noclinical	1	1	16114909184
8b	q8	tiered	noclinical	1	3	13329891328
8b	q8	tiered	noclinical	1	7	13095010304
8b	q8	tiered	noclinical	1	2	12893683712
8b	q8	tiered	noclinical	1	0	13195673600
8b	q8	tiered	noclinical	10	6	12893618176
8b	q8	tiered	noclinical	10	5	13095010304
8b	q8	tiered	noclinical	10	4	13027901440
8b	q8	tiered	noclinical	10	1	16114909184
8b	q8	tiered	noclinical	10	3	13095010304
8b	q8	tiered	noclinical	10	7	13095010304
8b	q8	tiered	noclinical	10	2	12927238144
8b	q8	tiered	noclinical	10	0	13195673600
8b	q8	tiered	noclinical	2	6	12893683712
8b	q8	tiered	noclinical	2	5	13095010304
8b	q8	tiered	noclinical	2	4	13027901440
8b	q8	tiered	noclinical	2	1	16114909184
8b	q8	tiered	noclinical	2	3	13162119168
8b	q8	tiered	noclinical	2	7	13262782464
8b	q8	tiered	noclinical	2	2	12927238144
8b	q8	tiered	noclinical	2	0	13229228032
8b	q8	tiered	noclinical	3	6	12893683712
8b	q8	tiered	noclinical	3	5	13095010304
8b	q8	tiered	noclinical	3	4	13027901440
8b	q8	tiered	noclinical	3	1	16114909184
8b	q8	tiered	noclinical	3	3	13363445760
8b	q8	tiered	noclinical	3	7	13061455872
8b	q8	tiered	noclinical	3	2	12927238144
8b	q8	tiered	noclinical	3	0	13195673600
8b	q8	tiered	noclinical	4	6	12893683712
8b	q8	tiered	noclinical	4	5	13128564736
8b	q8	tiered	noclinical	4	4	13027901440
8b	q8	tiered	noclinical	4	1	16114909184
8b	q8	tiered	noclinical	4	3	13095010304
8b	q8	tiered	noclinical	4	7	13262782464
8b	q8	tiered	noclinical	4	2	12893683712
8b	q8	tiered	noclinical	4	0	13195673600
8b	q8	tiered	noclinical	5	6	13061455872
8b	q8	tiered	noclinical	5	5	13095010304
8b	q8	tiered	noclinical	5	4	13027901440
8b	q8	tiered	noclinical	5	1	16114909184
8b	q8	tiered	noclinical	5	3	13363445760
8b	q8	tiered	noclinical	5	7	13162119168
8b	q8	tiered	noclinical	5	2	12927238144
8b	q8	tiered	noclinical	5	0	13363445760
8b	q8	tiered	noclinical	6	6	13027901440
8b	q8	tiered	noclinical	6	5	12994347008
8b	q8	tiered	noclinical	6	4	13027901440
8b	q8	tiered	noclinical	6	1	16114909184
8b	q8	tiered	noclinical	6	3	13497663488
8b	q8	tiered	noclinical	6	7	13262782464
8b	q8	tiered	noclinical	6	2	12927238144
8b	q8	tiered	noclinical	6	0	13195673600
8b	q8	tiered	noclinical	7	6	12893683712
8b	q8	tiered	noclinical	7	5	12994347008
8b	q8	tiered	noclinical	7	4	13027901440
8b	q8	tiered	noclinical	7	1	16114909184
8b	q8	tiered	noclinical	7	3	13363445760
8b	q8	tiered	noclinical	7	7	13262782464
8b	q8	tiered	noclinical	7	2	12893683712
8b	q8	tiered	noclinical	7	0	13195673600
8b	q8	tiered	noclinical	8	6	13061455872
8b	q8	tiered	noclinical	8	5	13095010304
8b	q8	tiered	noclinical	8	4	13027901440
8b	q8	tiered	noclinical	8	1	16114909184
8b	q8	tiered	noclinical	8	3	13497663488
8b	q8	tiered	noclinical	8	7	13262782464
8b	q8	tiered	noclinical	8	2	12927238144
8b	q8	tiered	noclinical	8	0	13564772352
8b	q8	tiered	noclinical	9	6	13061455872
8b	q8	tiered	noclinical	9	5	13195673600
8b	q8	tiered	noclinical	9	4	13027901440
8b	q8	tiered	noclinical	9	1	16114909184
8b	q8	tiered	noclinical	9	3	13464109056
8b	q8	tiered	noclinical	9	7	13095010304
8b	q8	tiered	noclinical	9	2	12927238144
8b	q8	tiered	noclinical	9	0	13195673600
14b	q4	single	clinical	1	6	15141830656
14b	q4	single	clinical	1	5	17893294080
14b	q4	single	clinical	1	4	14638514176
14b	q4	single	clinical	1	1	18698600448
14b	q4	single	clinical	1	3	16081354752
14b	q4	single	clinical	1	7	15208939520
14b	q4	single	clinical	1	2	15309602816
14b	q4	single	clinical	1	0	15846473728
14b	q4	single	clinical	10	6	15276048384
14b	q4	single	clinical	10	5	17893294080
14b	q4	single	clinical	10	4	14638514176
14b	q4	single	clinical	10	1	18698600448
14b	q4	single	clinical	10	3	15645147136
14b	q4	single	clinical	10	7	14739177472
14b	q4	single	clinical	10	2	15309602816
14b	q4	single	clinical	10	0	15443820544
14b	q4	single	clinical	2	6	15477374976
14b	q4	single	clinical	2	5	17893294080
14b	q4	single	clinical	2	4	14638514176
14b	q4	single	clinical	2	1	18698600448
14b	q4	single	clinical	2	3	15578038272
14b	q4	single	clinical	2	7	14739177472
14b	q4	single	clinical	2	2	15309602816
14b	q4	single	clinical	2	0	15812919296
14b	q4	single	clinical	3	6	15242493952
14b	q4	single	clinical	3	5	17893294080
14b	q4	single	clinical	3	4	14638514176
14b	q4	single	clinical	3	1	18698600448
14b	q4	single	clinical	3	3	16215572480
14b	q4	single	clinical	3	7	14739177472
14b	q4	single	clinical	3	2	15309602816
14b	q4	single	clinical	3	0	15443820544
14b	q4	single	clinical	4	6	15477374976
14b	q4	single	clinical	4	5	17893294080
14b	q4	single	clinical	4	4	14638514176
14b	q4	single	clinical	4	1	18698600448
14b	q4	single	clinical	4	3	15645147136
14b	q4	single	clinical	4	7	14739177472
14b	q4	single	clinical	4	2	15309602816
14b	q4	single	clinical	4	0	15544483840
14b	q4	single	clinical	5	6	15242493952
14b	q4	single	clinical	5	5	17893294080
14b	q4	single	clinical	5	4	14638514176
14b	q4	single	clinical	5	1	18698600448
14b	q4	single	clinical	5	3	15812919296
14b	q4	single	clinical	5	7	15208939520
14b	q4	single	clinical	5	2	15309602816
14b	q4	single	clinical	5	0	15846473728
14b	q4	single	clinical	6	6	15343157248
14b	q4	single	clinical	6	5	17893294080
14b	q4	single	clinical	6	4	14638514176
14b	q4	single	clinical	6	1	18698600448
14b	q4	single	clinical	6	3	15578038272
14b	q4	single	clinical	6	7	14739177472
14b	q4	single	clinical	6	2	15309602816
14b	q4	single	clinical	6	0	15544483840
14b	q4	single	clinical	7	6	15443820544
14b	q4	single	clinical	7	5	17893294080
14b	q4	single	clinical	7	4	14638514176
14b	q4	single	clinical	7	1	18698600448
14b	q4	single	clinical	7	3	15611592704
14b	q4	single	clinical	7	7	14739177472
14b	q4	single	clinical	7	2	15309602816
14b	q4	single	clinical	7	0	15544483840
14b	q4	single	clinical	8	6	15242493952
14b	q4	single	clinical	8	5	16886661120
14b	q4	single	clinical	8	4	14739177472
14b	q4	single	clinical	8	1	18698600448
14b	q4	single	clinical	8	3	15846473728
14b	q4	single	clinical	8	7	14739177472
14b	q4	single	clinical	8	2	15309602816
14b	q4	single	clinical	8	0	15544483840
14b	q4	single	clinical	9	6	14974058496
14b	q4	single	clinical	9	5	17893294080
14b	q4	single	clinical	9	4	14638514176
14b	q4	single	clinical	9	1	18698600448
14b	q4	single	clinical	9	3	15846473728
14b	q4	single	clinical	9	7	14739177472
14b	q4	single	clinical	9	2	15309602816
14b	q4	single	clinical	9	0	15544483840
14b	q4	single	noclinical	1	6	15007612928
14b	q4	single	noclinical	1	5	17893294080
14b	q4	single	noclinical	1	4	15141830656
14b	q4	single	noclinical	1	1	18363056128
14b	q4	single	noclinical	1	3	15242493952
14b	q4	single	noclinical	1	7	14739177472
14b	q4	single	noclinical	1	2	15309602816
14b	q4	single	noclinical	1	0	15745810432
14b	q4	single	noclinical	10	6	15343157248
14b	q4	single	noclinical	10	5	16886661120
14b	q4	single	noclinical	10	4	14604959744
14b	q4	single	noclinical	10	1	18363056128
14b	q4	single	noclinical	10	3	15678701568
14b	q4	single	noclinical	10	7	14739177472
14b	q4	single	noclinical	10	2	15309602816
14b	q4	single	noclinical	10	0	15745810432
14b	q4	single	noclinical	2	6	15343157248
14b	q4	single	noclinical	2	5	16886661120
14b	q4	single	noclinical	2	4	14604959744
14b	q4	single	noclinical	2	1	18363056128
14b	q4	single	noclinical	2	3	15678701568
14b	q4	single	noclinical	2	7	15208939520
14b	q4	single	noclinical	2	2	15309602816
14b	q4	single	noclinical	2	0	15477374976
14b	q4	single	noclinical	3	6	15812919296
14b	q4	single	noclinical	3	5	17893294080
14b	q4	single	noclinical	3	4	15141830656
14b	q4	single	noclinical	3	1	19839451136
14b	q4	single	noclinical	3	3	15309602816
14b	q4	single	noclinical	3	7	14739177472
14b	q4	single	noclinical	3	2	15309602816
14b	q4	single	noclinical	3	0	15745810432
14b	q4	single	noclinical	4	6	14940504064
14b	q4	single	noclinical	4	5	17893294080
14b	q4	single	noclinical	4	4	14604959744
14b	q4	single	noclinical	4	1	18363056128
14b	q4	single	noclinical	4	3	15678701568
14b	q4	single	noclinical	4	7	14739177472
14b	q4	single	noclinical	4	2	15309602816
14b	q4	single	noclinical	4	0	15041167360
14b	q4	single	noclinical	5	6	15175385088
14b	q4	single	noclinical	5	5	17893294080
14b	q4	single	noclinical	5	4	14604959744
14b	q4	single	noclinical	5	1	18363056128
14b	q4	single	noclinical	5	3	15712256000
14b	q4	single	noclinical	5	7	14739177472
14b	q4	single	noclinical	5	2	15309602816
14b	q4	single	noclinical	5	0	15477374976
14b	q4	single	noclinical	6	6	14940504064
14b	q4	single	noclinical	6	5	16886661120
14b	q4	single	noclinical	6	4	14604959744
14b	q4	single	noclinical	6	1	18363056128
14b	q4	single	noclinical	6	3	16282681344
14b	q4	single	noclinical	6	7	14739177472
14b	q4	single	noclinical	6	2	15309602816
14b	q4	single	noclinical	6	0	15745810432
14b	q4	single	noclinical	7	6	14940504064
14b	q4	single	noclinical	7	5	17893294080
14b	q4	single	noclinical	7	4	14604959744
14b	q4	single	noclinical	7	1	19839451136
14b	q4	single	noclinical	7	3	15678701568
14b	q4	single	noclinical	7	7	14739177472
14b	q4	single	noclinical	7	2	15309602816
14b	q4	single	noclinical	7	0	15477374976
14b	q4	single	noclinical	8	6	15175385088
14b	q4	single	noclinical	8	5	17893294080
14b	q4	single	noclinical	8	4	14604959744
14b	q4	single	noclinical	8	1	18363056128
14b	q4	single	noclinical	8	3	15544483840
14b	q4	single	noclinical	8	7	15410266112
14b	q4	single	noclinical	8	2	15309602816
14b	q4	single	noclinical	8	0	15578038272
14b	q4	single	noclinical	9	6	15175385088
14b	q4	single	noclinical	9	5	17893294080
14b	q4	single	noclinical	9	4	14604959744
14b	q4	single	noclinical	9	1	18363056128
14b	q4	single	noclinical	9	3	15712256000
14b	q4	single	noclinical	9	7	14739177472
14b	q4	single	noclinical	9	2	15309602816
14b	q4	single	noclinical	9	0	15410266112
32b	q4	single	clinical	1	6	27724742656
32b	q4	single	clinical	1	5	31919046656
32b	q4	single	clinical	1	4	26583891968
32b	q4	single	clinical	1	1	32992788480
32b	q4	single	clinical	1	3	28026732544
32b	q4	single	clinical	1	7	26684555264
32b	q4	single	clinical	1	2	27590524928
32b	q4	single	clinical	1	0	27858960384
32b	q4	single	clinical	10	6	27187871744
32b	q4	single	clinical	10	5	31919046656
32b	q4	single	clinical	10	4	26617446400
32b	q4	single	clinical	10	1	32992788480
32b	q4	single	clinical	10	3	28060286976
32b	q4	single	clinical	10	7	26684555264
32b	q4	single	clinical	10	2	27590524928
32b	q4	single	clinical	10	0	27858960384
32b	q4	single	clinical	2	6	27087208448
32b	q4	single	clinical	2	5	31919046656
32b	q4	single	clinical	2	4	26583891968
32b	q4	single	clinical	2	1	32992788480
32b	q4	single	clinical	2	3	28026732544
32b	q4	single	clinical	2	7	26684555264
32b	q4	single	clinical	2	2	27590524928
32b	q4	single	clinical	2	0	27993178112
32b	q4	single	clinical	3	6	27187871744
32b	q4	single	clinical	3	5	31919046656
32b	q4	single	clinical	3	4	26449674240
32b	q4	single	clinical	3	1	32992788480
32b	q4	single	clinical	3	3	27724742656
32b	q4	single	clinical	3	7	26684555264
32b	q4	single	clinical	3	2	27590524928
32b	q4	single	clinical	3	0	27858960384
32b	q4	single	clinical	4	6	27187871744
32b	q4	single	clinical	4	5	31919046656
32b	q4	single	clinical	4	4	26785218560
32b	q4	single	clinical	4	1	32992788480
32b	q4	single	clinical	4	3	28093841408
32b	q4	single	clinical	4	7	26684555264
32b	q4	single	clinical	4	2	27590524928
32b	q4	single	clinical	4	0	27993178112
32b	q4	single	clinical	5	6	27187871744
32b	q4	single	clinical	5	5	31919046656
32b	q4	single	clinical	5	4	26583891968
32b	q4	single	clinical	5	1	32992788480
32b	q4	single	clinical	5	3	28026732544
32b	q4	single	clinical	5	7	26684555264
32b	q4	single	clinical	5	2	27590524928
32b	q4	single	clinical	5	0	27993178112
32b	q4	single	clinical	6	6	27422752768
32b	q4	single	clinical	6	5	31919046656
32b	q4	single	clinical	6	4	26617446400
32b	q4	single	clinical	6	1	32992788480
32b	q4	single	clinical	6	3	28026732544
32b	q4	single	clinical	6	7	27254980608
32b	q4	single	clinical	6	2	27590524928
32b	q4	single	clinical	6	0	27858960384
32b	q4	single	clinical	7	6	27187871744
32b	q4	single	clinical	7	5	31919046656
32b	q4	single	clinical	7	4	26583891968
32b	q4	single	clinical	7	1	32992788480
32b	q4	single	clinical	7	3	28026732544
32b	q4	single	clinical	7	7	27254980608
32b	q4	single	clinical	7	2	27590524928
32b	q4	single	clinical	7	0	27858960384
32b	q4	single	clinical	8	6	27187871744
32b	q4	single	clinical	8	5	31919046656
32b	q4	single	clinical	8	4	26785218560
32b	q4	single	clinical	8	1	32992788480
32b	q4	single	clinical	8	3	28563603456
32b	q4	single	clinical	8	7	26684555264
32b	q4	single	clinical	8	2	27590524928
32b	q4	single	clinical	8	0	27858960384
32b	q4	single	clinical	9	6	27590524928
32b	q4	single	clinical	9	5	31919046656
32b	q4	single	clinical	9	4	26617446400
32b	q4	single	clinical	9	1	32992788480
32b	q4	single	clinical	9	3	28462940160
32b	q4	single	clinical	9	7	26684555264
32b	q4	single	clinical	9	2	27590524928
32b	q4	single	clinical	9	0	27993178112
32b	q4	single	noclinical	1	6	27120762880
32b	q4	single	noclinical	1	5	31919046656
32b	q4	single	noclinical	1	4	26684555264
32b	q4	single	noclinical	1	1	34972499968
32b	q4	single	noclinical	1	3	27724742656
32b	q4	single	noclinical	1	7	26718109696
32b	q4	single	noclinical	1	2	27590524928
32b	q4	single	noclinical	1	0	27926069248
32b	q4	single	noclinical	10	6	27858960384
32b	q4	single	noclinical	10	5	31919046656
32b	q4	single	noclinical	10	4	26583891968
32b	q4	single	noclinical	10	1	34838282240
32b	q4	single	noclinical	10	3	27993178112
32b	q4	single	noclinical	10	7	27254980608
32b	q4	single	noclinical	10	2	27590524928
32b	q4	single	noclinical	10	0	27724742656
32b	q4	single	noclinical	2	6	27120762880
32b	q4	single	noclinical	2	5	31919046656
32b	q4	single	noclinical	2	4	26583891968
32b	q4	single	noclinical	2	1	34838282240
32b	q4	single	noclinical	2	3	27993178112
32b	q4	single	noclinical	2	7	26684555264
32b	q4	single	noclinical	2	2	27590524928
32b	q4	single	noclinical	2	0	27724742656
32b	q4	single	noclinical	3	6	27120762880
32b	q4	single	noclinical	3	5	31919046656
32b	q4	single	noclinical	3	4	26919436288
32b	q4	single	noclinical	3	1	32623689728
32b	q4	single	noclinical	3	3	27926069248
32b	q4	single	noclinical	3	7	26684555264
32b	q4	single	noclinical	3	2	27590524928
32b	q4	single	noclinical	3	0	27724742656
32b	q4	single	noclinical	4	6	27355643904
32b	q4	single	noclinical	4	5	31919046656
32b	q4	single	noclinical	4	4	26919436288
32b	q4	single	noclinical	4	1	34972499968
32b	q4	single	noclinical	4	3	28261613568
32b	q4	single	noclinical	4	7	26684555264
32b	q4	single	noclinical	4	2	27590524928
32b	q4	single	noclinical	4	0	27926069248
32b	q4	single	noclinical	5	6	27120762880
32b	q4	single	noclinical	5	5	31919046656
32b	q4	single	noclinical	5	4	26483228672
32b	q4	single	noclinical	5	1	34972499968
32b	q4	single	noclinical	5	3	27993178112
32b	q4	single	noclinical	5	7	26684555264
32b	q4	single	noclinical	5	2	27590524928
32b	q4	single	noclinical	5	0	27926069248
32b	q4	single	noclinical	6	6	27355643904
32b	q4	single	noclinical	6	5	31919046656
32b	q4	single	noclinical	6	4	26483228672
32b	q4	single	noclinical	6	1	32724353024
32b	q4	single	noclinical	6	3	27993178112
32b	q4	single	noclinical	6	7	26684555264
32b	q4	single	noclinical	6	2	27590524928
32b	q4	single	noclinical	6	0	27926069248
32b	q4	single	noclinical	7	6	27120762880
32b	q4	single	noclinical	7	5	31919046656
32b	q4	single	noclinical	7	4	26583891968
32b	q4	single	noclinical	7	1	34972499968
32b	q4	single	noclinical	7	3	27993178112
32b	q4	single	noclinical	7	7	26684555264
32b	q4	single	noclinical	7	2	27590524928
32b	q4	single	noclinical	7	0	27724742656
32b	q4	single	noclinical	8	6	27120762880
32b	q4	single	noclinical	8	5	31919046656
32b	q4	single	noclinical	8	4	26583891968
32b	q4	single	noclinical	8	1	34838282240
32b	q4	single	noclinical	8	3	27993178112
32b	q4	single	noclinical	8	7	27254980608
32b	q4	single	noclinical	8	2	27590524928
32b	q4	single	noclinical	8	0	27187871744
32b	q4	single	noclinical	9	6	27355643904
32b	q4	single	noclinical	9	5	31919046656
32b	q4	single	noclinical	9	4	26919436288
32b	q4	single	noclinical	9	1	34838282240
32b	q4	single	noclinical	9	3	28194504704
32b	q4	single	noclinical	9	7	26684555264
32b	q4	single	noclinical	9	2	27590524928
32b	q4	single	noclinical	9	0	27724742656
4b	q4	single	clinical	1	6	6920994816
4b	q4	single	clinical	1	5	9202696192
4b	q4	single	clinical	1	4	6619004928
4b	q4	single	clinical	1	1	11048189952
4b	q4	single	clinical	1	3	7390756864
4b	q4	single	clinical	1	7	6652559360
4b	q4	single	clinical	1	2	7088766976
4b	q4	single	clinical	1	0	7357202432
4b	q4	single	clinical	10	6	6920929280
4b	q4	single	clinical	10	5	9202630656
4b	q4	single	clinical	10	4	6618939392
4b	q4	single	clinical	10	1	10981015552
4b	q4	single	clinical	10	3	7625572352
4b	q4	single	clinical	10	7	6686048256
4b	q4	single	clinical	10	2	7088701440
4b	q4	single	clinical	10	0	7357136896
4b	q4	single	clinical	2	6	6920994816
4b	q4	single	clinical	2	5	9202696192
4b	q4	single	clinical	2	4	6920994816
4b	q4	single	clinical	2	1	9806675968
4b	q4	single	clinical	2	3	7390756864
4b	q4	single	clinical	2	7	6686113792
4b	q4	single	clinical	2	2	7088766976
4b	q4	single	clinical	2	0	7357202432
4b	q4	single	clinical	3	6	6920929280
4b	q4	single	clinical	3	5	9202630656
4b	q4	single	clinical	3	4	6786711552
4b	q4	single	clinical	3	1	11048124416
4b	q4	single	clinical	3	3	7390691328
4b	q4	single	clinical	3	7	6652559360
4b	q4	single	clinical	3	2	7088701440
4b	q4	single	clinical	3	0	7357136896
4b	q4	single	clinical	4	6	6920929280
4b	q4	single	clinical	4	5	9202630656
4b	q4	single	clinical	4	4	6618939392
4b	q4	single	clinical	4	1	11048124416
4b	q4	single	clinical	4	3	7860453376
4b	q4	single	clinical	4	7	6652559360
4b	q4	single	clinical	4	2	7088701440
4b	q4	single	clinical	4	0	7357136896
4b	q4	single	clinical	5	6	6920929280
4b	q4	single	clinical	5	5	9202630656
4b	q4	single	clinical	5	4	6585384960
4b	q4	single	clinical	5	1	9806610432
4b	q4	single	clinical	5	3	7390691328
4b	q4	single	clinical	5	7	6652493824
4b	q4	single	clinical	5	2	7088701440
4b	q4	single	clinical	5	0	7357136896
4b	q4	single	clinical	6	6	7088701440
4b	q4	single	clinical	6	5	9202630656
4b	q4	single	clinical	6	4	6618939392
4b	q4	single	clinical	6	1	11048124416
4b	q4	single	clinical	6	3	7390691328
4b	q4	single	clinical	6	7	6686048256
4b	q4	single	clinical	6	2	7088701440
4b	q4	single	clinical	6	0	7357136896
4b	q4	single	clinical	7	6	6920929280
4b	q4	single	clinical	7	5	9202630656
4b	q4	single	clinical	7	4	6585384960
4b	q4	single	clinical	7	1	9806610432
4b	q4	single	clinical	7	3	7390691328
4b	q4	single	clinical	7	7	6652493824
4b	q4	single	clinical	7	2	7088701440
4b	q4	single	clinical	7	0	7357136896
4b	q4	single	clinical	8	6	7088701440
4b	q4	single	clinical	8	5	9202630656
4b	q4	single	clinical	8	4	6786711552
4b	q4	single	clinical	8	1	9806610432
4b	q4	single	clinical	8	3	7390691328
4b	q4	single	clinical	8	7	6652493824
4b	q4	single	clinical	8	2	7088701440
4b	q4	single	clinical	8	0	7357136896
4b	q4	single	clinical	9	6	7424245760
4b	q4	single	clinical	9	5	9202630656
4b	q4	single	clinical	9	4	6618939392
4b	q4	single	clinical	9	1	11048124416
4b	q4	single	clinical	9	3	7659126784
4b	q4	single	clinical	9	7	6652559360
4b	q4	single	clinical	9	2	7088701440
4b	q4	single	clinical	9	0	7357136896
4b	q4	single	noclinical	1	6	7055212544
4b	q4	single	noclinical	1	5	9202696192
4b	q4	single	noclinical	1	4	6753222656
4b	q4	single	noclinical	1	1	10712645632
4b	q4	single	noclinical	1	3	7625637888
4b	q4	single	noclinical	1	7	6652559360
4b	q4	single	noclinical	1	2	7088766976
4b	q4	single	noclinical	1	0	7323648000
4b	q4	single	noclinical	10	6	7021592576
4b	q4	single	noclinical	10	5	9202630656
4b	q4	single	noclinical	10	4	6753157120
4b	q4	single	noclinical	10	1	9605283840
4b	q4	single	noclinical	10	3	7323582464
4b	q4	single	noclinical	10	7	6652559360
4b	q4	single	noclinical	10	2	7088701440
4b	q4	single	noclinical	10	0	7592017920
4b	q4	single	noclinical	2	6	6920994816
4b	q4	single	noclinical	2	5	9202696192
4b	q4	single	noclinical	2	4	7222984704
4b	q4	single	noclinical	2	1	9706012672
4b	q4	single	noclinical	2	3	7759855616
4b	q4	single	noclinical	2	7	6652559360
4b	q4	single	noclinical	2	2	7088766976
4b	q4	single	noclinical	2	0	7592083456
4b	q4	single	noclinical	3	6	7021658112
4b	q4	single	noclinical	3	5	9202696192
4b	q4	single	noclinical	3	4	6551896064
4b	q4	single	noclinical	3	1	10779754496
4b	q4	single	noclinical	3	3	7424311296
4b	q4	single	noclinical	3	7	6820331520
4b	q4	single	noclinical	3	2	7088766976
4b	q4	single	noclinical	3	0	7323648000
4b	q4	single	noclinical	4	6	6920929280
4b	q4	single	noclinical	4	5	9202630656
4b	q4	single	noclinical	4	4	6585384960
4b	q4	single	noclinical	4	1	9605283840
4b	q4	single	noclinical	4	3	7323582464
4b	q4	single	noclinical	4	7	6652559360
4b	q4	single	noclinical	4	2	7088701440
4b	q4	single	noclinical	4	0	7323582464
4b	q4	single	noclinical	5	6	6920929280
4b	q4	single	noclinical	5	5	9202696192
4b	q4	single	noclinical	5	4	6753157120
4b	q4	single	noclinical	5	1	10779688960
4b	q4	single	noclinical	5	3	7692681216
4b	q4	single	noclinical	5	7	6652559360
4b	q4	single	noclinical	5	2	7088766976
4b	q4	single	noclinical	5	0	7323582464
4b	q4	single	noclinical	6	6	7155810304
4b	q4	single	noclinical	6	5	9202630656
4b	q4	single	noclinical	6	4	6551830528
4b	q4	single	noclinical	6	1	10779688960
4b	q4	single	noclinical	6	3	7323582464
4b	q4	single	noclinical	6	7	6652559360
4b	q4	single	noclinical	6	2	7088701440
4b	q4	single	noclinical	6	0	7927562240
4b	q4	single	noclinical	7	6	6920929280
4b	q4	single	noclinical	7	5	9202630656
4b	q4	single	noclinical	7	4	6551830528
4b	q4	single	noclinical	7	1	9739501568
4b	q4	single	noclinical	7	3	7424245760
4b	q4	single	noclinical	7	7	6652493824
4b	q4	single	noclinical	7	2	7088701440
4b	q4	single	noclinical	7	0	7323582464
4b	q4	single	noclinical	8	6	7055147008
4b	q4	single	noclinical	8	5	9202630656
4b	q4	single	noclinical	8	4	6887374848
4b	q4	single	noclinical	8	1	10779688960
4b	q4	single	noclinical	8	3	7323582464
4b	q4	single	noclinical	8	7	6652559360
4b	q4	single	noclinical	8	2	7088701440
4b	q4	single	noclinical	8	0	7323582464
4b	q4	single	noclinical	9	6	7055147008
4b	q4	single	noclinical	9	5	9202630656
4b	q4	single	noclinical	9	4	7055147008
4b	q4	single	noclinical	9	1	10779688960
4b	q4	single	noclinical	9	3	7323582464
4b	q4	single	noclinical	9	7	6652559360
4b	q4	single	noclinical	9	2	7088701440
4b	q4	single	noclinical	9	0	7592017920
8b	q4	single	clinical	1	6	10276372480
8b	q4	single	clinical	1	5	12423856128
8b	q4	single	clinical	1	4	10075045888
8b	q4	single	clinical	1	1	13027835904
8b	q4	single	clinical	1	3	10779688960
8b	q4	single	clinical	1	7	9873784832
8b	q4	single	clinical	1	2	10309926912
8b	q4	single	clinical	1	0	10611916800
8b	q4	single	clinical	10	6	10276372480
8b	q4	single	clinical	10	5	12423856128
8b	q4	single	clinical	10	4	10075045888
8b	q4	single	clinical	10	1	13027835904
8b	q4	single	clinical	10	3	10645471232
8b	q4	single	clinical	10	7	9873784832
8b	q4	single	clinical	10	2	10309926912
8b	q4	single	clinical	10	0	10611916800
8b	q4	single	clinical	2	6	10276372480
8b	q4	single	clinical	2	5	12423856128
8b	q4	single	clinical	2	4	9840164864
8b	q4	single	clinical	2	1	13027835904
8b	q4	single	clinical	2	3	10779688960
8b	q4	single	clinical	2	7	9873784832
8b	q4	single	clinical	2	2	10309926912
8b	q4	single	clinical	2	0	10611916800
8b	q4	single	clinical	3	6	10276372480
8b	q4	single	clinical	3	5	12423856128
8b	q4	single	clinical	3	4	9940828160
8b	q4	single	clinical	3	1	14269349888
8b	q4	single	clinical	3	3	10544807936
8b	q4	single	clinical	3	7	9940828160
8b	q4	single	clinical	3	2	10309926912
8b	q4	single	clinical	3	0	10611916800
8b	q4	single	clinical	4	6	10377035776
8b	q4	single	clinical	4	5	12423856128
8b	q4	single	clinical	4	4	10075045888
8b	q4	single	clinical	4	1	13027835904
8b	q4	single	clinical	4	3	11551440896
8b	q4	single	clinical	4	7	9873719296
8b	q4	single	clinical	4	2	10309926912
8b	q4	single	clinical	4	0	10611916800
8b	q4	single	clinical	5	6	10142154752
8b	q4	single	clinical	5	5	12423856128
8b	q4	single	clinical	5	4	9840164864
8b	q4	single	clinical	5	1	13027835904
8b	q4	single	clinical	5	3	10645471232
8b	q4	single	clinical	5	7	9873784832
8b	q4	single	clinical	5	2	10309926912
8b	q4	single	clinical	5	0	10611916800
8b	q4	single	clinical	6	6	10209263616
8b	q4	single	clinical	6	5	12423856128
8b	q4	single	clinical	6	4	9840164864
8b	q4	single	clinical	6	1	13027835904
8b	q4	single	clinical	6	3	11450777600
8b	q4	single	clinical	6	7	9873784832
8b	q4	single	clinical	6	2	10309926912
8b	q4	single	clinical	6	0	10611916800
8b	q4	single	clinical	7	6	10276372480
8b	q4	single	clinical	7	5	12423856128
8b	q4	single	clinical	7	4	9840164864
8b	q4	single	clinical	7	1	14269349888
8b	q4	single	clinical	7	3	10611916800
8b	q4	single	clinical	7	7	9873784832
8b	q4	single	clinical	7	2	10309992448
8b	q4	single	clinical	7	0	10611916800
8b	q4	single	clinical	8	6	10679025664
8b	q4	single	clinical	8	5	12423856128
8b	q4	single	clinical	8	4	9940828160
8b	q4	single	clinical	8	1	13027835904
8b	q4	single	clinical	8	3	10813243392
8b	q4	single	clinical	8	7	9873719296
8b	q4	single	clinical	8	2	10309926912
8b	q4	single	clinical	8	0	10611916800
8b	q4	single	clinical	9	6	10108600320
8b	q4	single	clinical	9	5	12423856128
8b	q4	single	clinical	9	4	9840164864
8b	q4	single	clinical	9	1	13027835904
8b	q4	single	clinical	9	3	10544807936
8b	q4	single	clinical	9	7	9873784832
8b	q4	single	clinical	9	2	10309926912
8b	q4	single	clinical	9	0	10611916800
8b	q4	single	noclinical	1	6	10343481344
8b	q4	single	noclinical	1	5	12423856128
8b	q4	single	noclinical	1	4	9806610432
8b	q4	single	noclinical	1	1	12860063744
8b	q4	single	noclinical	1	3	10544807936
8b	q4	single	noclinical	1	7	9873784832
8b	q4	single	noclinical	1	2	10309926912
8b	q4	single	noclinical	1	0	10611916800
8b	q4	single	noclinical	10	6	10779688960
8b	q4	single	noclinical	10	5	12423856128
8b	q4	single	noclinical	10	4	9907273728
8b	q4	single	noclinical	10	1	14034468864
8b	q4	single	noclinical	10	3	10544807936
8b	q4	single	noclinical	10	7	9873784832
8b	q4	single	noclinical	10	2	10578362368
8b	q4	single	noclinical	10	0	10611916800
8b	q4	single	noclinical	2	6	10075045888
8b	q4	single	noclinical	2	5	12423856128
8b	q4	single	noclinical	2	4	9974382592
8b	q4	single	noclinical	2	1	14034468864
8b	q4	single	noclinical	2	3	10846797824
8b	q4	single	noclinical	2	7	9873784832
8b	q4	single	noclinical	2	2	10309992448
8b	q4	single	noclinical	2	0	10679025664
8b	q4	single	noclinical	3	6	10679025664
8b	q4	single	noclinical	3	5	12423856128
8b	q4	single	noclinical	3	4	9806610432
8b	q4	single	noclinical	3	1	12860063744
8b	q4	single	noclinical	3	3	10611916800
8b	q4	single	noclinical	3	7	9873784832
8b	q4	single	noclinical	3	2	10309926912
8b	q4	single	noclinical	3	0	10679025664
8b	q4	single	noclinical	4	6	10108600320
8b	q4	single	noclinical	4	5	12423856128
8b	q4	single	noclinical	4	4	9705947136
8b	q4	single	noclinical	4	1	12860063744
8b	q4	single	noclinical	4	3	10477699072
8b	q4	single	noclinical	4	7	9873719296
8b	q4	single	noclinical	4	2	10309926912
8b	q4	single	noclinical	4	0	10611916800
8b	q4	single	noclinical	5	6	10075045888
8b	q4	single	noclinical	5	5	12423856128
8b	q4	single	noclinical	5	4	9705947136
8b	q4	single	noclinical	5	1	12860063744
8b	q4	single	noclinical	5	3	10544807936
8b	q4	single	noclinical	5	7	9873784832
8b	q4	single	noclinical	5	2	10309926912
8b	q4	single	noclinical	5	0	10679025664
8b	q4	single	noclinical	6	6	10175709184
8b	q4	single	noclinical	6	5	12423856128
8b	q4	single	noclinical	6	4	9806610432
8b	q4	single	noclinical	6	1	14034468864
8b	q4	single	noclinical	6	3	10611916800
8b	q4	single	noclinical	6	7	9940828160
8b	q4	single	noclinical	6	2	10309926912
8b	q4	single	noclinical	6	0	10611916800
8b	q4	single	noclinical	7	6	10108600320
8b	q4	single	noclinical	7	5	12423921664
8b	q4	single	noclinical	7	4	9907273728
8b	q4	single	noclinical	7	1	12860063744
8b	q4	single	noclinical	7	3	10779688960
8b	q4	single	noclinical	7	7	9873784832
8b	q4	single	noclinical	7	2	10309992448
8b	q4	single	noclinical	7	0	10611916800
8b	q4	single	noclinical	8	6	10343481344
8b	q4	single	noclinical	8	5	12423856128
8b	q4	single	noclinical	8	4	9705947136
8b	q4	single	noclinical	8	1	14034468864
8b	q4	single	noclinical	8	3	10544807936
8b	q4	single	noclinical	8	7	9873784832
8b	q4	single	noclinical	8	2	10309926912
8b	q4	single	noclinical	8	0	10611916800
8b	q4	single	noclinical	9	6	10075045888
8b	q4	single	noclinical	9	5	12423921664
8b	q4	single	noclinical	9	4	9705947136
8b	q4	single	noclinical	9	1	14034468864
8b	q4	single	noclinical	9	3	10511253504
8b	q4	single	noclinical	9	7	9873784832
8b	q4	single	noclinical	9	2	10309992448
8b	q4	single	noclinical	9	0	10611916800
14b	q8	single	clinical	1	6	21114519552
14b	q8	single	clinical	1	5	22859350016
14b	q8	single	clinical	1	4	20611203072
14b	q8	single	clinical	1	1	24604180480
14b	q8	single	clinical	1	3	21684944896
14b	q8	single	clinical	1	7	20711866368
14b	q8	single	clinical	1	2	21584281600
14b	q8	single	clinical	1	0	21550727168
14b	q8	single	clinical	10	6	20913192960
14b	q8	single	clinical	10	5	23899537408
14b	q8	single	clinical	10	4	20611203072
14b	q8	single	clinical	10	1	24604180480
14b	q8	single	clinical	10	3	21651390464
14b	q8	single	clinical	10	7	21181628416
14b	q8	single	clinical	10	2	21584281600
14b	q8	single	clinical	10	0	21550727168
14b	q8	single	clinical	2	6	20980301824
14b	q8	single	clinical	2	5	23865982976
14b	q8	single	clinical	2	4	20611203072
14b	q8	single	clinical	2	1	24604180480
14b	q8	single	clinical	2	3	21450063872
14b	q8	single	clinical	2	7	20711866368
14b	q8	single	clinical	2	2	21584281600
14b	q8	single	clinical	2	0	21651390464
14b	q8	single	clinical	3	6	21114519552
14b	q8	single	clinical	3	5	22859350016
14b	q8	single	clinical	3	4	20611203072
14b	q8	single	clinical	3	1	24604180480
14b	q8	single	clinical	3	3	21986934784
14b	q8	single	clinical	3	7	20711866368
14b	q8	single	clinical	3	2	21584281600
14b	q8	single	clinical	3	0	21550727168
14b	q8	single	clinical	4	6	21114519552
14b	q8	single	clinical	4	5	23865982976
14b	q8	single	clinical	4	4	20611203072
14b	q8	single	clinical	4	1	24604180480
14b	q8	single	clinical	4	3	21550727168
14b	q8	single	clinical	4	7	20711866368
14b	q8	single	clinical	4	2	21584281600
14b	q8	single	clinical	4	0	21550727168
14b	q8	single	clinical	5	6	21248737280
14b	q8	single	clinical	5	5	23865982976
14b	q8	single	clinical	5	4	20611203072
14b	q8	single	clinical	5	1	24604180480
14b	q8	single	clinical	5	3	21550727168
14b	q8	single	clinical	5	7	20711866368
14b	q8	single	clinical	5	2	21584281600
14b	q8	single	clinical	5	0	21550727168
14b	q8	single	clinical	6	6	21148073984
14b	q8	single	clinical	6	5	23899537408
14b	q8	single	clinical	6	4	20611203072
14b	q8	single	clinical	6	1	24604180480
14b	q8	single	clinical	6	3	21450063872
14b	q8	single	clinical	6	7	21215182848
14b	q8	single	clinical	6	2	21584281600
14b	q8	single	clinical	6	0	21550727168
14b	q8	single	clinical	7	6	20980301824
14b	q8	single	clinical	7	5	23865982976
14b	q8	single	clinical	7	4	20611203072
14b	q8	single	clinical	7	1	24604180480
14b	q8	single	clinical	7	3	21986934784
14b	q8	single	clinical	7	7	20711866368
14b	q8	single	clinical	7	2	21584281600
14b	q8	single	clinical	7	0	21550727168
14b	q8	single	clinical	8	6	21148073984
14b	q8	single	clinical	8	5	23865982976
14b	q8	single	clinical	8	4	20611203072
14b	q8	single	clinical	8	1	24604180480
14b	q8	single	clinical	8	3	21953380352
14b	q8	single	clinical	8	7	20711866368
14b	q8	single	clinical	8	2	21584281600
14b	q8	single	clinical	8	0	21550727168
14b	q8	single	clinical	9	6	21349400576
14b	q8	single	clinical	9	5	23865982976
14b	q8	single	clinical	9	4	20611203072
14b	q8	single	clinical	9	1	24604180480
14b	q8	single	clinical	9	3	22188261376
14b	q8	single	clinical	9	7	20711866368
14b	q8	single	clinical	9	2	21584281600
14b	q8	single	clinical	9	0	21550727168
14b	q8	single	noclinical	1	6	21416509440
14b	q8	single	noclinical	1	5	23865982976
14b	q8	single	noclinical	1	4	20644757504
14b	q8	single	noclinical	1	1	24335745024
14b	q8	single	noclinical	1	3	21651390464
14b	q8	single	noclinical	1	7	20711866368
14b	q8	single	noclinical	1	2	21584281600
14b	q8	single	noclinical	1	0	21517172736
14b	q8	single	noclinical	10	6	21215182848
14b	q8	single	noclinical	10	5	22859350016
14b	q8	single	noclinical	10	4	20678311936
14b	q8	single	noclinical	10	1	24335745024
14b	q8	single	noclinical	10	3	21785608192
14b	q8	single	noclinical	10	7	21215182848
14b	q8	single	noclinical	10	2	21584281600
14b	q8	single	noclinical	10	0	21517172736
14b	q8	single	noclinical	2	6	21013856256
14b	q8	single	noclinical	2	5	23865982976
14b	q8	single	noclinical	2	4	20678311936
14b	q8	single	noclinical	2	1	25812140032
14b	q8	single	noclinical	2	3	21919825920
14b	q8	single	noclinical	2	7	21215182848
14b	q8	single	noclinical	2	2	21584281600
14b	q8	single	noclinical	2	0	21852717056
14b	q8	single	noclinical	3	6	21416509440
14b	q8	single	noclinical	3	5	23865982976
14b	q8	single	noclinical	3	4	20678311936
14b	q8	single	noclinical	3	1	25812140032
14b	q8	single	noclinical	3	3	21919825920
14b	q8	single	noclinical	3	7	20711866368
14b	q8	single	noclinical	3	2	21584281600
14b	q8	single	noclinical	3	0	21517172736
14b	q8	single	noclinical	4	6	21215182848
14b	q8	single	noclinical	4	5	23865982976
14b	q8	single	noclinical	4	4	20577648640
14b	q8	single	noclinical	4	1	24335745024
14b	q8	single	noclinical	4	3	21651390464
14b	q8	single	noclinical	4	7	20711866368
14b	q8	single	noclinical	4	2	21584281600
14b	q8	single	noclinical	4	0	21517172736
14b	q8	single	noclinical	5	6	21215182848
14b	q8	single	noclinical	5	5	23865982976
14b	q8	single	noclinical	5	4	20644757504
14b	q8	single	noclinical	5	1	24335745024
14b	q8	single	noclinical	5	3	21986934784
14b	q8	single	noclinical	5	7	20711866368
14b	q8	single	noclinical	5	2	21584281600
14b	q8	single	noclinical	5	0	21852717056
14b	q8	single	noclinical	6	6	21248737280
14b	q8	single	noclinical	6	5	23865982976
14b	q8	single	noclinical	6	4	20544094208
14b	q8	single	noclinical	6	1	24469962752
14b	q8	single	noclinical	6	3	21450063872
14b	q8	single	noclinical	6	7	20711866368
14b	q8	single	noclinical	6	2	21584281600
14b	q8	single	noclinical	6	0	21617836032
14b	q8	single	noclinical	7	6	21248737280
14b	q8	single	noclinical	7	5	23865982976
14b	q8	single	noclinical	7	4	20812529664
14b	q8	single	noclinical	7	1	24335745024
14b	q8	single	noclinical	7	3	21651390464
14b	q8	single	noclinical	7	7	20711866368
14b	q8	single	noclinical	7	2	21584281600
14b	q8	single	noclinical	7	0	21517172736
14b	q8	single	noclinical	8	6	21047410688
14b	q8	single	noclinical	8	5	23865982976
14b	q8	single	noclinical	8	4	20544094208
14b	q8	single	noclinical	8	1	24335745024
14b	q8	single	noclinical	8	3	21953380352
14b	q8	single	noclinical	8	7	20711866368
14b	q8	single	noclinical	8	2	21584281600
14b	q8	single	noclinical	8	0	21181628416
14b	q8	single	noclinical	9	6	21047410688
14b	q8	single	noclinical	9	5	23865982976
14b	q8	single	noclinical	9	4	20644757504
14b	q8	single	noclinical	9	1	25812140032
14b	q8	single	noclinical	9	3	21651390464
14b	q8	single	noclinical	9	7	20711866368
14b	q8	single	noclinical	9	2	21584281600
14b	q8	single	noclinical	9	0	21517172736
32b	q8	single	clinical	1	6	41045852160
32b	q8	single	clinical	1	5	53830090752
32b	q8	single	clinical	1	4	40441872384
32b	q8	single	clinical	1	1	46817214464
32b	q8	single	clinical	1	3	42153148416
32b	q8	single	clinical	1	7	41146515456
32b	q8	single	clinical	1	2	41448505344
32b	q8	single	clinical	1	0	41750495232
32b	q8	single	clinical	10	6	40911634432
32b	q8	single	clinical	10	5	45642809344
32b	q8	single	clinical	10	4	40676753408
32b	q8	single	clinical	10	1	46817214464
32b	q8	single	clinical	10	3	41951821824
32b	q8	single	clinical	10	7	40609644544
32b	q8	single	clinical	10	2	41448505344
32b	q8	single	clinical	10	0	41750495232
32b	q8	single	clinical	2	6	40911634432
32b	q8	single	clinical	2	5	45642809344
32b	q8	single	clinical	2	4	40676753408
32b	q8	single	clinical	2	1	46817214464
32b	q8	single	clinical	2	3	41414950912
32b	q8	single	clinical	2	7	40609644544
32b	q8	single	clinical	2	2	41448505344
32b	q8	single	clinical	2	0	41750495232
32b	q8	single	clinical	3	6	40911634432
32b	q8	single	clinical	3	5	45642809344
32b	q8	single	clinical	3	4	40441872384
32b	q8	single	clinical	3	1	46817214464
32b	q8	single	clinical	3	3	42153148416
32b	q8	single	clinical	3	7	40643198976
32b	q8	single	clinical	3	2	41448505344
32b	q8	single	clinical	3	0	41918267392
32b	q8	single	clinical	4	6	41213624320
32b	q8	single	clinical	4	5	45642809344
32b	q8	single	clinical	4	4	40676753408
32b	q8	single	clinical	4	1	46817214464
32b	q8	single	clinical	4	3	41482059776
32b	q8	single	clinical	4	7	40609644544
32b	q8	single	clinical	4	2	41985376256
32b	q8	single	clinical	4	0	41750495232
32b	q8	single	clinical	5	6	40911634432
32b	q8	single	clinical	5	5	45642809344
32b	q8	single	clinical	5	4	40676753408
32b	q8	single	clinical	5	1	46817214464
32b	q8	single	clinical	5	3	41482059776
32b	q8	single	clinical	5	7	40609644544
32b	q8	single	clinical	5	2	41448505344
32b	q8	single	clinical	5	0	41750495232
32b	q8	single	clinical	6	6	40911634432
32b	q8	single	clinical	6	5	45642809344
32b	q8	single	clinical	6	4	40441872384
32b	q8	single	clinical	6	1	47253422080
32b	q8	single	clinical	6	3	41951821824
32b	q8	single	clinical	6	7	40609644544
32b	q8	single	clinical	6	2	41448505344
32b	q8	single	clinical	6	0	41918267392
32b	q8	single	clinical	7	6	40911634432
32b	q8	single	clinical	7	5	45642809344
32b	q8	single	clinical	7	4	40441872384
32b	q8	single	clinical	7	1	46817214464
32b	q8	single	clinical	7	3	41414950912
32b	q8	single	clinical	7	7	40643198976
32b	q8	single	clinical	7	2	41448505344
32b	q8	single	clinical	7	0	41918267392
32b	q8	single	clinical	8	6	40911634432
32b	q8	single	clinical	8	5	45642809344
32b	q8	single	clinical	8	4	40441872384
32b	q8	single	clinical	8	1	46817214464
32b	q8	single	clinical	8	3	42153148416
32b	q8	single	clinical	8	7	40609644544
32b	q8	single	clinical	8	2	41448505344
32b	q8	single	clinical	8	0	41750495232
32b	q8	single	clinical	9	6	40911634432
32b	q8	single	clinical	9	5	45642809344
32b	q8	single	clinical	9	4	40676753408
32b	q8	single	clinical	9	1	46817214464
32b	q8	single	clinical	9	3	41918267392
32b	q8	single	clinical	9	7	41347842048
32b	q8	single	clinical	9	2	41448505344
32b	q8	single	clinical	9	0	41750495232
32b	q8	single	noclinical	1	6	41180069888
32b	q8	single	noclinical	1	5	44065751040
32b	q8	single	noclinical	1	4	40441872384
32b	q8	single	noclinical	1	1	48595599360
32b	q8	single	noclinical	1	3	41582723072
32b	q8	single	noclinical	1	7	40609644544
32b	q8	single	noclinical	1	2	41448505344
32b	q8	single	noclinical	1	0	41515614208
32b	q8	single	noclinical	10	6	41180069888
32b	q8	single	noclinical	10	5	45642809344
32b	q8	single	noclinical	10	4	40743862272
32b	q8	single	noclinical	10	1	48595599360
32b	q8	single	noclinical	10	3	41817604096
32b	q8	single	noclinical	10	7	41146515456
32b	q8	single	noclinical	10	2	41448505344
32b	q8	single	noclinical	10	0	41515614208
32b	q8	single	noclinical	2	6	41247178752
32b	q8	single	noclinical	2	5	45642809344
32b	q8	single	noclinical	2	4	40441872384
32b	q8	single	noclinical	2	1	48595599360
32b	q8	single	noclinical	2	3	41448505344
32b	q8	single	noclinical	2	7	40609644544
32b	q8	single	noclinical	2	2	41985376256
32b	q8	single	noclinical	2	0	41515614208
32b	q8	single	noclinical	3	6	41180069888
32b	q8	single	noclinical	3	5	45642809344
32b	q8	single	noclinical	3	4	40408317952
32b	q8	single	noclinical	3	1	48595599360
32b	q8	single	noclinical	3	3	42824237056
32b	q8	single	noclinical	3	7	40609644544
32b	q8	single	noclinical	3	2	41448505344
32b	q8	single	noclinical	3	0	40978743296
32b	q8	single	noclinical	4	6	41180069888
32b	q8	single	noclinical	4	5	45642809344
32b	q8	single	noclinical	4	4	40441872384
32b	q8	single	noclinical	4	1	48729817088
32b	q8	single	noclinical	4	3	41784049664
32b	q8	single	noclinical	4	7	41146515456
32b	q8	single	noclinical	4	2	41448505344
32b	q8	single	noclinical	4	0	41784049664
32b	q8	single	noclinical	5	6	40911634432
32b	q8	single	noclinical	5	5	45642809344
32b	q8	single	noclinical	5	4	40408317952
32b	q8	single	noclinical	5	1	46347452416
32b	q8	single	noclinical	5	3	42119593984
32b	q8	single	noclinical	5	7	40609644544
32b	q8	single	noclinical	5	2	41448505344
32b	q8	single	noclinical	5	0	40978743296
32b	q8	single	noclinical	6	6	41012297728
32b	q8	single	noclinical	6	5	45642809344
32b	q8	single	noclinical	6	4	40408317952
32b	q8	single	noclinical	6	1	48595599360
32b	q8	single	noclinical	6	3	42119593984
32b	q8	single	noclinical	6	7	40609644544
32b	q8	single	noclinical	6	2	41448505344
32b	q8	single	noclinical	6	0	41784049664
32b	q8	single	noclinical	7	6	41180069888
32b	q8	single	noclinical	7	5	45642809344
32b	q8	single	noclinical	7	4	40408317952
32b	q8	single	noclinical	7	1	46347452416
32b	q8	single	noclinical	7	3	42119593984
32b	q8	single	noclinical	7	7	41347842048
32b	q8	single	noclinical	7	2	41448505344
32b	q8	single	noclinical	7	0	41784049664
32b	q8	single	noclinical	8	6	41180069888
32b	q8	single	noclinical	8	5	45642809344
32b	q8	single	noclinical	8	4	40408317952
32b	q8	single	noclinical	8	1	48729817088
32b	q8	single	noclinical	8	3	41851158528
32b	q8	single	noclinical	8	7	40609644544
32b	q8	single	noclinical	8	2	41448505344
32b	q8	single	noclinical	8	0	41515614208
32b	q8	single	noclinical	9	6	41180069888
32b	q8	single	noclinical	9	5	45642809344
32b	q8	single	noclinical	9	4	40743862272
32b	q8	single	noclinical	9	1	48595599360
32b	q8	single	noclinical	9	3	42119593984
32b	q8	single	noclinical	9	7	40609644544
32b	q8	single	noclinical	9	2	41448505344
32b	q8	single	noclinical	9	0	41784049664
4b	q8	single	clinical	1	6	8565161984
4b	q8	single	clinical	1	5	10846863360
4b	q8	single	clinical	1	4	8263172096
4b	q8	single	clinical	1	1	12759465984
4b	q8	single	clinical	1	3	9068478464
4b	q8	single	clinical	1	7	8363835392
4b	q8	single	clinical	1	2	8800043008
4b	q8	single	clinical	1	0	9001369600
4b	q8	single	clinical	10	6	8565161984
4b	q8	single	clinical	10	5	10846863360
4b	q8	single	clinical	10	4	8397389824
4b	q8	single	clinical	10	1	11517952000
4b	q8	single	clinical	10	3	9068478464
4b	q8	single	clinical	10	7	8363835392
4b	q8	single	clinical	10	2	9202696192
4b	q8	single	clinical	10	0	8900706304
4b	q8	single	clinical	2	6	8699379712
4b	q8	single	clinical	2	5	10846863360
4b	q8	single	clinical	2	4	8397389824
4b	q8	single	clinical	2	1	12759465984
4b	q8	single	clinical	2	3	9336913920
4b	q8	single	clinical	2	7	8363835392
4b	q8	single	clinical	2	2	8800043008
4b	q8	single	clinical	2	0	8900706304
4b	q8	single	clinical	3	6	8565161984
4b	q8	single	clinical	3	5	10846863360
4b	q8	single	clinical	3	4	8397389824
4b	q8	single	clinical	3	1	11517952000
4b	q8	single	clinical	3	3	9336913920
4b	q8	single	clinical	3	7	8363835392
4b	q8	single	clinical	3	2	8800043008
4b	q8	single	clinical	3	0	8900706304
4b	q8	single	clinical	4	6	8565161984
4b	q8	single	clinical	4	5	10846863360
4b	q8	single	clinical	4	4	8430944256
4b	q8	single	clinical	4	1	12759465984
4b	q8	single	clinical	4	3	9068478464
4b	q8	single	clinical	4	7	8397389824
4b	q8	single	clinical	4	2	8800043008
4b	q8	single	clinical	4	0	8900706304
4b	q8	single	clinical	5	6	8699379712
4b	q8	single	clinical	5	5	10846863360
4b	q8	single	clinical	5	4	8598716416
4b	q8	single	clinical	5	1	12759465984
4b	q8	single	clinical	5	3	9068478464
4b	q8	single	clinical	5	7	8363835392
4b	q8	single	clinical	5	2	9034924032
4b	q8	single	clinical	5	0	8900706304
4b	q8	single	clinical	6	6	8565161984
4b	q8	single	clinical	6	5	10846863360
4b	q8	single	clinical	6	4	8598716416
4b	q8	single	clinical	6	1	12759465984
4b	q8	single	clinical	6	3	9068478464
4b	q8	single	clinical	6	7	8363835392
4b	q8	single	clinical	6	2	9370468352
4b	q8	single	clinical	6	0	8900706304
4b	q8	single	clinical	7	6	9336913920
4b	q8	single	clinical	7	5	10846863360
4b	q8	single	clinical	7	4	8296726528
4b	q8	single	clinical	7	1	12759465984
4b	q8	single	clinical	7	3	9102032896
4b	q8	single	clinical	7	7	8363835392
4b	q8	single	clinical	7	2	8800043008
4b	q8	single	clinical	7	0	8900706304
4b	q8	single	clinical	8	6	8565161984
4b	q8	single	clinical	8	5	10846863360
4b	q8	single	clinical	8	4	8397389824
4b	q8	single	clinical	8	1	12759465984
4b	q8	single	clinical	8	3	9068478464
4b	q8	single	clinical	8	7	8363835392
4b	q8	single	clinical	8	2	8800043008
4b	q8	single	clinical	8	0	8900706304
4b	q8	single	clinical	9	6	8565161984
4b	q8	single	clinical	9	5	10846863360
4b	q8	single	clinical	9	4	8430944256
4b	q8	single	clinical	9	1	12759465984
4b	q8	single	clinical	9	3	9068478464
4b	q8	single	clinical	9	7	8363835392
4b	q8	single	clinical	9	2	9034924032
4b	q8	single	clinical	9	0	9001369600
4b	q8	single	noclinical	1	6	8598716416
4b	q8	single	noclinical	1	5	10846863360
4b	q8	single	noclinical	1	4	8598716416
4b	q8	single	noclinical	1	1	11283070976
4b	q8	single	noclinical	1	3	9169141760
4b	q8	single	noclinical	1	7	8363835392
4b	q8	single	noclinical	1	2	8800043008
4b	q8	single	noclinical	1	0	8766488576
4b	q8	single	noclinical	10	6	8699379712
4b	q8	single	noclinical	10	5	10846863360
4b	q8	single	noclinical	10	4	8430944256
4b	q8	single	noclinical	10	1	12457476096
4b	q8	single	noclinical	10	3	9370468352
4b	q8	single	noclinical	10	7	8363835392
4b	q8	single	noclinical	10	2	9034924032
4b	q8	single	noclinical	10	0	9336913920
4b	q8	single	noclinical	2	6	8833597440
4b	q8	single	noclinical	2	5	10846863360
4b	q8	single	noclinical	2	4	8196063232
4b	q8	single	noclinical	2	1	12457476096
4b	q8	single	noclinical	2	3	9102032896
4b	q8	single	noclinical	2	7	8363835392
4b	q8	single	noclinical	2	2	8800043008
4b	q8	single	noclinical	2	0	9034924032
4b	q8	single	noclinical	3	6	8665825280
4b	q8	single	noclinical	3	5	10846863360
4b	q8	single	noclinical	3	4	8263172096
4b	q8	single	noclinical	3	1	12457476096
4b	q8	single	noclinical	3	3	9169141760
4b	q8	single	noclinical	3	7	8363835392
4b	q8	single	noclinical	3	2	8800043008
4b	q8	single	noclinical	3	0	9034924032
4b	q8	single	noclinical	4	6	8766488576
4b	q8	single	noclinical	4	5	10846863360
4b	q8	single	noclinical	4	4	8598716416
4b	q8	single	noclinical	4	1	12457476096
4b	q8	single	noclinical	4	3	8934260736
4b	q8	single	noclinical	4	7	8363835392
4b	q8	single	noclinical	4	2	9034924032
4b	q8	single	noclinical	4	0	9034924032
4b	q8	single	noclinical	5	6	8598716416
4b	q8	single	noclinical	5	5	10846863360
4b	q8	single	noclinical	5	4	8196063232
4b	q8	single	noclinical	5	1	12457476096
4b	q8	single	noclinical	5	3	9102032896
4b	q8	single	noclinical	5	7	8363835392
4b	q8	single	noclinical	5	2	8800043008
4b	q8	single	noclinical	5	0	9034924032
4b	q8	single	noclinical	6	6	9001369600
4b	q8	single	noclinical	6	5	10846863360
4b	q8	single	noclinical	6	4	8196063232
4b	q8	single	noclinical	6	1	11283070976
4b	q8	single	noclinical	6	3	9236250624
4b	q8	single	noclinical	6	7	8363835392
4b	q8	single	noclinical	6	2	8800043008
4b	q8	single	noclinical	6	0	9336913920
4b	q8	single	noclinical	7	6	8665825280
4b	q8	single	noclinical	7	5	10846863360
4b	q8	single	noclinical	7	4	9034924032
4b	q8	single	noclinical	7	1	11283070976
4b	q8	single	noclinical	7	3	8934260736
4b	q8	single	noclinical	7	7	8766488576
4b	q8	single	noclinical	7	2	8800043008
4b	q8	single	noclinical	7	0	8766488576
4b	q8	single	noclinical	8	6	8833597440
4b	q8	single	noclinical	8	5	10846863360
4b	q8	single	noclinical	8	4	8196063232
4b	q8	single	noclinical	8	1	12457476096
4b	q8	single	noclinical	8	3	8934260736
4b	q8	single	noclinical	8	7	8363835392
4b	q8	single	noclinical	8	2	8800043008
4b	q8	single	noclinical	8	0	9336913920
4b	q8	single	noclinical	9	6	8699379712
4b	q8	single	noclinical	9	5	10846863360
4b	q8	single	noclinical	9	4	8263172096
4b	q8	single	noclinical	9	1	12457476096
4b	q8	single	noclinical	9	3	9571794944
4b	q8	single	noclinical	9	7	8363835392
4b	q8	single	noclinical	9	2	8800043008
4b	q8	single	noclinical	9	0	9034924032
8b	q8	single	clinical	1	6	13464109056
8b	q8	single	clinical	1	5	15611592704
8b	q8	single	clinical	1	4	13162119168
8b	q8	single	clinical	1	1	16249126912
8b	q8	single	clinical	1	3	14135197696
8b	q8	single	clinical	1	7	13061455872
8b	q8	single	clinical	1	2	13766098944
8b	q8	single	clinical	1	0	13698990080
8b	q8	single	clinical	10	6	13564772352
8b	q8	single	clinical	10	5	15611592704
8b	q8	single	clinical	10	4	13162119168
8b	q8	single	clinical	10	1	16249126912
8b	q8	single	clinical	10	3	13900316672
8b	q8	single	clinical	10	7	13061455872
8b	q8	single	clinical	10	2	13766098944
8b	q8	single	clinical	10	0	13698990080
8b	q8	single	clinical	2	6	13464109056
8b	q8	single	clinical	2	5	15611592704
8b	q8	single	clinical	2	4	13162119168
8b	q8	single	clinical	2	1	16249126912
8b	q8	single	clinical	2	3	13967425536
8b	q8	single	clinical	2	7	13128564736
8b	q8	single	clinical	2	2	13766098944
8b	q8	single	clinical	2	0	13698990080
8b	q8	single	clinical	3	6	14202306560
8b	q8	single	clinical	3	5	15611592704
8b	q8	single	clinical	3	4	13229228032
8b	q8	single	clinical	3	1	16249126912
8b	q8	single	clinical	3	3	13866762240
8b	q8	single	clinical	3	7	13061455872
8b	q8	single	clinical	3	2	13766098944
8b	q8	single	clinical	3	0	13698990080
8b	q8	single	clinical	4	6	13430554624
8b	q8	single	clinical	4	5	15611592704
8b	q8	single	clinical	4	4	13229228032
8b	q8	single	clinical	4	1	16249126912
8b	q8	single	clinical	4	3	14269415424
8b	q8	single	clinical	4	7	13128564736
8b	q8	single	clinical	4	2	13766098944
8b	q8	single	clinical	4	0	13698990080
8b	q8	single	clinical	5	6	13531217920
8b	q8	single	clinical	5	5	15611592704
8b	q8	single	clinical	5	4	13229228032
8b	q8	single	clinical	5	1	17524195328
8b	q8	single	clinical	5	3	14168752128
8b	q8	single	clinical	5	7	13061455872
8b	q8	single	clinical	5	2	13766098944
8b	q8	single	clinical	5	0	13698990080
8b	q8	single	clinical	6	6	13430554624
8b	q8	single	clinical	6	5	15611592704
8b	q8	single	clinical	6	4	13162119168
8b	q8	single	clinical	6	1	16249126912
8b	q8	single	clinical	6	3	14269415424
8b	q8	single	clinical	6	7	13061455872
8b	q8	single	clinical	6	2	13766098944
8b	q8	single	clinical	6	0	13698990080
8b	q8	single	clinical	7	6	14202306560
8b	q8	single	clinical	7	5	15611592704
8b	q8	single	clinical	7	4	13162119168
8b	q8	single	clinical	7	1	16249126912
8b	q8	single	clinical	7	3	13866762240
8b	q8	single	clinical	7	7	13061455872
8b	q8	single	clinical	7	2	13766098944
8b	q8	single	clinical	7	0	13698990080
8b	q8	single	clinical	8	6	13430554624
8b	q8	single	clinical	8	5	15611592704
8b	q8	single	clinical	8	4	13229228032
8b	q8	single	clinical	8	1	17524195328
8b	q8	single	clinical	8	3	14168752128
8b	q8	single	clinical	8	7	13061455872
8b	q8	single	clinical	8	2	13766098944
8b	q8	single	clinical	8	0	13698990080
8b	q8	single	clinical	9	6	13564772352
8b	q8	single	clinical	9	5	15611592704
8b	q8	single	clinical	9	4	13162119168
8b	q8	single	clinical	9	1	16249126912
8b	q8	single	clinical	9	3	14135197696
8b	q8	single	clinical	9	7	13061455872
8b	q8	single	clinical	9	2	13766098944
8b	q8	single	clinical	9	0	13698990080
8b	q8	single	noclinical	1	6	13464109056
8b	q8	single	noclinical	1	5	15611592704
8b	q8	single	noclinical	1	4	13095010304
8b	q8	single	noclinical	1	1	17222205440
8b	q8	single	noclinical	1	3	13665435648
8b	q8	single	noclinical	1	7	13128564736
8b	q8	single	noclinical	1	2	13766098944
8b	q8	single	noclinical	1	0	13698990080
8b	q8	single	noclinical	10	6	13430554624
8b	q8	single	noclinical	10	5	15611592704
8b	q8	single	noclinical	10	4	13095010304
8b	q8	single	noclinical	10	1	16047800320
8b	q8	single	noclinical	10	3	13698990080
8b	q8	single	noclinical	10	7	13061455872
8b	q8	single	noclinical	10	2	13766098944
8b	q8	single	noclinical	10	0	13698990080
8b	q8	single	noclinical	2	6	13262782464
8b	q8	single	noclinical	2	5	15611592704
8b	q8	single	noclinical	2	4	13095010304
8b	q8	single	noclinical	2	1	17222205440
8b	q8	single	noclinical	2	3	13698990080
8b	q8	single	noclinical	2	7	13061455872
8b	q8	single	noclinical	2	2	13766098944
8b	q8	single	noclinical	2	0	14000979968
8b	q8	single	noclinical	3	6	13262782464
8b	q8	single	noclinical	3	5	15611592704
8b	q8	single	noclinical	3	4	13095010304
8b	q8	single	noclinical	3	1	17222205440
8b	q8	single	noclinical	3	3	13698990080
8b	q8	single	noclinical	3	7	13061455872
8b	q8	single	noclinical	3	2	13766098944
8b	q8	single	noclinical	3	0	14000979968
8b	q8	single	noclinical	4	6	13430554624
8b	q8	single	noclinical	4	5	15611592704
8b	q8	single	noclinical	4	4	13095010304
8b	q8	single	noclinical	4	1	17222205440
8b	q8	single	noclinical	4	3	13967425536
8b	q8	single	noclinical	4	7	13061455872
8b	q8	single	noclinical	4	2	13766098944
8b	q8	single	noclinical	4	0	13698990080
8b	q8	single	noclinical	5	6	13262782464
8b	q8	single	noclinical	5	5	15611592704
8b	q8	single	noclinical	5	4	13095010304
8b	q8	single	noclinical	5	1	16047800320
8b	q8	single	noclinical	5	3	13698990080
8b	q8	single	noclinical	5	7	13128564736
8b	q8	single	noclinical	5	2	13766098944
8b	q8	single	noclinical	5	0	13698990080
8b	q8	single	noclinical	6	6	13262782464
8b	q8	single	noclinical	6	5	15611592704
8b	q8	single	noclinical	6	4	13095010304
8b	q8	single	noclinical	6	1	16047800320
8b	q8	single	noclinical	6	3	13698990080
8b	q8	single	noclinical	6	7	13061455872
8b	q8	single	noclinical	6	2	13766098944
8b	q8	single	noclinical	6	0	13698990080
8b	q8	single	noclinical	7	6	13262782464
8b	q8	single	noclinical	7	5	15611592704
8b	q8	single	noclinical	7	4	13095010304
8b	q8	single	noclinical	7	1	16047800320
8b	q8	single	noclinical	7	3	13698990080
8b	q8	single	noclinical	7	7	13061455872
8b	q8	single	noclinical	7	2	13766098944
8b	q8	single	noclinical	7	0	13698990080
8b	q8	single	noclinical	8	6	13430554624
8b	q8	single	noclinical	8	5	15611592704
8b	q8	single	noclinical	8	4	13095010304
8b	q8	single	noclinical	8	1	17222205440
8b	q8	single	noclinical	8	3	13833207808
8b	q8	single	noclinical	8	7	13061455872
8b	q8	single	noclinical	8	2	13766098944
8b	q8	single	noclinical	8	0	13698990080
8b	q8	single	noclinical	9	6	13262782464
8b	q8	single	noclinical	9	5	15611592704
8b	q8	single	noclinical	9	4	13095010304
8b	q8	single	noclinical	9	1	17423532032
8b	q8	single	noclinical	9	3	13766098944
8b	q8	single	noclinical	9	7	13061455872
8b	q8	single	noclinical	9	2	13766098944
8b	q8	single	noclinical	9	0	13698990080

### Sheet: TableS5_ValidationDataset_GPU_R
params	quant	node	clinical	replicate	seconds
14b	q4	tiered	clinical	1	122.813
14b	q4	tiered	clinical	1	184.838
14b	q4	tiered	clinical	1	62.727
14b	q4	tiered	clinical	1	96.5431
14b	q4	tiered	clinical	1	21.5946
14b	q4	tiered	clinical	1	231.732
14b	q4	tiered	clinical	1	109.758
14b	q4	tiered	clinical	1	0.000706592
14b	q4	tiered	clinical	1	199.541
14b	q4	tiered	clinical	1	56.253
14b	q4	tiered	clinical	1	117.282
14b	q4	tiered	clinical	1	60.3002
14b	q4	tiered	clinical	1	0.000770312
14b	q4	tiered	clinical	1	69.3529
14b	q4	tiered	clinical	1	80.6909
14b	q4	tiered	clinical	1	0.000829215
14b	q4	tiered	clinical	1	203.344
14b	q4	tiered	clinical	1	0.000722432
14b	q4	tiered	clinical	1	43.5962
14b	q4	tiered	clinical	1	95.1655
14b	q4	tiered	clinical	1	74.708
14b	q4	tiered	clinical	1	79.5274
14b	q4	tiered	clinical	1	52.7106
14b	q4	tiered	clinical	1	167.003
14b	q4	tiered	clinical	1	81.0155
14b	q4	tiered	clinical	1	56.7924
14b	q4	tiered	clinical	1	35.767
14b	q4	tiered	clinical	1	78.2877
14b	q4	tiered	clinical	1	105.69
14b	q4	tiered	clinical	1	0.000701933
14b	q4	tiered	clinical	1	91.9458
14b	q4	tiered	clinical	1	85.9885
14b	q4	tiered	clinical	1	87.9023
14b	q4	tiered	clinical	1	54.7992
14b	q4	tiered	clinical	1	0.000695831
14b	q4	tiered	clinical	1	50.4067
14b	q4	tiered	clinical	1	0.000704627
14b	q4	tiered	clinical	1	13.2059
14b	q4	tiered	clinical	1	31.5551
14b	q4	tiered	clinical	1	77.9472
14b	q4	tiered	clinical	1	135.44
14b	q4	tiered	clinical	1	49.4216
14b	q4	tiered	clinical	1	195.449
14b	q4	tiered	clinical	1	75.4862
14b	q4	tiered	clinical	1	133.963
14b	q4	tiered	clinical	1	41.923
14b	q4	tiered	clinical	1	162.653
14b	q4	tiered	clinical	1	0.000633214
14b	q4	tiered	clinical	1	57.362
14b	q4	tiered	clinical	1	42.3049
14b	q4	tiered	clinical	1	0.00072152
14b	q4	tiered	clinical	1	92.9424
14b	q4	tiered	clinical	1	38.7574
14b	q4	tiered	clinical	1	44.505
14b	q4	tiered	clinical	1	112.405
14b	q4	tiered	clinical	1	118.156
14b	q4	tiered	clinical	1	0.000803827
14b	q4	tiered	clinical	1	51.2393
14b	q4	tiered	clinical	1	41.327
14b	q4	tiered	clinical	1	42.6221
14b	q4	tiered	clinical	1	78.7067
14b	q4	tiered	clinical	1	156.161
14b	q4	tiered	clinical	1	92.3881
14b	q4	tiered	clinical	1	0.000698366
14b	q4	tiered	clinical	1	140.764
14b	q4	tiered	clinical	1	0.000722572
14b	q4	tiered	clinical	1	182.622
14b	q4	tiered	clinical	1	0.000693037
14b	q4	tiered	clinical	1	30.8414
14b	q4	tiered	clinical	1	80.6553
14b	q4	tiered	clinical	1	44.8753
14b	q4	tiered	clinical	1	85.2956
14b	q4	tiered	clinical	1	51.2646
14b	q4	tiered	clinical	1	74.3498
14b	q4	tiered	clinical	1	0.000708475
14b	q4	tiered	clinical	1	79.8075
14b	q4	tiered	clinical	1	0.000830047
14b	q4	tiered	clinical	1	0.000699438
14b	q4	tiered	clinical	1	32.0333
14b	q4	tiered	clinical	1	143.02
14b	q4	tiered	clinical	1	0.000700951
14b	q4	tiered	clinical	1	70.3193
14b	q4	tiered	clinical	1	134.577
14b	q4	tiered	clinical	1	94.0056
14b	q4	tiered	clinical	1	0.000708815
14b	q4	tiered	clinical	1	196.621
14b	q4	tiered	clinical	1	48.9457
14b	q4	tiered	clinical	10	108.293
14b	q4	tiered	clinical	10	216.906
14b	q4	tiered	clinical	10	84.9655
14b	q4	tiered	clinical	10	77.3142
14b	q4	tiered	clinical	10	60.9622
14b	q4	tiered	clinical	10	116.676
14b	q4	tiered	clinical	10	117.509
14b	q4	tiered	clinical	10	0.000707071
14b	q4	tiered	clinical	10	214.559
14b	q4	tiered	clinical	10	55.2923
14b	q4	tiered	clinical	10	124.73
14b	q4	tiered	clinical	10	48.9483
14b	q4	tiered	clinical	10	0.000713113
14b	q4	tiered	clinical	10	42.7257
14b	q4	tiered	clinical	10	111.177
14b	q4	tiered	clinical	10	0.00110939
14b	q4	tiered	clinical	10	100.951
14b	q4	tiered	clinical	10	0.000879619
14b	q4	tiered	clinical	10	25.7548
14b	q4	tiered	clinical	10	107.071
14b	q4	tiered	clinical	10	50.0252
14b	q4	tiered	clinical	10	81.596
14b	q4	tiered	clinical	10	52.4331
14b	q4	tiered	clinical	10	84.1526
14b	q4	tiered	clinical	10	98.014
14b	q4	tiered	clinical	10	34.2003
14b	q4	tiered	clinical	10	14.8848
14b	q4	tiered	clinical	10	25.4371
14b	q4	tiered	clinical	10	100.423
14b	q4	tiered	clinical	10	0.000703635
14b	q4	tiered	clinical	10	73.4111
14b	q4	tiered	clinical	10	43.4436
14b	q4	tiered	clinical	10	69.7114
14b	q4	tiered	clinical	10	61.1472
14b	q4	tiered	clinical	10	0.000692524
14b	q4	tiered	clinical	10	49.455
14b	q4	tiered	clinical	10	0.000706601
14b	q4	tiered	clinical	10	9.54147
14b	q4	tiered	clinical	10	9.91647
14b	q4	tiered	clinical	10	70.32
14b	q4	tiered	clinical	10	127.159
14b	q4	tiered	clinical	10	18.8818
14b	q4	tiered	clinical	10	259.378
14b	q4	tiered	clinical	10	76.6193
14b	q4	tiered	clinical	10	116.662
14b	q4	tiered	clinical	10	32.559
14b	q4	tiered	clinical	10	164.041
14b	q4	tiered	clinical	10	0.000706741
14b	q4	tiered	clinical	10	64.1427
14b	q4	tiered	clinical	10	22.1516
14b	q4	tiered	clinical	10	0.000699207
14b	q4	tiered	clinical	10	84.7718
14b	q4	tiered	clinical	10	53.5388
14b	q4	tiered	clinical	10	29.3497
14b	q4	tiered	clinical	10	65.7179
14b	q4	tiered	clinical	10	71.8848
14b	q4	tiered	clinical	10	0.000737319
14b	q4	tiered	clinical	10	50.7045
14b	q4	tiered	clinical	10	35.5594
14b	q4	tiered	clinical	10	46.2098
14b	q4	tiered	clinical	10	70.4541
14b	q4	tiered	clinical	10	130.911
14b	q4	tiered	clinical	10	58.2941
14b	q4	tiered	clinical	10	0.000700218
14b	q4	tiered	clinical	10	113.174
14b	q4	tiered	clinical	10	0.000704136
14b	q4	tiered	clinical	10	111.611
14b	q4	tiered	clinical	10	0.000691902
14b	q4	tiered	clinical	10	17.949
14b	q4	tiered	clinical	10	88.8988
14b	q4	tiered	clinical	10	30.0536
14b	q4	tiered	clinical	10	86.1813
14b	q4	tiered	clinical	10	42.9754
14b	q4	tiered	clinical	10	67.5424
14b	q4	tiered	clinical	10	0.00069048
14b	q4	tiered	clinical	10	89.1231
14b	q4	tiered	clinical	10	0.000697454
14b	q4	tiered	clinical	10	0.000654693
14b	q4	tiered	clinical	10	35.9459
14b	q4	tiered	clinical	10	137.124
14b	q4	tiered	clinical	10	0.000650995
14b	q4	tiered	clinical	10	75.3122
14b	q4	tiered	clinical	10	129.989
14b	q4	tiered	clinical	10	103.592
14b	q4	tiered	clinical	10	0.000730866
14b	q4	tiered	clinical	10	179.312
14b	q4	tiered	clinical	10	26.721
14b	q4	tiered	clinical	2	119.424
14b	q4	tiered	clinical	2	266.343
14b	q4	tiered	clinical	2	66.7714
14b	q4	tiered	clinical	2	86.357
14b	q4	tiered	clinical	2	26.1134
14b	q4	tiered	clinical	2	210.177
14b	q4	tiered	clinical	2	133.542
14b	q4	tiered	clinical	2	0.000707249
14b	q4	tiered	clinical	2	221.746
14b	q4	tiered	clinical	2	39.6226
14b	q4	tiered	clinical	2	118.907
14b	q4	tiered	clinical	2	55.4408
14b	q4	tiered	clinical	2	0.000714
14b	q4	tiered	clinical	2	32.8181
14b	q4	tiered	clinical	2	60.6802
14b	q4	tiered	clinical	2	0.000653148
14b	q4	tiered	clinical	2	105.472
14b	q4	tiered	clinical	2	0.000718479
14b	q4	tiered	clinical	2	36.9612
14b	q4	tiered	clinical	2	118.52
14b	q4	tiered	clinical	2	46.9921
14b	q4	tiered	clinical	2	68.3198
14b	q4	tiered	clinical	2	47.7349
14b	q4	tiered	clinical	2	155.644
14b	q4	tiered	clinical	2	78.3299
14b	q4	tiered	clinical	2	34.0199
14b	q4	tiered	clinical	2	14.7233
14b	q4	tiered	clinical	2	102.557
14b	q4	tiered	clinical	2	93.9738
14b	q4	tiered	clinical	2	0.0007031
14b	q4	tiered	clinical	2	92.244
14b	q4	tiered	clinical	2	56.2383
14b	q4	tiered	clinical	2	86.8606
14b	q4	tiered	clinical	2	53.2023
14b	q4	tiered	clinical	2	0.00071318
14b	q4	tiered	clinical	2	46.3567
14b	q4	tiered	clinical	2	0.000666211
14b	q4	tiered	clinical	2	15.0204
14b	q4	tiered	clinical	2	6.99965
14b	q4	tiered	clinical	2	44.7036
14b	q4	tiered	clinical	2	124.443
14b	q4	tiered	clinical	2	13.2431
14b	q4	tiered	clinical	2	141.268
14b	q4	tiered	clinical	2	71.2623
14b	q4	tiered	clinical	2	109.805
14b	q4	tiered	clinical	2	37.3288
14b	q4	tiered	clinical	2	184.037
14b	q4	tiered	clinical	2	0.000726666
14b	q4	tiered	clinical	2	74.4764
14b	q4	tiered	clinical	2	24.4158
14b	q4	tiered	clinical	2	0.000696328
14b	q4	tiered	clinical	2	78.0093
14b	q4	tiered	clinical	2	56.3154
14b	q4	tiered	clinical	2	23.8049
14b	q4	tiered	clinical	2	82.9874
14b	q4	tiered	clinical	2	63.5825
14b	q4	tiered	clinical	2	0.00111879
14b	q4	tiered	clinical	2	47.7788
14b	q4	tiered	clinical	2	35.7047
14b	q4	tiered	clinical	2	46.1793
14b	q4	tiered	clinical	2	84.1438
14b	q4	tiered	clinical	2	171.362
14b	q4	tiered	clinical	2	154.565
14b	q4	tiered	clinical	2	0.000816265
14b	q4	tiered	clinical	2	119.096
14b	q4	tiered	clinical	2	0.000933988
14b	q4	tiered	clinical	2	150.112
14b	q4	tiered	clinical	2	0.00072402
14b	q4	tiered	clinical	2	33.5408
14b	q4	tiered	clinical	2	74.2103
14b	q4	tiered	clinical	2	32.9938
14b	q4	tiered	clinical	2	74.702
14b	q4	tiered	clinical	2	45.9393
14b	q4	tiered	clinical	2	68.2274
14b	q4	tiered	clinical	2	0.000694675
14b	q4	tiered	clinical	2	79.6073
14b	q4	tiered	clinical	2	0.000693645
14b	q4	tiered	clinical	2	0.000702349
14b	q4	tiered	clinical	2	38.8436
14b	q4	tiered	clinical	2	160.94
14b	q4	tiered	clinical	2	0.000709723
14b	q4	tiered	clinical	2	65.8969
14b	q4	tiered	clinical	2	121.705
14b	q4	tiered	clinical	2	125.075
14b	q4	tiered	clinical	2	0.000651452
14b	q4	tiered	clinical	2	202.925
14b	q4	tiered	clinical	2	16.5431
14b	q4	tiered	clinical	3	33.001
14b	q4	tiered	clinical	3	224.955
14b	q4	tiered	clinical	3	76.196
14b	q4	tiered	clinical	3	46.3781
14b	q4	tiered	clinical	3	68.6114
14b	q4	tiered	clinical	3	114.775
14b	q4	tiered	clinical	3	116.625
14b	q4	tiered	clinical	3	0.000772582
14b	q4	tiered	clinical	3	203.371
14b	q4	tiered	clinical	3	49.6946
14b	q4	tiered	clinical	3	93.9647
14b	q4	tiered	clinical	3	45.8999
14b	q4	tiered	clinical	3	0.000715274
14b	q4	tiered	clinical	3	45.0087
14b	q4	tiered	clinical	3	95.9454
14b	q4	tiered	clinical	3	0.000672494
14b	q4	tiered	clinical	3	431.605
14b	q4	tiered	clinical	3	0.000726335
14b	q4	tiered	clinical	3	52.317
14b	q4	tiered	clinical	3	102.555
14b	q4	tiered	clinical	3	68.1703
14b	q4	tiered	clinical	3	37.9475
14b	q4	tiered	clinical	3	50.7988
14b	q4	tiered	clinical	3	104.099
14b	q4	tiered	clinical	3	84.6052
14b	q4	tiered	clinical	3	41.0465
14b	q4	tiered	clinical	3	30.3938
14b	q4	tiered	clinical	3	31.3441
14b	q4	tiered	clinical	3	104.501
14b	q4	tiered	clinical	3	0.0007139
14b	q4	tiered	clinical	3	66.8171
14b	q4	tiered	clinical	3	91.7887
14b	q4	tiered	clinical	3	73.147
14b	q4	tiered	clinical	3	52.69
14b	q4	tiered	clinical	3	0.000681289
14b	q4	tiered	clinical	3	46.327
14b	q4	tiered	clinical	3	0.000708962
14b	q4	tiered	clinical	3	9.39462
14b	q4	tiered	clinical	3	6.68554
14b	q4	tiered	clinical	3	62.2097
14b	q4	tiered	clinical	3	117.368
14b	q4	tiered	clinical	3	13.5508
14b	q4	tiered	clinical	3	270.572
14b	q4	tiered	clinical	3	73.7902
14b	q4	tiered	clinical	3	113.289
14b	q4	tiered	clinical	3	32.4721
14b	q4	tiered	clinical	3	172.731
14b	q4	tiered	clinical	3	0.00072949
14b	q4	tiered	clinical	3	45.3328
14b	q4	tiered	clinical	3	21.201
14b	q4	tiered	clinical	3	0.000731575
14b	q4	tiered	clinical	3	67.5946
14b	q4	tiered	clinical	3	37.0868
14b	q4	tiered	clinical	3	35.7382
14b	q4	tiered	clinical	3	82.3247
14b	q4	tiered	clinical	3	59.0036
14b	q4	tiered	clinical	3	0.000729713
14b	q4	tiered	clinical	3	51.1499
14b	q4	tiered	clinical	3	32.4198
14b	q4	tiered	clinical	3	38.2871
14b	q4	tiered	clinical	3	90.5911
14b	q4	tiered	clinical	3	115.875
14b	q4	tiered	clinical	3	98.5904
14b	q4	tiered	clinical	3	0.000691879
14b	q4	tiered	clinical	3	104.043
14b	q4	tiered	clinical	3	0.000711336
14b	q4	tiered	clinical	3	176.726
14b	q4	tiered	clinical	3	0.000680188
14b	q4	tiered	clinical	3	22.4143
14b	q4	tiered	clinical	3	88.1506
14b	q4	tiered	clinical	3	39.9898
14b	q4	tiered	clinical	3	85.3548
14b	q4	tiered	clinical	3	39.7617
14b	q4	tiered	clinical	3	66.1008
14b	q4	tiered	clinical	3	0.000683164
14b	q4	tiered	clinical	3	93.1744
14b	q4	tiered	clinical	3	0.00128635
14b	q4	tiered	clinical	3	0.000788502
14b	q4	tiered	clinical	3	39.1398
14b	q4	tiered	clinical	3	137.104
14b	q4	tiered	clinical	3	0.000693924
14b	q4	tiered	clinical	3	71.1326
14b	q4	tiered	clinical	3	115.445
14b	q4	tiered	clinical	3	111.661
14b	q4	tiered	clinical	3	0.000699123
14b	q4	tiered	clinical	3	191.656
14b	q4	tiered	clinical	3	45.329
14b	q4	tiered	clinical	4	112.56
14b	q4	tiered	clinical	4	272.228
14b	q4	tiered	clinical	4	76.2599
14b	q4	tiered	clinical	4	83.0255
14b	q4	tiered	clinical	4	33.5193
14b	q4	tiered	clinical	4	175.038
14b	q4	tiered	clinical	4	134.819
14b	q4	tiered	clinical	4	0.000694783
14b	q4	tiered	clinical	4	229.154
14b	q4	tiered	clinical	4	57.3354
14b	q4	tiered	clinical	4	130.196
14b	q4	tiered	clinical	4	49.4159
14b	q4	tiered	clinical	4	0.0007144
14b	q4	tiered	clinical	4	43.9289
14b	q4	tiered	clinical	4	113.758
14b	q4	tiered	clinical	4	0.000681306
14b	q4	tiered	clinical	4	147.932
14b	q4	tiered	clinical	4	0.000870284
14b	q4	tiered	clinical	4	51.5657
14b	q4	tiered	clinical	4	134.241
14b	q4	tiered	clinical	4	37.9797
14b	q4	tiered	clinical	4	74.9014
14b	q4	tiered	clinical	4	55.7837
14b	q4	tiered	clinical	4	108.852
14b	q4	tiered	clinical	4	90.3825
14b	q4	tiered	clinical	4	8.24021
14b	q4	tiered	clinical	4	24.8289
14b	q4	tiered	clinical	4	25.2936
14b	q4	tiered	clinical	4	110.797
14b	q4	tiered	clinical	4	0.000718037
14b	q4	tiered	clinical	4	19.6638
14b	q4	tiered	clinical	4	62.3412
14b	q4	tiered	clinical	4	19.8771
14b	q4	tiered	clinical	4	62.3672
14b	q4	tiered	clinical	4	0.000697017
14b	q4	tiered	clinical	4	51.5654
14b	q4	tiered	clinical	4	0.00070363
14b	q4	tiered	clinical	4	9.79199
14b	q4	tiered	clinical	4	13.6146
14b	q4	tiered	clinical	4	41.5189
14b	q4	tiered	clinical	4	129.046
14b	q4	tiered	clinical	4	19.3274
14b	q4	tiered	clinical	4	617.573
14b	q4	tiered	clinical	4	76.496
14b	q4	tiered	clinical	4	121.443
14b	q4	tiered	clinical	4	36.0988
14b	q4	tiered	clinical	4	191.151
14b	q4	tiered	clinical	4	0.000733546
14b	q4	tiered	clinical	4	65.8455
14b	q4	tiered	clinical	4	24.8846
14b	q4	tiered	clinical	4	0.000888138
14b	q4	tiered	clinical	4	84.385
14b	q4	tiered	clinical	4	39.9236
14b	q4	tiered	clinical	4	34.294
14b	q4	tiered	clinical	4	74.3424
14b	q4	tiered	clinical	4	24.6352
14b	q4	tiered	clinical	4	0.000730138
14b	q4	tiered	clinical	4	50.9377
14b	q4	tiered	clinical	4	38.2885
14b	q4	tiered	clinical	4	52.0061
14b	q4	tiered	clinical	4	105.699
14b	q4	tiered	clinical	4	122.864
14b	q4	tiered	clinical	4	100.866
14b	q4	tiered	clinical	4	0.000764193
14b	q4	tiered	clinical	4	120.55
14b	q4	tiered	clinical	4	0.00094203
14b	q4	tiered	clinical	4	81.1813
14b	q4	tiered	clinical	4	0.000703429
14b	q4	tiered	clinical	4	28.3331
14b	q4	tiered	clinical	4	92.6377
14b	q4	tiered	clinical	4	12.6398
14b	q4	tiered	clinical	4	87.5797
14b	q4	tiered	clinical	4	44.7551
14b	q4	tiered	clinical	4	68.2739
14b	q4	tiered	clinical	4	0.000688601
14b	q4	tiered	clinical	4	98.2255
14b	q4	tiered	clinical	4	0.000884329
14b	q4	tiered	clinical	4	0.000644639
14b	q4	tiered	clinical	4	40.1394
14b	q4	tiered	clinical	4	156.612
14b	q4	tiered	clinical	4	0.000651711
14b	q4	tiered	clinical	4	72.6259
14b	q4	tiered	clinical	4	129.199
14b	q4	tiered	clinical	4	127.757
14b	q4	tiered	clinical	4	0.000897747
14b	q4	tiered	clinical	4	192.931
14b	q4	tiered	clinical	4	36.4707
14b	q4	tiered	clinical	5	102.11
14b	q4	tiered	clinical	5	240.796
14b	q4	tiered	clinical	5	49.5714
14b	q4	tiered	clinical	5	78.8896
14b	q4	tiered	clinical	5	25.7535
14b	q4	tiered	clinical	5	149.612
14b	q4	tiered	clinical	5	95.9111
14b	q4	tiered	clinical	5	0.000708037
14b	q4	tiered	clinical	5	162.646
14b	q4	tiered	clinical	5	31.3924
14b	q4	tiered	clinical	5	97.551
14b	q4	tiered	clinical	5	50.1636
14b	q4	tiered	clinical	5	0.000703489
14b	q4	tiered	clinical	5	51.8774
14b	q4	tiered	clinical	5	77.4206
14b	q4	tiered	clinical	5	0.000758892
14b	q4	tiered	clinical	5	121.913
14b	q4	tiered	clinical	5	0.000710251
14b	q4	tiered	clinical	5	28.819
14b	q4	tiered	clinical	5	102.623
14b	q4	tiered	clinical	5	35.2711
14b	q4	tiered	clinical	5	59.7569
14b	q4	tiered	clinical	5	44.4769
14b	q4	tiered	clinical	5	83.7235
14b	q4	tiered	clinical	5	62.8544
14b	q4	tiered	clinical	5	30.5117
14b	q4	tiered	clinical	5	31.3352
14b	q4	tiered	clinical	5	54.9594
14b	q4	tiered	clinical	5	77.6095
14b	q4	tiered	clinical	5	0.000705934
14b	q4	tiered	clinical	5	66.8365
14b	q4	tiered	clinical	5	78.1694
14b	q4	tiered	clinical	5	78.8179
14b	q4	tiered	clinical	5	48.692
14b	q4	tiered	clinical	5	0.000686056
14b	q4	tiered	clinical	5	42.3185
14b	q4	tiered	clinical	5	0.000723217
14b	q4	tiered	clinical	5	14.4926
14b	q4	tiered	clinical	5	7.56324
14b	q4	tiered	clinical	5	38.5516
14b	q4	tiered	clinical	5	101.842
14b	q4	tiered	clinical	5	13.5722
14b	q4	tiered	clinical	5	171.163
14b	q4	tiered	clinical	5	73.0474
14b	q4	tiered	clinical	5	98.8625
14b	q4	tiered	clinical	5	36.853
14b	q4	tiered	clinical	5	144.075
14b	q4	tiered	clinical	5	0.000713939
14b	q4	tiered	clinical	5	43.8741
14b	q4	tiered	clinical	5	28.2725
14b	q4	tiered	clinical	5	0.0007039
14b	q4	tiered	clinical	5	63.9829
14b	q4	tiered	clinical	5	39.867
14b	q4	tiered	clinical	5	23.8237
14b	q4	tiered	clinical	5	55.1959
14b	q4	tiered	clinical	5	57.5225
14b	q4	tiered	clinical	5	0.000691185
14b	q4	tiered	clinical	5	45.2109
14b	q4	tiered	clinical	5	30.8776
14b	q4	tiered	clinical	5	29.6126
14b	q4	tiered	clinical	5	61.3086
14b	q4	tiered	clinical	5	150.778
14b	q4	tiered	clinical	5	44.4988
14b	q4	tiered	clinical	5	0.000691315
14b	q4	tiered	clinical	5	108.179
14b	q4	tiered	clinical	5	0.000729788
14b	q4	tiered	clinical	5	60.3878
14b	q4	tiered	clinical	5	0.000698169
14b	q4	tiered	clinical	5	54.6329
14b	q4	tiered	clinical	5	84.0259
14b	q4	tiered	clinical	5	39.02
14b	q4	tiered	clinical	5	68.1444
14b	q4	tiered	clinical	5	44.3503
14b	q4	tiered	clinical	5	57.6195
14b	q4	tiered	clinical	5	0.000687469
14b	q4	tiered	clinical	5	67.3174
14b	q4	tiered	clinical	5	0.000925618
14b	q4	tiered	clinical	5	0.000716274
14b	q4	tiered	clinical	5	32.801
14b	q4	tiered	clinical	5	112.977
14b	q4	tiered	clinical	5	0.000702116
14b	q4	tiered	clinical	5	56.3588
14b	q4	tiered	clinical	5	107.285
14b	q4	tiered	clinical	5	104.739
14b	q4	tiered	clinical	5	0.000780464
14b	q4	tiered	clinical	5	152.794
14b	q4	tiered	clinical	5	45.1842
14b	q4	tiered	clinical	6	116.167
14b	q4	tiered	clinical	6	278.713
14b	q4	tiered	clinical	6	61.6472
14b	q4	tiered	clinical	6	79.1087
14b	q4	tiered	clinical	6	24.0861
14b	q4	tiered	clinical	6	214.633
14b	q4	tiered	clinical	6	123.165
14b	q4	tiered	clinical	6	0.0007038
14b	q4	tiered	clinical	6	190.897
14b	q4	tiered	clinical	6	34.6012
14b	q4	tiered	clinical	6	100.005
14b	q4	tiered	clinical	6	56.1245
14b	q4	tiered	clinical	6	0.00071893
14b	q4	tiered	clinical	6	38.3139
14b	q4	tiered	clinical	6	112.045
14b	q4	tiered	clinical	6	0.00108272
14b	q4	tiered	clinical	6	170.046
14b	q4	tiered	clinical	6	0.000707971
14b	q4	tiered	clinical	6	29.17
14b	q4	tiered	clinical	6	124.692
14b	q4	tiered	clinical	6	53.0632
14b	q4	tiered	clinical	6	60.14
14b	q4	tiered	clinical	6	46.2591
14b	q4	tiered	clinical	6	73.0123
14b	q4	tiered	clinical	6	73.5914
14b	q4	tiered	clinical	6	48.4126
14b	q4	tiered	clinical	6	30.0306
14b	q4	tiered	clinical	6	74.0538
14b	q4	tiered	clinical	6	81.4819
14b	q4	tiered	clinical	6	0.000715153
14b	q4	tiered	clinical	6	82.7155
14b	q4	tiered	clinical	6	62.5467
14b	q4	tiered	clinical	6	80.2129
14b	q4	tiered	clinical	6	49.8125
14b	q4	tiered	clinical	6	0.000687069
14b	q4	tiered	clinical	6	46.2438
14b	q4	tiered	clinical	6	0.00105313
14b	q4	tiered	clinical	6	20.8875
14b	q4	tiered	clinical	6	12.2532
14b	q4	tiered	clinical	6	53.0217
14b	q4	tiered	clinical	6	101.533
14b	q4	tiered	clinical	6	13.7582
14b	q4	tiered	clinical	6	113.289
14b	q4	tiered	clinical	6	67.0744
14b	q4	tiered	clinical	6	102.915
14b	q4	tiered	clinical	6	35.6294
14b	q4	tiered	clinical	6	158.083
14b	q4	tiered	clinical	6	0.000701546
14b	q4	tiered	clinical	6	43.4512
14b	q4	tiered	clinical	6	40.7265
14b	q4	tiered	clinical	6	0.000695457
14b	q4	tiered	clinical	6	58.9063
14b	q4	tiered	clinical	6	25.839
14b	q4	tiered	clinical	6	33.0447
14b	q4	tiered	clinical	6	48.6396
14b	q4	tiered	clinical	6	62.7219
14b	q4	tiered	clinical	6	0.000715402
14b	q4	tiered	clinical	6	39.5817
14b	q4	tiered	clinical	6	33.7512
14b	q4	tiered	clinical	6	37.5347
14b	q4	tiered	clinical	6	76.0615
14b	q4	tiered	clinical	6	151.623
14b	q4	tiered	clinical	6	111.635
14b	q4	tiered	clinical	6	0.000689032
14b	q4	tiered	clinical	6	106.317
14b	q4	tiered	clinical	6	0.000702208
14b	q4	tiered	clinical	6	78.607
14b	q4	tiered	clinical	6	0.000710032
14b	q4	tiered	clinical	6	67.4573
14b	q4	tiered	clinical	6	67.7405
14b	q4	tiered	clinical	6	53.2634
14b	q4	tiered	clinical	6	72.7403
14b	q4	tiered	clinical	6	39.0428
14b	q4	tiered	clinical	6	65.7297
14b	q4	tiered	clinical	6	0.000689093
14b	q4	tiered	clinical	6	69.1241
14b	q4	tiered	clinical	6	0.000693831
14b	q4	tiered	clinical	6	0.000712399
14b	q4	tiered	clinical	6	28.1046
14b	q4	tiered	clinical	6	125.771
14b	q4	tiered	clinical	6	0.000703873
14b	q4	tiered	clinical	6	58.4064
14b	q4	tiered	clinical	6	105.929
14b	q4	tiered	clinical	6	104.123
14b	q4	tiered	clinical	6	0.000711447
14b	q4	tiered	clinical	6	164.843
14b	q4	tiered	clinical	6	33.2116
14b	q4	tiered	clinical	7	110.315
14b	q4	tiered	clinical	7	239.659
14b	q4	tiered	clinical	7	63.1922
14b	q4	tiered	clinical	7	75.3716
14b	q4	tiered	clinical	7	35.5873
14b	q4	tiered	clinical	7	137.747
14b	q4	tiered	clinical	7	110.466
14b	q4	tiered	clinical	7	0.00075645
14b	q4	tiered	clinical	7	197.547
14b	q4	tiered	clinical	7	35.9026
14b	q4	tiered	clinical	7	106.476
14b	q4	tiered	clinical	7	48.3497
14b	q4	tiered	clinical	7	0.000711255
14b	q4	tiered	clinical	7	55.628
14b	q4	tiered	clinical	7	129.414
14b	q4	tiered	clinical	7	0.00113275
14b	q4	tiered	clinical	7	103.969
14b	q4	tiered	clinical	7	0.000718499
14b	q4	tiered	clinical	7	28.17
14b	q4	tiered	clinical	7	100.771
14b	q4	tiered	clinical	7	74.3919
14b	q4	tiered	clinical	7	57.3242
14b	q4	tiered	clinical	7	48.2184
14b	q4	tiered	clinical	7	148.188
14b	q4	tiered	clinical	7	81.1168
14b	q4	tiered	clinical	7	29.4242
14b	q4	tiered	clinical	7	18.9074
14b	q4	tiered	clinical	7	37.7337
14b	q4	tiered	clinical	7	107.498
14b	q4	tiered	clinical	7	0.000698511
14b	q4	tiered	clinical	7	74.7535
14b	q4	tiered	clinical	7	61.0718
14b	q4	tiered	clinical	7	78.9494
14b	q4	tiered	clinical	7	53.0359
14b	q4	tiered	clinical	7	0.000707758
14b	q4	tiered	clinical	7	41.3658
14b	q4	tiered	clinical	7	0.000651231
14b	q4	tiered	clinical	7	13.0293
14b	q4	tiered	clinical	7	6.62512
14b	q4	tiered	clinical	7	32.9989
14b	q4	tiered	clinical	7	109.703
14b	q4	tiered	clinical	7	13.4
14b	q4	tiered	clinical	7	150.772
14b	q4	tiered	clinical	7	63.2233
14b	q4	tiered	clinical	7	104.849
14b	q4	tiered	clinical	7	34.6652
14b	q4	tiered	clinical	7	169.468
14b	q4	tiered	clinical	7	0.000715243
14b	q4	tiered	clinical	7	63.9423
14b	q4	tiered	clinical	7	32.6901
14b	q4	tiered	clinical	7	0.000694614
14b	q4	tiered	clinical	7	69.7673
14b	q4	tiered	clinical	7	28.3253
14b	q4	tiered	clinical	7	17.4981
14b	q4	tiered	clinical	7	51.4549
14b	q4	tiered	clinical	7	74.264
14b	q4	tiered	clinical	7	0.000656983
14b	q4	tiered	clinical	7	47.2391
14b	q4	tiered	clinical	7	34.8491
14b	q4	tiered	clinical	7	34.7419
14b	q4	tiered	clinical	7	93.9304
14b	q4	tiered	clinical	7	133.311
14b	q4	tiered	clinical	7	47.867
14b	q4	tiered	clinical	7	0.000701106
14b	q4	tiered	clinical	7	101.482
14b	q4	tiered	clinical	7	0.000820712
14b	q4	tiered	clinical	7	83.9599
14b	q4	tiered	clinical	7	0.000696156
14b	q4	tiered	clinical	7	28.9078
14b	q4	tiered	clinical	7	87.4186
14b	q4	tiered	clinical	7	42.2552
14b	q4	tiered	clinical	7	78.998
14b	q4	tiered	clinical	7	37.2109
14b	q4	tiered	clinical	7	58.6012
14b	q4	tiered	clinical	7	0.000710844
14b	q4	tiered	clinical	7	94.5482
14b	q4	tiered	clinical	7	0.00111345
14b	q4	tiered	clinical	7	0.000725482
14b	q4	tiered	clinical	7	36.4512
14b	q4	tiered	clinical	7	127.651
14b	q4	tiered	clinical	7	0.000696167
14b	q4	tiered	clinical	7	63.6039
14b	q4	tiered	clinical	7	107.604
14b	q4	tiered	clinical	7	109.774
14b	q4	tiered	clinical	7	0.000631685
14b	q4	tiered	clinical	7	184.836
14b	q4	tiered	clinical	7	54.0085
14b	q4	tiered	clinical	8	102.653
14b	q4	tiered	clinical	8	147.577
14b	q4	tiered	clinical	8	74.693
14b	q4	tiered	clinical	8	72.5901
14b	q4	tiered	clinical	8	35.5613
14b	q4	tiered	clinical	8	188.132
14b	q4	tiered	clinical	8	124.181
14b	q4	tiered	clinical	8	0.000706137
14b	q4	tiered	clinical	8	209.269
14b	q4	tiered	clinical	8	51.9447
14b	q4	tiered	clinical	8	103.206
14b	q4	tiered	clinical	8	48.6425
14b	q4	tiered	clinical	8	0.000657775
14b	q4	tiered	clinical	8	50.9866
14b	q4	tiered	clinical	8	82.5485
14b	q4	tiered	clinical	8	0.000641305
14b	q4	tiered	clinical	8	118.476
14b	q4	tiered	clinical	8	0.000721005
14b	q4	tiered	clinical	8	42.1175
14b	q4	tiered	clinical	8	109.516
14b	q4	tiered	clinical	8	50.0347
14b	q4	tiered	clinical	8	69.9222
14b	q4	tiered	clinical	8	50.7014
14b	q4	tiered	clinical	8	187.383
14b	q4	tiered	clinical	8	81.2606
14b	q4	tiered	clinical	8	42.9662
14b	q4	tiered	clinical	8	17.6713
14b	q4	tiered	clinical	8	82.2553
14b	q4	tiered	clinical	8	100.185
14b	q4	tiered	clinical	8	0.000642396
14b	q4	tiered	clinical	8	83.0022
14b	q4	tiered	clinical	8	42.68
14b	q4	tiered	clinical	8	69.8348
14b	q4	tiered	clinical	8	50.7633
14b	q4	tiered	clinical	8	0.000687251
14b	q4	tiered	clinical	8	46.8128
14b	q4	tiered	clinical	8	0.000700667
14b	q4	tiered	clinical	8	13.1777
14b	q4	tiered	clinical	8	19.2591
14b	q4	tiered	clinical	8	36.2352
14b	q4	tiered	clinical	8	116.135
14b	q4	tiered	clinical	8	20.7
14b	q4	tiered	clinical	8	159.153
14b	q4	tiered	clinical	8	73.7151
14b	q4	tiered	clinical	8	113.217
14b	q4	tiered	clinical	8	30.9462
14b	q4	tiered	clinical	8	172.094
14b	q4	tiered	clinical	8	0.000698012
14b	q4	tiered	clinical	8	54.3551
14b	q4	tiered	clinical	8	32.3763
14b	q4	tiered	clinical	8	0.000700176
14b	q4	tiered	clinical	8	74.3573
14b	q4	tiered	clinical	8	37.2753
14b	q4	tiered	clinical	8	38.7732
14b	q4	tiered	clinical	8	65.5222
14b	q4	tiered	clinical	8	74.7246
14b	q4	tiered	clinical	8	0.000758637
14b	q4	tiered	clinical	8	47.3345
14b	q4	tiered	clinical	8	34.9049
14b	q4	tiered	clinical	8	36.3213
14b	q4	tiered	clinical	8	99.2047
14b	q4	tiered	clinical	8	118.605
14b	q4	tiered	clinical	8	122.476
14b	q4	tiered	clinical	8	0.000692281
14b	q4	tiered	clinical	8	105.709
14b	q4	tiered	clinical	8	0.000708561
14b	q4	tiered	clinical	8	165.434
14b	q4	tiered	clinical	8	0.000688654
14b	q4	tiered	clinical	8	24.1064
14b	q4	tiered	clinical	8	81.1154
14b	q4	tiered	clinical	8	36.6699
14b	q4	tiered	clinical	8	81.0038
14b	q4	tiered	clinical	8	41.0873
14b	q4	tiered	clinical	8	64.5124
14b	q4	tiered	clinical	8	0.000680558
14b	q4	tiered	clinical	8	87.4707
14b	q4	tiered	clinical	8	0.000694076
14b	q4	tiered	clinical	8	0.000698913
14b	q4	tiered	clinical	8	37.8614
14b	q4	tiered	clinical	8	147.057
14b	q4	tiered	clinical	8	0.000698763
14b	q4	tiered	clinical	8	68.5082
14b	q4	tiered	clinical	8	117.634
14b	q4	tiered	clinical	8	101.983
14b	q4	tiered	clinical	8	0.000704474
14b	q4	tiered	clinical	8	188.068
14b	q4	tiered	clinical	8	24.4632
14b	q4	tiered	clinical	9	100.996
14b	q4	tiered	clinical	9	239.797
14b	q4	tiered	clinical	9	50.2159
14b	q4	tiered	clinical	9	62.7775
14b	q4	tiered	clinical	9	28.9617
14b	q4	tiered	clinical	9	134.348
14b	q4	tiered	clinical	9	106.584
14b	q4	tiered	clinical	9	0.000705242
14b	q4	tiered	clinical	9	176.098
14b	q4	tiered	clinical	9	52.3974
14b	q4	tiered	clinical	9	97.7707
14b	q4	tiered	clinical	9	43.2272
14b	q4	tiered	clinical	9	0.000707053
14b	q4	tiered	clinical	9	53.0102
14b	q4	tiered	clinical	9	77.2894
14b	q4	tiered	clinical	9	0.000827658
14b	q4	tiered	clinical	9	137.831
14b	q4	tiered	clinical	9	0.000714528
14b	q4	tiered	clinical	9	26.8564
14b	q4	tiered	clinical	9	86.1268
14b	q4	tiered	clinical	9	36.0304
14b	q4	tiered	clinical	9	35.0082
14b	q4	tiered	clinical	9	38.3725
14b	q4	tiered	clinical	9	94.0643
14b	q4	tiered	clinical	9	65.9181
14b	q4	tiered	clinical	9	33.2623
14b	q4	tiered	clinical	9	25.5595
14b	q4	tiered	clinical	9	83.8732
14b	q4	tiered	clinical	9	80.675
14b	q4	tiered	clinical	9	0.000703456
14b	q4	tiered	clinical	9	75.953
14b	q4	tiered	clinical	9	81.8141
14b	q4	tiered	clinical	9	63.1674
14b	q4	tiered	clinical	9	42.027
14b	q4	tiered	clinical	9	0.000753934
14b	q4	tiered	clinical	9	37.9491
14b	q4	tiered	clinical	9	0.000721391
14b	q4	tiered	clinical	9	12.9944
14b	q4	tiered	clinical	9	6.58362
14b	q4	tiered	clinical	9	24.7859
14b	q4	tiered	clinical	9	102.714
14b	q4	tiered	clinical	9	13.3205
14b	q4	tiered	clinical	9	107.509
14b	q4	tiered	clinical	9	57.674
14b	q4	tiered	clinical	9	89.0373
14b	q4	tiered	clinical	9	31.0452
14b	q4	tiered	clinical	9	152.124
14b	q4	tiered	clinical	9	0.000709891
14b	q4	tiered	clinical	9	46.1577
14b	q4	tiered	clinical	9	20.6772
14b	q4	tiered	clinical	9	0.000686015
14b	q4	tiered	clinical	9	58.3456
14b	q4	tiered	clinical	9	26.737
14b	q4	tiered	clinical	9	26.2591
14b	q4	tiered	clinical	9	57.5814
14b	q4	tiered	clinical	9	70.3591
14b	q4	tiered	clinical	9	0.000686088
14b	q4	tiered	clinical	9	42.331
14b	q4	tiered	clinical	9	30.3042
14b	q4	tiered	clinical	9	34.4072
14b	q4	tiered	clinical	9	81.0995
14b	q4	tiered	clinical	9	141.421
14b	q4	tiered	clinical	9	45.6285
14b	q4	tiered	clinical	9	0.000692137
14b	q4	tiered	clinical	9	96.8882
14b	q4	tiered	clinical	9	0.000701214
14b	q4	tiered	clinical	9	99.3636
14b	q4	tiered	clinical	9	0.000690383
14b	q4	tiered	clinical	9	18.1706
14b	q4	tiered	clinical	9	66.4776
14b	q4	tiered	clinical	9	38.528
14b	q4	tiered	clinical	9	66.6172
14b	q4	tiered	clinical	9	36.6832
14b	q4	tiered	clinical	9	55.1118
14b	q4	tiered	clinical	9	0.000760296
14b	q4	tiered	clinical	9	70.1972
14b	q4	tiered	clinical	9	0.000690567
14b	q4	tiered	clinical	9	0.000705831
14b	q4	tiered	clinical	9	28.9682
14b	q4	tiered	clinical	9	129.752
14b	q4	tiered	clinical	9	0.000703278
14b	q4	tiered	clinical	9	53.8324
14b	q4	tiered	clinical	9	102.518
14b	q4	tiered	clinical	9	99.6268
14b	q4	tiered	clinical	9	0.000633234
14b	q4	tiered	clinical	9	173.611
14b	q4	tiered	clinical	9	39.7808
14b	q4	tiered	noclinical	1	117.323
14b	q4	tiered	noclinical	1	173.515
14b	q4	tiered	noclinical	1	64.0046
14b	q4	tiered	noclinical	1	126.416
14b	q4	tiered	noclinical	1	31.4634
14b	q4	tiered	noclinical	1	180.299
14b	q4	tiered	noclinical	1	113.838
14b	q4	tiered	noclinical	1	0.000702469
14b	q4	tiered	noclinical	1	240.991
14b	q4	tiered	noclinical	1	49.3239
14b	q4	tiered	noclinical	1	75.2174
14b	q4	tiered	noclinical	1	49.9302
14b	q4	tiered	noclinical	1	0.000632401
14b	q4	tiered	noclinical	1	41.4836
14b	q4	tiered	noclinical	1	44.6856
14b	q4	tiered	noclinical	1	0.00067366
14b	q4	tiered	noclinical	1	228.191
14b	q4	tiered	noclinical	1	0.000730578
14b	q4	tiered	noclinical	1	17.9794
14b	q4	tiered	noclinical	1	265.156
14b	q4	tiered	noclinical	1	71.9774
14b	q4	tiered	noclinical	1	135.281
14b	q4	tiered	noclinical	1	82.4961
14b	q4	tiered	noclinical	1	142.556
14b	q4	tiered	noclinical	1	93.0388
14b	q4	tiered	noclinical	1	25.0758
14b	q4	tiered	noclinical	1	32.7464
14b	q4	tiered	noclinical	1	125.174
14b	q4	tiered	noclinical	1	121.044
14b	q4	tiered	noclinical	1	0.000639283
14b	q4	tiered	noclinical	1	158.832
14b	q4	tiered	noclinical	1	177.604
14b	q4	tiered	noclinical	1	108.153
14b	q4	tiered	noclinical	1	49.9119
14b	q4	tiered	noclinical	1	0.000699504
14b	q4	tiered	noclinical	1	46.1344
14b	q4	tiered	noclinical	1	0.000708874
14b	q4	tiered	noclinical	1	46.1625
14b	q4	tiered	noclinical	1	27.2094
14b	q4	tiered	noclinical	1	59.1132
14b	q4	tiered	noclinical	1	124.559
14b	q4	tiered	noclinical	1	55.1186
14b	q4	tiered	noclinical	1	127.567
14b	q4	tiered	noclinical	1	199.009
14b	q4	tiered	noclinical	1	119.512
14b	q4	tiered	noclinical	1	45.7843
14b	q4	tiered	noclinical	1	192.199
14b	q4	tiered	noclinical	1	0.000731958
14b	q4	tiered	noclinical	1	111.295
14b	q4	tiered	noclinical	1	25.4417
14b	q4	tiered	noclinical	1	0.000707425
14b	q4	tiered	noclinical	1	38.7281
14b	q4	tiered	noclinical	1	43.5864
14b	q4	tiered	noclinical	1	12.736
14b	q4	tiered	noclinical	1	85.1618
14b	q4	tiered	noclinical	1	127.767
14b	q4	tiered	noclinical	1	0.000755233
14b	q4	tiered	noclinical	1	54.1546
14b	q4	tiered	noclinical	1	52.1691
14b	q4	tiered	noclinical	1	56.1619
14b	q4	tiered	noclinical	1	69.4718
14b	q4	tiered	noclinical	1	264.827
14b	q4	tiered	noclinical	1	88.0683
14b	q4	tiered	noclinical	1	0.000684615
14b	q4	tiered	noclinical	1	148.191
14b	q4	tiered	noclinical	1	0.000706094
14b	q4	tiered	noclinical	1	110.089
14b	q4	tiered	noclinical	1	0.000694451
14b	q4	tiered	noclinical	1	84.1253
14b	q4	tiered	noclinical	1	69.8365
14b	q4	tiered	noclinical	1	63.6393
14b	q4	tiered	noclinical	1	82.8493
14b	q4	tiered	noclinical	1	48.3222
14b	q4	tiered	noclinical	1	81.9757
14b	q4	tiered	noclinical	1	0.000698451
14b	q4	tiered	noclinical	1	91.372
14b	q4	tiered	noclinical	1	0.000719345
14b	q4	tiered	noclinical	1	0.000706081
14b	q4	tiered	noclinical	1	39.3394
14b	q4	tiered	noclinical	1	60.4857
14b	q4	tiered	noclinical	1	0.000696855
14b	q4	tiered	noclinical	1	87.7719
14b	q4	tiered	noclinical	1	133.629
14b	q4	tiered	noclinical	1	67.949
14b	q4	tiered	noclinical	1	0.000711749
14b	q4	tiered	noclinical	1	185.955
14b	q4	tiered	noclinical	1	11.0406
14b	q4	tiered	noclinical	10	71.2128
14b	q4	tiered	noclinical	10	253.178
14b	q4	tiered	noclinical	10	55.4405
14b	q4	tiered	noclinical	10	135.707
14b	q4	tiered	noclinical	10	58.1424
14b	q4	tiered	noclinical	10	201.038
14b	q4	tiered	noclinical	10	102.584
14b	q4	tiered	noclinical	10	0.000703223
14b	q4	tiered	noclinical	10	207.217
14b	q4	tiered	noclinical	10	69.6788
14b	q4	tiered	noclinical	10	60.5577
14b	q4	tiered	noclinical	10	61.0194
14b	q4	tiered	noclinical	10	0.000772686
14b	q4	tiered	noclinical	10	60.9676
14b	q4	tiered	noclinical	10	51.6974
14b	q4	tiered	noclinical	10	0.000695329
14b	q4	tiered	noclinical	10	223.187
14b	q4	tiered	noclinical	10	0.000699867
14b	q4	tiered	noclinical	10	59.457
14b	q4	tiered	noclinical	10	150.396
14b	q4	tiered	noclinical	10	109.255
14b	q4	tiered	noclinical	10	237.377
14b	q4	tiered	noclinical	10	77.3228
14b	q4	tiered	noclinical	10	110.348
14b	q4	tiered	noclinical	10	84.701
14b	q4	tiered	noclinical	10	25.7246
14b	q4	tiered	noclinical	10	51.602
14b	q4	tiered	noclinical	10	84.8474
14b	q4	tiered	noclinical	10	100.431
14b	q4	tiered	noclinical	10	0.000702522
14b	q4	tiered	noclinical	10	128.874
14b	q4	tiered	noclinical	10	130.179
14b	q4	tiered	noclinical	10	88.619
14b	q4	tiered	noclinical	10	107.577
14b	q4	tiered	noclinical	10	0.000690219
14b	q4	tiered	noclinical	10	48.4579
14b	q4	tiered	noclinical	10	0.000710187
14b	q4	tiered	noclinical	10	23.1324
14b	q4	tiered	noclinical	10	16.7572
14b	q4	tiered	noclinical	10	39.868
14b	q4	tiered	noclinical	10	140.518
14b	q4	tiered	noclinical	10	23.2459
14b	q4	tiered	noclinical	10	235.478
14b	q4	tiered	noclinical	10	212.39
14b	q4	tiered	noclinical	10	122.491
14b	q4	tiered	noclinical	10	49.8305
14b	q4	tiered	noclinical	10	194.96
14b	q4	tiered	noclinical	10	0.000725236
14b	q4	tiered	noclinical	10	64.0915
14b	q4	tiered	noclinical	10	40.3618
14b	q4	tiered	noclinical	10	0.000701681
14b	q4	tiered	noclinical	10	37.5642
14b	q4	tiered	noclinical	10	38.2628
14b	q4	tiered	noclinical	10	25.4548
14b	q4	tiered	noclinical	10	121.151
14b	q4	tiered	noclinical	10	105.803
14b	q4	tiered	noclinical	10	0.000684449
14b	q4	tiered	noclinical	10	46.7159
14b	q4	tiered	noclinical	10	41.9382
14b	q4	tiered	noclinical	10	35.8692
14b	q4	tiered	noclinical	10	56.2746
14b	q4	tiered	noclinical	10	150.559
14b	q4	tiered	noclinical	10	71.9458
14b	q4	tiered	noclinical	10	0.000683927
14b	q4	tiered	noclinical	10	133.293
14b	q4	tiered	noclinical	10	0.000701441
14b	q4	tiered	noclinical	10	145.283
14b	q4	tiered	noclinical	10	0.000688706
14b	q4	tiered	noclinical	10	54.7819
14b	q4	tiered	noclinical	10	63.7245
14b	q4	tiered	noclinical	10	91.4315
14b	q4	tiered	noclinical	10	82.4205
14b	q4	tiered	noclinical	10	49.8638
14b	q4	tiered	noclinical	10	82.0283
14b	q4	tiered	noclinical	10	0.00075421
14b	q4	tiered	noclinical	10	75.0705
14b	q4	tiered	noclinical	10	0.000709926
14b	q4	tiered	noclinical	10	0.000628883
14b	q4	tiered	noclinical	10	31.6365
14b	q4	tiered	noclinical	10	51.037
14b	q4	tiered	noclinical	10	0.000638071
14b	q4	tiered	noclinical	10	78.0361
14b	q4	tiered	noclinical	10	121.362
14b	q4	tiered	noclinical	10	55.581
14b	q4	tiered	noclinical	10	0.000689387
14b	q4	tiered	noclinical	10	181.075
14b	q4	tiered	noclinical	10	67.4024
14b	q4	tiered	noclinical	2	124.447
14b	q4	tiered	noclinical	2	242.481
14b	q4	tiered	noclinical	2	56.0059
14b	q4	tiered	noclinical	2	183.639
14b	q4	tiered	noclinical	2	23.6153
14b	q4	tiered	noclinical	2	111.206
14b	q4	tiered	noclinical	2	133.144
14b	q4	tiered	noclinical	2	0.000716123
14b	q4	tiered	noclinical	2	244.054
14b	q4	tiered	noclinical	2	61.4167
14b	q4	tiered	noclinical	2	51.5784
14b	q4	tiered	noclinical	2	61.9238
14b	q4	tiered	noclinical	2	0.000711529
14b	q4	tiered	noclinical	2	59.925
14b	q4	tiered	noclinical	2	120.897
14b	q4	tiered	noclinical	2	0.000675918
14b	q4	tiered	noclinical	2	215.544
14b	q4	tiered	noclinical	2	0.000707915
14b	q4	tiered	noclinical	2	18.7751
14b	q4	tiered	noclinical	2	114.333
14b	q4	tiered	noclinical	2	89.3158
14b	q4	tiered	noclinical	2	74.0816
14b	q4	tiered	noclinical	2	81.0336
14b	q4	tiered	noclinical	2	132.036
14b	q4	tiered	noclinical	2	90.5607
14b	q4	tiered	noclinical	2	37.7726
14b	q4	tiered	noclinical	2	49.2865
14b	q4	tiered	noclinical	2	115.186
14b	q4	tiered	noclinical	2	115.624
14b	q4	tiered	noclinical	2	0.000703974
14b	q4	tiered	noclinical	2	121.701
14b	q4	tiered	noclinical	2	294.685
14b	q4	tiered	noclinical	2	98.2784
14b	q4	tiered	noclinical	2	103.591
14b	q4	tiered	noclinical	2	0.000687408
14b	q4	tiered	noclinical	2	44.4874
14b	q4	tiered	noclinical	2	0.000635775
14b	q4	tiered	noclinical	2	16.3913
14b	q4	tiered	noclinical	2	19.346
14b	q4	tiered	noclinical	2	71.8926
14b	q4	tiered	noclinical	2	125.258
14b	q4	tiered	noclinical	2	29.0256
14b	q4	tiered	noclinical	2	216.174
14b	q4	tiered	noclinical	2	189.859
14b	q4	tiered	noclinical	2	116.217
14b	q4	tiered	noclinical	2	49.2775
14b	q4	tiered	noclinical	2	199.113
14b	q4	tiered	noclinical	2	0.000704369
14b	q4	tiered	noclinical	2	49.8871
14b	q4	tiered	noclinical	2	29.2999
14b	q4	tiered	noclinical	2	0.000686645
14b	q4	tiered	noclinical	2	39.1732
14b	q4	tiered	noclinical	2	80.3136
14b	q4	tiered	noclinical	2	15.3017
14b	q4	tiered	noclinical	2	97.7177
14b	q4	tiered	noclinical	2	53.6951
14b	q4	tiered	noclinical	2	0.000633087
14b	q4	tiered	noclinical	2	51.3061
14b	q4	tiered	noclinical	2	34.1752
14b	q4	tiered	noclinical	2	51.3656
14b	q4	tiered	noclinical	2	65.5609
14b	q4	tiered	noclinical	2	282.464
14b	q4	tiered	noclinical	2	94.0395
14b	q4	tiered	noclinical	2	0.000682598
14b	q4	tiered	noclinical	2	141.591
14b	q4	tiered	noclinical	2	0.000694691
14b	q4	tiered	noclinical	2	162.213
14b	q4	tiered	noclinical	2	0.00072028
14b	q4	tiered	noclinical	2	77.846
14b	q4	tiered	noclinical	2	66.5495
14b	q4	tiered	noclinical	2	49.846
14b	q4	tiered	noclinical	2	81.5594
14b	q4	tiered	noclinical	2	45.9852
14b	q4	tiered	noclinical	2	75.2524
14b	q4	tiered	noclinical	2	0.000685003
14b	q4	tiered	noclinical	2	85.1264
14b	q4	tiered	noclinical	2	0.000728067
14b	q4	tiered	noclinical	2	0.000698465
14b	q4	tiered	noclinical	2	40.2244
14b	q4	tiered	noclinical	2	62.4041
14b	q4	tiered	noclinical	2	0.000699828
14b	q4	tiered	noclinical	2	79.3627
14b	q4	tiered	noclinical	2	106.997
14b	q4	tiered	noclinical	2	74.3061
14b	q4	tiered	noclinical	2	0.0006383
14b	q4	tiered	noclinical	2	197.645
14b	q4	tiered	noclinical	2	63.1042
14b	q4	tiered	noclinical	3	95.7753
14b	q4	tiered	noclinical	3	220.327
14b	q4	tiered	noclinical	3	82.2227
14b	q4	tiered	noclinical	3	116.484
14b	q4	tiered	noclinical	3	55.9927
14b	q4	tiered	noclinical	3	143.618
14b	q4	tiered	noclinical	3	110.59
14b	q4	tiered	noclinical	3	0.000707449
14b	q4	tiered	noclinical	3	219.588
14b	q4	tiered	noclinical	3	37.6429
14b	q4	tiered	noclinical	3	62.8392
14b	q4	tiered	noclinical	3	49.6052
14b	q4	tiered	noclinical	3	0.000721662
14b	q4	tiered	noclinical	3	53.1468
14b	q4	tiered	noclinical	3	92.8461
14b	q4	tiered	noclinical	3	0.000653677
14b	q4	tiered	noclinical	3	168.459
14b	q4	tiered	noclinical	3	0.000700014
14b	q4	tiered	noclinical	3	61.091
14b	q4	tiered	noclinical	3	116.381
14b	q4	tiered	noclinical	3	44.2049
14b	q4	tiered	noclinical	3	59.0957
14b	q4	tiered	noclinical	3	65.4831
14b	q4	tiered	noclinical	3	159.75
14b	q4	tiered	noclinical	3	76.8773
14b	q4	tiered	noclinical	3	32.0511
14b	q4	tiered	noclinical	3	51.5959
14b	q4	tiered	noclinical	3	99.4911
14b	q4	tiered	noclinical	3	99.4095
14b	q4	tiered	noclinical	3	0.000709639
14b	q4	tiered	noclinical	3	124.175
14b	q4	tiered	noclinical	3	122.423
14b	q4	tiered	noclinical	3	77.5462
14b	q4	tiered	noclinical	3	86.8484
14b	q4	tiered	noclinical	3	0.000685757
14b	q4	tiered	noclinical	3	37.7698
14b	q4	tiered	noclinical	3	0.000735748
14b	q4	tiered	noclinical	3	12.8602
14b	q4	tiered	noclinical	3	25.1805
14b	q4	tiered	noclinical	3	57.9481
14b	q4	tiered	noclinical	3	123.878
14b	q4	tiered	noclinical	3	41.7988
14b	q4	tiered	noclinical	3	148.688
14b	q4	tiered	noclinical	3	157.926
14b	q4	tiered	noclinical	3	101.021
14b	q4	tiered	noclinical	3	39.422
14b	q4	tiered	noclinical	3	176.58
14b	q4	tiered	noclinical	3	0.000703591
14b	q4	tiered	noclinical	3	81.4636
14b	q4	tiered	noclinical	3	19.9261
14b	q4	tiered	noclinical	3	0.000689584
14b	q4	tiered	noclinical	3	35.4539
14b	q4	tiered	noclinical	3	48.4315
14b	q4	tiered	noclinical	3	24.7459
14b	q4	tiered	noclinical	3	80.7195
14b	q4	tiered	noclinical	3	52.0823
14b	q4	tiered	noclinical	3	0.000699503
14b	q4	tiered	noclinical	3	48.4995
14b	q4	tiered	noclinical	3	38.2439
14b	q4	tiered	noclinical	3	57.4275
14b	q4	tiered	noclinical	3	100.463
14b	q4	tiered	noclinical	3	147.862
14b	q4	tiered	noclinical	3	61.8528
14b	q4	tiered	noclinical	3	0.000691097
14b	q4	tiered	noclinical	3	134.817
14b	q4	tiered	noclinical	3	0.000704643
14b	q4	tiered	noclinical	3	90.5812
14b	q4	tiered	noclinical	3	0.000695106
14b	q4	tiered	noclinical	3	55.3907
14b	q4	tiered	noclinical	3	59.1853
14b	q4	tiered	noclinical	3	60.0359
14b	q4	tiered	noclinical	3	74.31
14b	q4	tiered	noclinical	3	40.149
14b	q4	tiered	noclinical	3	64.0151
14b	q4	tiered	noclinical	3	0.000683143
14b	q4	tiered	noclinical	3	74.9397
14b	q4	tiered	noclinical	3	0.000661963
14b	q4	tiered	noclinical	3	0.000696858
14b	q4	tiered	noclinical	3	35.1343
14b	q4	tiered	noclinical	3	54.9719
14b	q4	tiered	noclinical	3	0.00069246
14b	q4	tiered	noclinical	3	69.2224
14b	q4	tiered	noclinical	3	109.59
14b	q4	tiered	noclinical	3	60.438
14b	q4	tiered	noclinical	3	0.000792966
14b	q4	tiered	noclinical	3	189.416
14b	q4	tiered	noclinical	3	35.0683
14b	q4	tiered	noclinical	4	113.764
14b	q4	tiered	noclinical	4	232.937
14b	q4	tiered	noclinical	4	66.4189
14b	q4	tiered	noclinical	4	135.84
14b	q4	tiered	noclinical	4	63.9567
14b	q4	tiered	noclinical	4	195.984
14b	q4	tiered	noclinical	4	144.684
14b	q4	tiered	noclinical	4	0.000863061
14b	q4	tiered	noclinical	4	229.848
14b	q4	tiered	noclinical	4	68.4861
14b	q4	tiered	noclinical	4	55.2793
14b	q4	tiered	noclinical	4	56.039
14b	q4	tiered	noclinical	4	0.000714581
14b	q4	tiered	noclinical	4	57.6822
14b	q4	tiered	noclinical	4	115.394
14b	q4	tiered	noclinical	4	0.000732214
14b	q4	tiered	noclinical	4	192.024
14b	q4	tiered	noclinical	4	0.000707868
14b	q4	tiered	noclinical	4	23.5826
14b	q4	tiered	noclinical	4	164.114
14b	q4	tiered	noclinical	4	62.7785
14b	q4	tiered	noclinical	4	139.482
14b	q4	tiered	noclinical	4	68.3051
14b	q4	tiered	noclinical	4	118.536
14b	q4	tiered	noclinical	4	82.5516
14b	q4	tiered	noclinical	4	8.28521
14b	q4	tiered	noclinical	4	59.5904
14b	q4	tiered	noclinical	4	40.1122
14b	q4	tiered	noclinical	4	110.02
14b	q4	tiered	noclinical	4	0.000702648
14b	q4	tiered	noclinical	4	136.414
14b	q4	tiered	noclinical	4	105.212
14b	q4	tiered	noclinical	4	23.2035
14b	q4	tiered	noclinical	4	95.546
14b	q4	tiered	noclinical	4	0.000677019
14b	q4	tiered	noclinical	4	55.4866
14b	q4	tiered	noclinical	4	0.000706646
14b	q4	tiered	noclinical	4	13.5939
14b	q4	tiered	noclinical	4	30.9455
14b	q4	tiered	noclinical	4	54.9343
14b	q4	tiered	noclinical	4	127.247
14b	q4	tiered	noclinical	4	40.6977
14b	q4	tiered	noclinical	4	151.96
14b	q4	tiered	noclinical	4	183.385
14b	q4	tiered	noclinical	4	114.22
14b	q4	tiered	noclinical	4	44.51
14b	q4	tiered	noclinical	4	184.878
14b	q4	tiered	noclinical	4	0.000698931
14b	q4	tiered	noclinical	4	87.3467
14b	q4	tiered	noclinical	4	38.3935
14b	q4	tiered	noclinical	4	0.000694553
14b	q4	tiered	noclinical	4	33.719
14b	q4	tiered	noclinical	4	53.8679
14b	q4	tiered	noclinical	4	16.8837
14b	q4	tiered	noclinical	4	106.055
14b	q4	tiered	noclinical	4	350.568
14b	q4	tiered	noclinical	4	0.000670176
14b	q4	tiered	noclinical	4	48.8179
14b	q4	tiered	noclinical	4	46.6546
14b	q4	tiered	noclinical	4	59.8056
14b	q4	tiered	noclinical	4	65.5464
14b	q4	tiered	noclinical	4	190.446
14b	q4	tiered	noclinical	4	48.2047
14b	q4	tiered	noclinical	4	0.000675327
14b	q4	tiered	noclinical	4	138.361
14b	q4	tiered	noclinical	4	0.000707137
14b	q4	tiered	noclinical	4	94.1393
14b	q4	tiered	noclinical	4	0.00066133
14b	q4	tiered	noclinical	4	42.4192
14b	q4	tiered	noclinical	4	62.6177
14b	q4	tiered	noclinical	4	9.49573
14b	q4	tiered	noclinical	4	90.6942
14b	q4	tiered	noclinical	4	40.3069
14b	q4	tiered	noclinical	4	75.095
14b	q4	tiered	noclinical	4	0.000678382
14b	q4	tiered	noclinical	4	83.4229
14b	q4	tiered	noclinical	4	0.00154662
14b	q4	tiered	noclinical	4	0.000774103
14b	q4	tiered	noclinical	4	36.6467
14b	q4	tiered	noclinical	4	65.8815
14b	q4	tiered	noclinical	4	0.000699832
14b	q4	tiered	noclinical	4	75.8383
14b	q4	tiered	noclinical	4	136.369
14b	q4	tiered	noclinical	4	66.4455
14b	q4	tiered	noclinical	4	0.000693491
14b	q4	tiered	noclinical	4	182.879
14b	q4	tiered	noclinical	4	50.0576
14b	q4	tiered	noclinical	5	121.45
14b	q4	tiered	noclinical	5	167.612
14b	q4	tiered	noclinical	5	40.2055
14b	q4	tiered	noclinical	5	136.952
14b	q4	tiered	noclinical	5	78.2316
14b	q4	tiered	noclinical	5	226.316
14b	q4	tiered	noclinical	5	124.06
14b	q4	tiered	noclinical	5	0.00102842
14b	q4	tiered	noclinical	5	231.079
14b	q4	tiered	noclinical	5	57.6391
14b	q4	tiered	noclinical	5	56.5518
14b	q4	tiered	noclinical	5	61.2048
14b	q4	tiered	noclinical	5	0.000705494
14b	q4	tiered	noclinical	5	64.8122
14b	q4	tiered	noclinical	5	102.222
14b	q4	tiered	noclinical	5	0.000934897
14b	q4	tiered	noclinical	5	182.234
14b	q4	tiered	noclinical	5	0.000701737
14b	q4	tiered	noclinical	5	18.3244
14b	q4	tiered	noclinical	5	86.1489
14b	q4	tiered	noclinical	5	62.1825
14b	q4	tiered	noclinical	5	70.3388
14b	q4	tiered	noclinical	5	72.4618
14b	q4	tiered	noclinical	5	165.673
14b	q4	tiered	noclinical	5	86.9504
14b	q4	tiered	noclinical	5	8.79092
14b	q4	tiered	noclinical	5	47.6851
14b	q4	tiered	noclinical	5	40.372
14b	q4	tiered	noclinical	5	105.751
14b	q4	tiered	noclinical	5	0.000706004
14b	q4	tiered	noclinical	5	113.593
14b	q4	tiered	noclinical	5	57.8838
14b	q4	tiered	noclinical	5	58.3583
14b	q4	tiered	noclinical	5	92.2646
14b	q4	tiered	noclinical	5	0.000690245
14b	q4	tiered	noclinical	5	40.7663
14b	q4	tiered	noclinical	5	0.000707087
14b	q4	tiered	noclinical	5	11.051
14b	q4	tiered	noclinical	5	28.9473
14b	q4	tiered	noclinical	5	66.9851
14b	q4	tiered	noclinical	5	130.125
14b	q4	tiered	noclinical	5	46.806
14b	q4	tiered	noclinical	5	244.419
14b	q4	tiered	noclinical	5	179.287
14b	q4	tiered	noclinical	5	113.813
14b	q4	tiered	noclinical	5	46.5712
14b	q4	tiered	noclinical	5	190.386
14b	q4	tiered	noclinical	5	0.000632866
14b	q4	tiered	noclinical	5	56.9387
14b	q4	tiered	noclinical	5	42.1221
14b	q4	tiered	noclinical	5	0.000684303
14b	q4	tiered	noclinical	5	38.5354
14b	q4	tiered	noclinical	5	45.633
14b	q4	tiered	noclinical	5	7.22288
14b	q4	tiered	noclinical	5	103.696
14b	q4	tiered	noclinical	5	233.192
14b	q4	tiered	noclinical	5	0.000643636
14b	q4	tiered	noclinical	5	49.4796
14b	q4	tiered	noclinical	5	40.935
14b	q4	tiered	noclinical	5	40.3251
14b	q4	tiered	noclinical	5	90.5347
14b	q4	tiered	noclinical	5	286.812
14b	q4	tiered	noclinical	5	137.855
14b	q4	tiered	noclinical	5	0.00119534
14b	q4	tiered	noclinical	5	127.382
14b	q4	tiered	noclinical	5	0.000691026
14b	q4	tiered	noclinical	5	149.152
14b	q4	tiered	noclinical	5	0.000929236
14b	q4	tiered	noclinical	5	25.9197
14b	q4	tiered	noclinical	5	61.2496
14b	q4	tiered	noclinical	5	11.9281
14b	q4	tiered	noclinical	5	75.1318
14b	q4	tiered	noclinical	5	46.102
14b	q4	tiered	noclinical	5	77.174
14b	q4	tiered	noclinical	5	0.000751921
14b	q4	tiered	noclinical	5	84.7437
14b	q4	tiered	noclinical	5	0.000678442
14b	q4	tiered	noclinical	5	0.000858222
14b	q4	tiered	noclinical	5	38.937
14b	q4	tiered	noclinical	5	60.1733
14b	q4	tiered	noclinical	5	0.000698079
14b	q4	tiered	noclinical	5	70.5309
14b	q4	tiered	noclinical	5	120.537
14b	q4	tiered	noclinical	5	73.5701
14b	q4	tiered	noclinical	5	0.000700985
14b	q4	tiered	noclinical	5	257.145
14b	q4	tiered	noclinical	5	50.0375
14b	q4	tiered	noclinical	6	70.0244
14b	q4	tiered	noclinical	6	232.647
14b	q4	tiered	noclinical	6	69.5943
14b	q4	tiered	noclinical	6	105.991
14b	q4	tiered	noclinical	6	66.5403
14b	q4	tiered	noclinical	6	132.409
14b	q4	tiered	noclinical	6	130.47
14b	q4	tiered	noclinical	6	0.000701266
14b	q4	tiered	noclinical	6	250.528
14b	q4	tiered	noclinical	6	61.063
14b	q4	tiered	noclinical	6	52.0068
14b	q4	tiered	noclinical	6	53.047
14b	q4	tiered	noclinical	6	0.000727155
14b	q4	tiered	noclinical	6	50.8796
14b	q4	tiered	noclinical	6	70.6241
14b	q4	tiered	noclinical	6	0.000667553
14b	q4	tiered	noclinical	6	169.344
14b	q4	tiered	noclinical	6	0.000725392
14b	q4	tiered	noclinical	6	17.2116
14b	q4	tiered	noclinical	6	101.261
14b	q4	tiered	noclinical	6	140.301
14b	q4	tiered	noclinical	6	37.8228
14b	q4	tiered	noclinical	6	75.2889
14b	q4	tiered	noclinical	6	356.042
14b	q4	tiered	noclinical	6	90.4585
14b	q4	tiered	noclinical	6	23.1999
14b	q4	tiered	noclinical	6	24.7704
14b	q4	tiered	noclinical	6	115.281
14b	q4	tiered	noclinical	6	122.514
14b	q4	tiered	noclinical	6	0.000700074
14b	q4	tiered	noclinical	6	143.85
14b	q4	tiered	noclinical	6	137.132
14b	q4	tiered	noclinical	6	77.0669
14b	q4	tiered	noclinical	6	95.6971
14b	q4	tiered	noclinical	6	0.000691919
14b	q4	tiered	noclinical	6	41.6988
14b	q4	tiered	noclinical	6	0.000709923
14b	q4	tiered	noclinical	6	14.9029
14b	q4	tiered	noclinical	6	21.0022
14b	q4	tiered	noclinical	6	31.7845
14b	q4	tiered	noclinical	6	135.144
14b	q4	tiered	noclinical	6	36.5887
14b	q4	tiered	noclinical	6	165.615
14b	q4	tiered	noclinical	6	184.008
14b	q4	tiered	noclinical	6	136.138
14b	q4	tiered	noclinical	6	41.5444
14b	q4	tiered	noclinical	6	195.827
14b	q4	tiered	noclinical	6	0.000633459
14b	q4	tiered	noclinical	6	76.6253
14b	q4	tiered	noclinical	6	24.9073
14b	q4	tiered	noclinical	6	0.000709642
14b	q4	tiered	noclinical	6	33.9529
14b	q4	tiered	noclinical	6	41.4898
14b	q4	tiered	noclinical	6	6.21865
14b	q4	tiered	noclinical	6	81.5345
14b	q4	tiered	noclinical	6	75.6318
14b	q4	tiered	noclinical	6	0.00115528
14b	q4	tiered	noclinical	6	56.3746
14b	q4	tiered	noclinical	6	43.4473
14b	q4	tiered	noclinical	6	43.3302
14b	q4	tiered	noclinical	6	89.1384
14b	q4	tiered	noclinical	6	210.986
14b	q4	tiered	noclinical	6	50.6138
14b	q4	tiered	noclinical	6	0.000689835
14b	q4	tiered	noclinical	6	118.021
14b	q4	tiered	noclinical	6	0.00085608
14b	q4	tiered	noclinical	6	98.8748
14b	q4	tiered	noclinical	6	0.00068188
14b	q4	tiered	noclinical	6	61.0903
14b	q4	tiered	noclinical	6	74.7683
14b	q4	tiered	noclinical	6	47.5647
14b	q4	tiered	noclinical	6	83.5856
14b	q4	tiered	noclinical	6	43.4551
14b	q4	tiered	noclinical	6	70.0061
14b	q4	tiered	noclinical	6	0.000678143
14b	q4	tiered	noclinical	6	91.0689
14b	q4	tiered	noclinical	6	0.000731284
14b	q4	tiered	noclinical	6	0.000697519
14b	q4	tiered	noclinical	6	42.9559
14b	q4	tiered	noclinical	6	59.2576
14b	q4	tiered	noclinical	6	0.000703861
14b	q4	tiered	noclinical	6	82.5183
14b	q4	tiered	noclinical	6	111.917
14b	q4	tiered	noclinical	6	66.0311
14b	q4	tiered	noclinical	6	0.000691377
14b	q4	tiered	noclinical	6	185.92
14b	q4	tiered	noclinical	6	58.217
14b	q4	tiered	noclinical	7	111.993
14b	q4	tiered	noclinical	7	387.721
14b	q4	tiered	noclinical	7	52.0389
14b	q4	tiered	noclinical	7	139.888
14b	q4	tiered	noclinical	7	84.9478
14b	q4	tiered	noclinical	7	128.1
14b	q4	tiered	noclinical	7	118.586
14b	q4	tiered	noclinical	7	0.000711401
14b	q4	tiered	noclinical	7	214.092
14b	q4	tiered	noclinical	7	42.5848
14b	q4	tiered	noclinical	7	65.2075
14b	q4	tiered	noclinical	7	56.6113
14b	q4	tiered	noclinical	7	0.000711429
14b	q4	tiered	noclinical	7	59.7022
14b	q4	tiered	noclinical	7	128.163
14b	q4	tiered	noclinical	7	0.000698361
14b	q4	tiered	noclinical	7	180.178
14b	q4	tiered	noclinical	7	0.000741407
14b	q4	tiered	noclinical	7	60.1408
14b	q4	tiered	noclinical	7	111.307
14b	q4	tiered	noclinical	7	60.4948
14b	q4	tiered	noclinical	7	77.9682
14b	q4	tiered	noclinical	7	69.9705
14b	q4	tiered	noclinical	7	108.767
14b	q4	tiered	noclinical	7	79.5776
14b	q4	tiered	noclinical	7	9.30818
14b	q4	tiered	noclinical	7	27.5305
14b	q4	tiered	noclinical	7	40.3061
14b	q4	tiered	noclinical	7	102.981
14b	q4	tiered	noclinical	7	0.000707491
14b	q4	tiered	noclinical	7	112.031
14b	q4	tiered	noclinical	7	68.6558
14b	q4	tiered	noclinical	7	22.4636
14b	q4	tiered	noclinical	7	94.5749
14b	q4	tiered	noclinical	7	0.000686754
14b	q4	tiered	noclinical	7	40.6781
14b	q4	tiered	noclinical	7	0.000807911
14b	q4	tiered	noclinical	7	13.2172
14b	q4	tiered	noclinical	7	6.65255
14b	q4	tiered	noclinical	7	67.9419
14b	q4	tiered	noclinical	7	129.025
14b	q4	tiered	noclinical	7	13.4277
14b	q4	tiered	noclinical	7	388.033
14b	q4	tiered	noclinical	7	173.66
14b	q4	tiered	noclinical	7	109.181
14b	q4	tiered	noclinical	7	48.328
14b	q4	tiered	noclinical	7	192.789
14b	q4	tiered	noclinical	7	0.000715807
14b	q4	tiered	noclinical	7	57.3176
14b	q4	tiered	noclinical	7	10.2284
14b	q4	tiered	noclinical	7	0.000703395
14b	q4	tiered	noclinical	7	33.7913
14b	q4	tiered	noclinical	7	38.5323
14b	q4	tiered	noclinical	7	26.6289
14b	q4	tiered	noclinical	7	117.098
14b	q4	tiered	noclinical	7	51.6666
14b	q4	tiered	noclinical	7	0.000693211
14b	q4	tiered	noclinical	7	47.1767
14b	q4	tiered	noclinical	7	42.6406
14b	q4	tiered	noclinical	7	52.6942
14b	q4	tiered	noclinical	7	91.6588
14b	q4	tiered	noclinical	7	139.984
14b	q4	tiered	noclinical	7	78.5101
14b	q4	tiered	noclinical	7	0.000679751
14b	q4	tiered	noclinical	7	127.892
14b	q4	tiered	noclinical	7	0.00073181
14b	q4	tiered	noclinical	7	49.3804
14b	q4	tiered	noclinical	7	0.000682236
14b	q4	tiered	noclinical	7	19.192
14b	q4	tiered	noclinical	7	60.5409
14b	q4	tiered	noclinical	7	17.6016
14b	q4	tiered	noclinical	7	72.8318
14b	q4	tiered	noclinical	7	45.0881
14b	q4	tiered	noclinical	7	68.9918
14b	q4	tiered	noclinical	7	0.000675973
14b	q4	tiered	noclinical	7	78.1148
14b	q4	tiered	noclinical	7	0.000678112
14b	q4	tiered	noclinical	7	0.000707281
14b	q4	tiered	noclinical	7	34.4433
14b	q4	tiered	noclinical	7	69.0243
14b	q4	tiered	noclinical	7	0.000697925
14b	q4	tiered	noclinical	7	70.7051
14b	q4	tiered	noclinical	7	114.645
14b	q4	tiered	noclinical	7	68.2521
14b	q4	tiered	noclinical	7	0.000695158
14b	q4	tiered	noclinical	7	207.554
14b	q4	tiered	noclinical	7	35.1072
14b	q4	tiered	noclinical	8	90.0884
14b	q4	tiered	noclinical	8	270.928
14b	q4	tiered	noclinical	8	42.6382
14b	q4	tiered	noclinical	8	127.663
14b	q4	tiered	noclinical	8	41.0282
14b	q4	tiered	noclinical	8	220.288
14b	q4	tiered	noclinical	8	121.549
14b	q4	tiered	noclinical	8	0.000716856
14b	q4	tiered	noclinical	8	216.071
14b	q4	tiered	noclinical	8	70.2729
14b	q4	tiered	noclinical	8	60.3428
14b	q4	tiered	noclinical	8	52.8694
14b	q4	tiered	noclinical	8	0.000716927
14b	q4	tiered	noclinical	8	58.8495
14b	q4	tiered	noclinical	8	112.413
14b	q4	tiered	noclinical	8	0.00071342
14b	q4	tiered	noclinical	8	196.85
14b	q4	tiered	noclinical	8	0.000653081
14b	q4	tiered	noclinical	8	19.7052
14b	q4	tiered	noclinical	8	105.549
14b	q4	tiered	noclinical	8	47.6589
14b	q4	tiered	noclinical	8	53.5381
14b	q4	tiered	noclinical	8	84.4607
14b	q4	tiered	noclinical	8	190.087
14b	q4	tiered	noclinical	8	84.7201
14b	q4	tiered	noclinical	8	34.4673
14b	q4	tiered	noclinical	8	31.8427
14b	q4	tiered	noclinical	8	73.7837
14b	q4	tiered	noclinical	8	103.619
14b	q4	tiered	noclinical	8	0.000716386
14b	q4	tiered	noclinical	8	123.133
14b	q4	tiered	noclinical	8	83.9413
14b	q4	tiered	noclinical	8	83.8182
14b	q4	tiered	noclinical	8	47.078
14b	q4	tiered	noclinical	8	0.000687662
14b	q4	tiered	noclinical	8	48.7046
14b	q4	tiered	noclinical	8	0.00070835
14b	q4	tiered	noclinical	8	18.9522
14b	q4	tiered	noclinical	8	6.98941
14b	q4	tiered	noclinical	8	41.9791
14b	q4	tiered	noclinical	8	138.723
14b	q4	tiered	noclinical	8	13.3104
14b	q4	tiered	noclinical	8	204.515
14b	q4	tiered	noclinical	8	193.51
14b	q4	tiered	noclinical	8	125.449
14b	q4	tiered	noclinical	8	46.3609
14b	q4	tiered	noclinical	8	178.523
14b	q4	tiered	noclinical	8	0.000702659
14b	q4	tiered	noclinical	8	96.0237
14b	q4	tiered	noclinical	8	35.9368
14b	q4	tiered	noclinical	8	0.000623635
14b	q4	tiered	noclinical	8	39.6424
14b	q4	tiered	noclinical	8	55.449
14b	q4	tiered	noclinical	8	15.0217
14b	q4	tiered	noclinical	8	118.135
14b	q4	tiered	noclinical	8	83.6331
14b	q4	tiered	noclinical	8	0.000783263
14b	q4	tiered	noclinical	8	47.2748
14b	q4	tiered	noclinical	8	43.0078
14b	q4	tiered	noclinical	8	38.2126
14b	q4	tiered	noclinical	8	99.5111
14b	q4	tiered	noclinical	8	235.276
14b	q4	tiered	noclinical	8	54.1578
14b	q4	tiered	noclinical	8	0.000680608
14b	q4	tiered	noclinical	8	129.746
14b	q4	tiered	noclinical	8	0.000627363
14b	q4	tiered	noclinical	8	117.385
14b	q4	tiered	noclinical	8	0.000690767
14b	q4	tiered	noclinical	8	52.0405
14b	q4	tiered	noclinical	8	61.8985
14b	q4	tiered	noclinical	8	26.7525
14b	q4	tiered	noclinical	8	92.2186
14b	q4	tiered	noclinical	8	46.8402
14b	q4	tiered	noclinical	8	72.3377
14b	q4	tiered	noclinical	8	0.000684425
14b	q4	tiered	noclinical	8	75.849
14b	q4	tiered	noclinical	8	0.000677502
14b	q4	tiered	noclinical	8	0.000734746
14b	q4	tiered	noclinical	8	33.6822
14b	q4	tiered	noclinical	8	62.0557
14b	q4	tiered	noclinical	8	0.000696827
14b	q4	tiered	noclinical	8	80.4683
14b	q4	tiered	noclinical	8	122.385
14b	q4	tiered	noclinical	8	66.1149
14b	q4	tiered	noclinical	8	0.000708221
14b	q4	tiered	noclinical	8	178.483
14b	q4	tiered	noclinical	8	70.5718
14b	q4	tiered	noclinical	9	103.759
14b	q4	tiered	noclinical	9	249.145
14b	q4	tiered	noclinical	9	48.6047
14b	q4	tiered	noclinical	9	137.724
14b	q4	tiered	noclinical	9	30.0775
14b	q4	tiered	noclinical	9	176.216
14b	q4	tiered	noclinical	9	114.374
14b	q4	tiered	noclinical	9	0.000875231
14b	q4	tiered	noclinical	9	214.652
14b	q4	tiered	noclinical	9	61.4601
14b	q4	tiered	noclinical	9	68.5474
14b	q4	tiered	noclinical	9	57.6158
14b	q4	tiered	noclinical	9	0.0007168
14b	q4	tiered	noclinical	9	56.8527
14b	q4	tiered	noclinical	9	59.8497
14b	q4	tiered	noclinical	9	0.000683719
14b	q4	tiered	noclinical	9	189.817
14b	q4	tiered	noclinical	9	0.000777265
14b	q4	tiered	noclinical	9	42.9493
14b	q4	tiered	noclinical	9	109.711
14b	q4	tiered	noclinical	9	55.5781
14b	q4	tiered	noclinical	9	39.1918
14b	q4	tiered	noclinical	9	73.4266
14b	q4	tiered	noclinical	9	140.63
14b	q4	tiered	noclinical	9	81.8948
14b	q4	tiered	noclinical	9	8.31199
14b	q4	tiered	noclinical	9	64.9153
14b	q4	tiered	noclinical	9	41.0878
14b	q4	tiered	noclinical	9	101.841
14b	q4	tiered	noclinical	9	0.000731078
14b	q4	tiered	noclinical	9	112.901
14b	q4	tiered	noclinical	9	108.369
14b	q4	tiered	noclinical	9	47.3401
14b	q4	tiered	noclinical	9	41.9906
14b	q4	tiered	noclinical	9	0.000787615
14b	q4	tiered	noclinical	9	40.9211
14b	q4	tiered	noclinical	9	0.000634654
14b	q4	tiered	noclinical	9	17.9202
14b	q4	tiered	noclinical	9	12.5267
14b	q4	tiered	noclinical	9	34.0676
14b	q4	tiered	noclinical	9	135.719
14b	q4	tiered	noclinical	9	18.3568
14b	q4	tiered	noclinical	9	387.123
14b	q4	tiered	noclinical	9	187.978
14b	q4	tiered	noclinical	9	112.171
14b	q4	tiered	noclinical	9	49.3274
14b	q4	tiered	noclinical	9	184.288
14b	q4	tiered	noclinical	9	0.000873107
14b	q4	tiered	noclinical	9	58.3367
14b	q4	tiered	noclinical	9	24.9215
14b	q4	tiered	noclinical	9	0.000687555
14b	q4	tiered	noclinical	9	36.9377
14b	q4	tiered	noclinical	9	38.5492
14b	q4	tiered	noclinical	9	27.8788
14b	q4	tiered	noclinical	9	75.1363
14b	q4	tiered	noclinical	9	82.1719
14b	q4	tiered	noclinical	9	0.00084813
14b	q4	tiered	noclinical	9	45.2818
14b	q4	tiered	noclinical	9	44.8235
14b	q4	tiered	noclinical	9	52.4335
14b	q4	tiered	noclinical	9	88.4071
14b	q4	tiered	noclinical	9	159.945
14b	q4	tiered	noclinical	9	44.1065
14b	q4	tiered	noclinical	9	0.000707593
14b	q4	tiered	noclinical	9	131.033
14b	q4	tiered	noclinical	9	0.000699107
14b	q4	tiered	noclinical	9	89.3941
14b	q4	tiered	noclinical	9	0.000688246
14b	q4	tiered	noclinical	9	47.8447
14b	q4	tiered	noclinical	9	61.065
14b	q4	tiered	noclinical	9	14.1506
14b	q4	tiered	noclinical	9	72.1893
14b	q4	tiered	noclinical	9	47.7526
14b	q4	tiered	noclinical	9	75.043
14b	q4	tiered	noclinical	9	0.000695179
14b	q4	tiered	noclinical	9	77.2071
14b	q4	tiered	noclinical	9	0.000720779
14b	q4	tiered	noclinical	9	0.000720437
14b	q4	tiered	noclinical	9	35.9351
14b	q4	tiered	noclinical	9	62.3995
14b	q4	tiered	noclinical	9	0.000699027
14b	q4	tiered	noclinical	9	70.9389
14b	q4	tiered	noclinical	9	118.029
14b	q4	tiered	noclinical	9	68.9952
14b	q4	tiered	noclinical	9	0.000635727
14b	q4	tiered	noclinical	9	179.025
14b	q4	tiered	noclinical	9	42.409
32b	q4	tiered	clinical	1	111.545
32b	q4	tiered	clinical	1	212.975
32b	q4	tiered	clinical	1	127.519
32b	q4	tiered	clinical	1	104.019
32b	q4	tiered	clinical	1	51.7487
32b	q4	tiered	clinical	1	157.232
32b	q4	tiered	clinical	1	224.979
32b	q4	tiered	clinical	1	0.000766793
32b	q4	tiered	clinical	1	251.335
32b	q4	tiered	clinical	1	66.2908
32b	q4	tiered	clinical	1	227.26
32b	q4	tiered	clinical	1	132.352
32b	q4	tiered	clinical	1	0.000778343
32b	q4	tiered	clinical	1	106.938
32b	q4	tiered	clinical	1	117.55
32b	q4	tiered	clinical	1	0.00062981
32b	q4	tiered	clinical	1	236.553
32b	q4	tiered	clinical	1	0.000741265
32b	q4	tiered	clinical	1	37.0465
32b	q4	tiered	clinical	1	208.396
32b	q4	tiered	clinical	1	62.9257
32b	q4	tiered	clinical	1	70.2771
32b	q4	tiered	clinical	1	84.7886
32b	q4	tiered	clinical	1	237.405
32b	q4	tiered	clinical	1	182.475
32b	q4	tiered	clinical	1	64.7607
32b	q4	tiered	clinical	1	36.9467
32b	q4	tiered	clinical	1	31.4652
32b	q4	tiered	clinical	1	160.909
32b	q4	tiered	clinical	1	0.000694695
32b	q4	tiered	clinical	1	181.217
32b	q4	tiered	clinical	1	66.7124
32b	q4	tiered	clinical	1	87.5634
32b	q4	tiered	clinical	1	93.2294
32b	q4	tiered	clinical	1	0.000682934
32b	q4	tiered	clinical	1	56.2501
32b	q4	tiered	clinical	1	0.00069727
32b	q4	tiered	clinical	1	16.5293
32b	q4	tiered	clinical	1	30.5353
32b	q4	tiered	clinical	1	63.7539
32b	q4	tiered	clinical	1	118.966
32b	q4	tiered	clinical	1	34.2851
32b	q4	tiered	clinical	1	222.468
32b	q4	tiered	clinical	1	163.426
32b	q4	tiered	clinical	1	187.656
32b	q4	tiered	clinical	1	54.8749
32b	q4	tiered	clinical	1	130.954
32b	q4	tiered	clinical	1	0.000712146
32b	q4	tiered	clinical	1	119.171
32b	q4	tiered	clinical	1	62.6168
32b	q4	tiered	clinical	1	0.000703422
32b	q4	tiered	clinical	1	204.412
32b	q4	tiered	clinical	1	68.025
32b	q4	tiered	clinical	1	44.5551
32b	q4	tiered	clinical	1	193.269
32b	q4	tiered	clinical	1	120.363
32b	q4	tiered	clinical	1	0.000646552
32b	q4	tiered	clinical	1	106.673
32b	q4	tiered	clinical	1	78.183
32b	q4	tiered	clinical	1	116.793
32b	q4	tiered	clinical	1	210.084
32b	q4	tiered	clinical	1	211.051
32b	q4	tiered	clinical	1	62.5093
32b	q4	tiered	clinical	1	0.000679317
32b	q4	tiered	clinical	1	109.815
32b	q4	tiered	clinical	1	0.000954886
32b	q4	tiered	clinical	1	148.761
32b	q4	tiered	clinical	1	0.000659006
32b	q4	tiered	clinical	1	54.443
32b	q4	tiered	clinical	1	169.326
32b	q4	tiered	clinical	1	91.8909
32b	q4	tiered	clinical	1	164.624
32b	q4	tiered	clinical	1	102.712
32b	q4	tiered	clinical	1	119.796
32b	q4	tiered	clinical	1	0.000764549
32b	q4	tiered	clinical	1	138.015
32b	q4	tiered	clinical	1	0.000854415
32b	q4	tiered	clinical	1	0.000685338
32b	q4	tiered	clinical	1	99.421
32b	q4	tiered	clinical	1	133.172
32b	q4	tiered	clinical	1	0.000679394
32b	q4	tiered	clinical	1	106.527
32b	q4	tiered	clinical	1	167.111
32b	q4	tiered	clinical	1	148.596
32b	q4	tiered	clinical	1	0.000693483
32b	q4	tiered	clinical	1	194.849
32b	q4	tiered	clinical	1	67.1555
32b	q4	tiered	clinical	10	139.835
32b	q4	tiered	clinical	10	190.896
32b	q4	tiered	clinical	10	84.9866
32b	q4	tiered	clinical	10	111.39
32b	q4	tiered	clinical	10	45.5577
32b	q4	tiered	clinical	10	178.876
32b	q4	tiered	clinical	10	237.157
32b	q4	tiered	clinical	10	0.000692942
32b	q4	tiered	clinical	10	279.321
32b	q4	tiered	clinical	10	65.0894
32b	q4	tiered	clinical	10	218.644
32b	q4	tiered	clinical	10	123.877
32b	q4	tiered	clinical	10	0.000693632
32b	q4	tiered	clinical	10	114.985
32b	q4	tiered	clinical	10	85.377
32b	q4	tiered	clinical	10	0.000642194
32b	q4	tiered	clinical	10	239.481
32b	q4	tiered	clinical	10	0.000706538
32b	q4	tiered	clinical	10	74.4322
32b	q4	tiered	clinical	10	205.754
32b	q4	tiered	clinical	10	78.2208
32b	q4	tiered	clinical	10	104.057
32b	q4	tiered	clinical	10	84.0075
32b	q4	tiered	clinical	10	218.87
32b	q4	tiered	clinical	10	184.525
32b	q4	tiered	clinical	10	66.5948
32b	q4	tiered	clinical	10	54.8745
32b	q4	tiered	clinical	10	45.3541
32b	q4	tiered	clinical	10	165.776
32b	q4	tiered	clinical	10	0.000689264
32b	q4	tiered	clinical	10	184.821
32b	q4	tiered	clinical	10	166.043
32b	q4	tiered	clinical	10	92.9962
32b	q4	tiered	clinical	10	100.173
32b	q4	tiered	clinical	10	0.000761892
32b	q4	tiered	clinical	10	58.534
32b	q4	tiered	clinical	10	0.000703731
32b	q4	tiered	clinical	10	17.0196
32b	q4	tiered	clinical	10	41.6483
32b	q4	tiered	clinical	10	73.8613
32b	q4	tiered	clinical	10	123.063
32b	q4	tiered	clinical	10	44.0016
32b	q4	tiered	clinical	10	236.433
32b	q4	tiered	clinical	10	159.585
32b	q4	tiered	clinical	10	183.545
32b	q4	tiered	clinical	10	49.5384
32b	q4	tiered	clinical	10	127.886
32b	q4	tiered	clinical	10	0.000694466
32b	q4	tiered	clinical	10	63.7032
32b	q4	tiered	clinical	10	67.7333
32b	q4	tiered	clinical	10	0.000695998
32b	q4	tiered	clinical	10	194.713
32b	q4	tiered	clinical	10	50.3496
32b	q4	tiered	clinical	10	61.7317
32b	q4	tiered	clinical	10	146.075
32b	q4	tiered	clinical	10	123.23
32b	q4	tiered	clinical	10	0.000662712
32b	q4	tiered	clinical	10	115.384
32b	q4	tiered	clinical	10	76.5102
32b	q4	tiered	clinical	10	104
32b	q4	tiered	clinical	10	249.475
32b	q4	tiered	clinical	10	158.349
32b	q4	tiered	clinical	10	82.9296
32b	q4	tiered	clinical	10	0.00071281
32b	q4	tiered	clinical	10	102.171
32b	q4	tiered	clinical	10	0.00077592
32b	q4	tiered	clinical	10	150.237
32b	q4	tiered	clinical	10	0.000778536
32b	q4	tiered	clinical	10	61.2783
32b	q4	tiered	clinical	10	177.695
32b	q4	tiered	clinical	10	76.2574
32b	q4	tiered	clinical	10	172.02
32b	q4	tiered	clinical	10	81.569
32b	q4	tiered	clinical	10	119.087
32b	q4	tiered	clinical	10	0.000679077
32b	q4	tiered	clinical	10	148.352
32b	q4	tiered	clinical	10	0.000668033
32b	q4	tiered	clinical	10	0.000637697
32b	q4	tiered	clinical	10	106.124
32b	q4	tiered	clinical	10	147.599
32b	q4	tiered	clinical	10	0.00064357
32b	q4	tiered	clinical	10	112.78
32b	q4	tiered	clinical	10	167.31
32b	q4	tiered	clinical	10	161.407
32b	q4	tiered	clinical	10	0.000705856
32b	q4	tiered	clinical	10	205.914
32b	q4	tiered	clinical	10	93.914
32b	q4	tiered	clinical	2	101.636
32b	q4	tiered	clinical	2	232.881
32b	q4	tiered	clinical	2	82.5383
32b	q4	tiered	clinical	2	103.728
32b	q4	tiered	clinical	2	98.3803
32b	q4	tiered	clinical	2	107.829
32b	q4	tiered	clinical	2	181.392
32b	q4	tiered	clinical	2	0.000662837
32b	q4	tiered	clinical	2	208.865
32b	q4	tiered	clinical	2	79.5195
32b	q4	tiered	clinical	2	208.438
32b	q4	tiered	clinical	2	94.1379
32b	q4	tiered	clinical	2	0.000731706
32b	q4	tiered	clinical	2	91.792
32b	q4	tiered	clinical	2	203.053
32b	q4	tiered	clinical	2	0.000748876
32b	q4	tiered	clinical	2	238.871
32b	q4	tiered	clinical	2	0.00073347
32b	q4	tiered	clinical	2	73.5131
32b	q4	tiered	clinical	2	387.665
32b	q4	tiered	clinical	2	50.9317
32b	q4	tiered	clinical	2	96.0809
32b	q4	tiered	clinical	2	75.0145
32b	q4	tiered	clinical	2	201.589
32b	q4	tiered	clinical	2	162.839
32b	q4	tiered	clinical	2	62.0553
32b	q4	tiered	clinical	2	60.1314
32b	q4	tiered	clinical	2	68.4832
32b	q4	tiered	clinical	2	131.827
32b	q4	tiered	clinical	2	0.000873834
32b	q4	tiered	clinical	2	157.384
32b	q4	tiered	clinical	2	142.848
32b	q4	tiered	clinical	2	87.0197
32b	q4	tiered	clinical	2	84.4227
32b	q4	tiered	clinical	2	0.000635425
32b	q4	tiered	clinical	2	50.1603
32b	q4	tiered	clinical	2	0.0007076
32b	q4	tiered	clinical	2	20.1826
32b	q4	tiered	clinical	2	47.3328
32b	q4	tiered	clinical	2	46.1749
32b	q4	tiered	clinical	2	95.5504
32b	q4	tiered	clinical	2	68.285
32b	q4	tiered	clinical	2	156.445
32b	q4	tiered	clinical	2	145.76
32b	q4	tiered	clinical	2	151.866
32b	q4	tiered	clinical	2	48.6363
32b	q4	tiered	clinical	2	95.5471
32b	q4	tiered	clinical	2	0.000702111
32b	q4	tiered	clinical	2	91.0401
32b	q4	tiered	clinical	2	50.5915
32b	q4	tiered	clinical	2	0.000703363
32b	q4	tiered	clinical	2	174.936
32b	q4	tiered	clinical	2	94.1955
32b	q4	tiered	clinical	2	64.6758
32b	q4	tiered	clinical	2	153.505
32b	q4	tiered	clinical	2	83.773
32b	q4	tiered	clinical	2	0.000626254
32b	q4	tiered	clinical	2	87.4847
32b	q4	tiered	clinical	2	70.7466
32b	q4	tiered	clinical	2	67.0694
32b	q4	tiered	clinical	2	71.7448
32b	q4	tiered	clinical	2	206.621
32b	q4	tiered	clinical	2	107.46
32b	q4	tiered	clinical	2	0.000631498
32b	q4	tiered	clinical	2	93.9823
32b	q4	tiered	clinical	2	0.000708643
32b	q4	tiered	clinical	2	122.977
32b	q4	tiered	clinical	2	0.000703193
32b	q4	tiered	clinical	2	111.003
32b	q4	tiered	clinical	2	153.851
32b	q4	tiered	clinical	2	61.3406
32b	q4	tiered	clinical	2	151.155
32b	q4	tiered	clinical	2	83.6972
32b	q4	tiered	clinical	2	107.198
32b	q4	tiered	clinical	2	0.000622881
32b	q4	tiered	clinical	2	111.763
32b	q4	tiered	clinical	2	0.000740541
32b	q4	tiered	clinical	2	0.000834681
32b	q4	tiered	clinical	2	83.6458
32b	q4	tiered	clinical	2	106.712
32b	q4	tiered	clinical	2	0.000696451
32b	q4	tiered	clinical	2	92.8595
32b	q4	tiered	clinical	2	153.311
32b	q4	tiered	clinical	2	131.081
32b	q4	tiered	clinical	2	0.000693684
32b	q4	tiered	clinical	2	149.113
32b	q4	tiered	clinical	2	16.1238
32b	q4	tiered	clinical	3	134.507
32b	q4	tiered	clinical	3	256.452
32b	q4	tiered	clinical	3	97.2588
32b	q4	tiered	clinical	3	116.085
32b	q4	tiered	clinical	3	48.7569
32b	q4	tiered	clinical	3	213.355
32b	q4	tiered	clinical	3	180.197
32b	q4	tiered	clinical	3	0.00098532
32b	q4	tiered	clinical	3	212.07
32b	q4	tiered	clinical	3	67.2672
32b	q4	tiered	clinical	3	225.686
32b	q4	tiered	clinical	3	135.661
32b	q4	tiered	clinical	3	0.000761388
32b	q4	tiered	clinical	3	111.66
32b	q4	tiered	clinical	3	43.0087
32b	q4	tiered	clinical	3	0.00080225
32b	q4	tiered	clinical	3	174.255
32b	q4	tiered	clinical	3	0.00070433
32b	q4	tiered	clinical	3	42.8931
32b	q4	tiered	clinical	3	219.255
32b	q4	tiered	clinical	3	110.454
32b	q4	tiered	clinical	3	56.3034
32b	q4	tiered	clinical	3	84.8662
32b	q4	tiered	clinical	3	179.989
32b	q4	tiered	clinical	3	158.957
32b	q4	tiered	clinical	3	63.4789
32b	q4	tiered	clinical	3	51.7776
32b	q4	tiered	clinical	3	64.6753
32b	q4	tiered	clinical	3	133.093
32b	q4	tiered	clinical	3	0.000716944
32b	q4	tiered	clinical	3	183.216
32b	q4	tiered	clinical	3	72.2829
32b	q4	tiered	clinical	3	111.11
32b	q4	tiered	clinical	3	97.5164
32b	q4	tiered	clinical	3	0.000693318
32b	q4	tiered	clinical	3	53.0646
32b	q4	tiered	clinical	3	0.000711214
32b	q4	tiered	clinical	3	15.7462
32b	q4	tiered	clinical	3	14.2386
32b	q4	tiered	clinical	3	40.689
32b	q4	tiered	clinical	3	123.027
32b	q4	tiered	clinical	3	34.6306
32b	q4	tiered	clinical	3	163.077
32b	q4	tiered	clinical	3	169.783
32b	q4	tiered	clinical	3	147.594
32b	q4	tiered	clinical	3	51.4093
32b	q4	tiered	clinical	3	103.268
32b	q4	tiered	clinical	3	0.000717914
32b	q4	tiered	clinical	3	193.542
32b	q4	tiered	clinical	3	68.3275
32b	q4	tiered	clinical	3	0.000699831
32b	q4	tiered	clinical	3	199.019
32b	q4	tiered	clinical	3	89.0078
32b	q4	tiered	clinical	3	35.769
32b	q4	tiered	clinical	3	186.205
32b	q4	tiered	clinical	3	99.1809
32b	q4	tiered	clinical	3	0.000734382
32b	q4	tiered	clinical	3	88.8991
32b	q4	tiered	clinical	3	84.5359
32b	q4	tiered	clinical	3	100.02
32b	q4	tiered	clinical	3	84.4375
32b	q4	tiered	clinical	3	177.595
32b	q4	tiered	clinical	3	66.7178
32b	q4	tiered	clinical	3	0.000686707
32b	q4	tiered	clinical	3	105.14
32b	q4	tiered	clinical	3	0.000696574
32b	q4	tiered	clinical	3	116.923
32b	q4	tiered	clinical	3	0.000696073
32b	q4	tiered	clinical	3	41.9947
32b	q4	tiered	clinical	3	173.98
32b	q4	tiered	clinical	3	119.981
32b	q4	tiered	clinical	3	152.381
32b	q4	tiered	clinical	3	107.644
32b	q4	tiered	clinical	3	124.909
32b	q4	tiered	clinical	3	0.000690384
32b	q4	tiered	clinical	3	128.414
32b	q4	tiered	clinical	3	0.000760942
32b	q4	tiered	clinical	3	0.000711273
32b	q4	tiered	clinical	3	85.624
32b	q4	tiered	clinical	3	117.967
32b	q4	tiered	clinical	3	0.000697716
32b	q4	tiered	clinical	3	103.302
32b	q4	tiered	clinical	3	179.093
32b	q4	tiered	clinical	3	124.452
32b	q4	tiered	clinical	3	0.000702106
32b	q4	tiered	clinical	3	195.85
32b	q4	tiered	clinical	3	60.9185
32b	q4	tiered	clinical	4	110.578
32b	q4	tiered	clinical	4	217.41
32b	q4	tiered	clinical	4	82.5065
32b	q4	tiered	clinical	4	99.4586
32b	q4	tiered	clinical	4	87.582
32b	q4	tiered	clinical	4	135.773
32b	q4	tiered	clinical	4	189.797
32b	q4	tiered	clinical	4	0.000804682
32b	q4	tiered	clinical	4	211.8
32b	q4	tiered	clinical	4	69.9464
32b	q4	tiered	clinical	4	208.314
32b	q4	tiered	clinical	4	116.499
32b	q4	tiered	clinical	4	0.00073474
32b	q4	tiered	clinical	4	102.991
32b	q4	tiered	clinical	4	91.1076
32b	q4	tiered	clinical	4	0.000672933
32b	q4	tiered	clinical	4	222.796
32b	q4	tiered	clinical	4	0.000723899
32b	q4	tiered	clinical	4	52.0371
32b	q4	tiered	clinical	4	214.943
32b	q4	tiered	clinical	4	94.4271
32b	q4	tiered	clinical	4	176.503
32b	q4	tiered	clinical	4	83.1163
32b	q4	tiered	clinical	4	166.864
32b	q4	tiered	clinical	4	174.113
32b	q4	tiered	clinical	4	70.753
32b	q4	tiered	clinical	4	49.9945
32b	q4	tiered	clinical	4	31.2103
32b	q4	tiered	clinical	4	134.387
32b	q4	tiered	clinical	4	0.00064493
32b	q4	tiered	clinical	4	177.049
32b	q4	tiered	clinical	4	85.1225
32b	q4	tiered	clinical	4	86.7686
32b	q4	tiered	clinical	4	101.1
32b	q4	tiered	clinical	4	0.00067684
32b	q4	tiered	clinical	4	59.7272
32b	q4	tiered	clinical	4	0.000700475
32b	q4	tiered	clinical	4	15.6351
32b	q4	tiered	clinical	4	21.0858
32b	q4	tiered	clinical	4	75.5863
32b	q4	tiered	clinical	4	124.635
32b	q4	tiered	clinical	4	34.25
32b	q4	tiered	clinical	4	285.12
32b	q4	tiered	clinical	4	164.872
32b	q4	tiered	clinical	4	173.484
32b	q4	tiered	clinical	4	44.6401
32b	q4	tiered	clinical	4	107.894
32b	q4	tiered	clinical	4	0.000749117
32b	q4	tiered	clinical	4	96.9445
32b	q4	tiered	clinical	4	58.3274
32b	q4	tiered	clinical	4	0.000706907
32b	q4	tiered	clinical	4	207.215
32b	q4	tiered	clinical	4	48.0437
32b	q4	tiered	clinical	4	48.8611
32b	q4	tiered	clinical	4	161.468
32b	q4	tiered	clinical	4	80.3899
32b	q4	tiered	clinical	4	0.00116105
32b	q4	tiered	clinical	4	105.518
32b	q4	tiered	clinical	4	82.0336
32b	q4	tiered	clinical	4	102.692
32b	q4	tiered	clinical	4	164.857
32b	q4	tiered	clinical	4	163.055
32b	q4	tiered	clinical	4	99.051
32b	q4	tiered	clinical	4	0.000756711
32b	q4	tiered	clinical	4	91.3969
32b	q4	tiered	clinical	4	0.000731754
32b	q4	tiered	clinical	4	265.852
32b	q4	tiered	clinical	4	0.000669226
32b	q4	tiered	clinical	4	54.2777
32b	q4	tiered	clinical	4	156.949
32b	q4	tiered	clinical	4	127.501
32b	q4	tiered	clinical	4	176.276
32b	q4	tiered	clinical	4	86.8535
32b	q4	tiered	clinical	4	126.607
32b	q4	tiered	clinical	4	0.000674796
32b	q4	tiered	clinical	4	111.002
32b	q4	tiered	clinical	4	0.000673464
32b	q4	tiered	clinical	4	0.000687541
32b	q4	tiered	clinical	4	88.3446
32b	q4	tiered	clinical	4	115.924
32b	q4	tiered	clinical	4	0.000682671
32b	q4	tiered	clinical	4	114.886
32b	q4	tiered	clinical	4	173.185
32b	q4	tiered	clinical	4	118.621
32b	q4	tiered	clinical	4	0.000697499
32b	q4	tiered	clinical	4	186.343
32b	q4	tiered	clinical	4	52.5385
32b	q4	tiered	clinical	5	136.286
32b	q4	tiered	clinical	5	301.933
32b	q4	tiered	clinical	5	87.8297
32b	q4	tiered	clinical	5	129.07
32b	q4	tiered	clinical	5	66.9499
32b	q4	tiered	clinical	5	209.719
32b	q4	tiered	clinical	5	207.758
32b	q4	tiered	clinical	5	0.00069783
32b	q4	tiered	clinical	5	258.79
32b	q4	tiered	clinical	5	94.7385
32b	q4	tiered	clinical	5	252.418
32b	q4	tiered	clinical	5	142.419
32b	q4	tiered	clinical	5	0.00069119
32b	q4	tiered	clinical	5	132.144
32b	q4	tiered	clinical	5	83.8832
32b	q4	tiered	clinical	5	0.000896154
32b	q4	tiered	clinical	5	237.398
32b	q4	tiered	clinical	5	0.000713079
32b	q4	tiered	clinical	5	97.558
32b	q4	tiered	clinical	5	295.887
32b	q4	tiered	clinical	5	67.1602
32b	q4	tiered	clinical	5	207.082
32b	q4	tiered	clinical	5	95.2052
32b	q4	tiered	clinical	5	152.006
32b	q4	tiered	clinical	5	197.954
32b	q4	tiered	clinical	5	76.0173
32b	q4	tiered	clinical	5	61.2382
32b	q4	tiered	clinical	5	31.3135
32b	q4	tiered	clinical	5	156.889
32b	q4	tiered	clinical	5	0.000706318
32b	q4	tiered	clinical	5	212.721
32b	q4	tiered	clinical	5	125.243
32b	q4	tiered	clinical	5	109.2
32b	q4	tiered	clinical	5	104.25
32b	q4	tiered	clinical	5	0.000678913
32b	q4	tiered	clinical	5	60.4352
32b	q4	tiered	clinical	5	0.000717861
32b	q4	tiered	clinical	5	12.8369
32b	q4	tiered	clinical	5	18.7785
32b	q4	tiered	clinical	5	128.149
32b	q4	tiered	clinical	5	133.346
32b	q4	tiered	clinical	5	34.7512
32b	q4	tiered	clinical	5	354.557
32b	q4	tiered	clinical	5	180.076
32b	q4	tiered	clinical	5	196.406
32b	q4	tiered	clinical	5	58.681
32b	q4	tiered	clinical	5	131.193
32b	q4	tiered	clinical	5	0.000691828
32b	q4	tiered	clinical	5	112.687
32b	q4	tiered	clinical	5	78.387
32b	q4	tiered	clinical	5	0.000697939
32b	q4	tiered	clinical	5	228.51
32b	q4	tiered	clinical	5	112.471
32b	q4	tiered	clinical	5	56.5362
32b	q4	tiered	clinical	5	232.617
32b	q4	tiered	clinical	5	184.37
32b	q4	tiered	clinical	5	0.000689063
32b	q4	tiered	clinical	5	109.751
32b	q4	tiered	clinical	5	86.4995
32b	q4	tiered	clinical	5	123.227
32b	q4	tiered	clinical	5	232.815
32b	q4	tiered	clinical	5	210.55
32b	q4	tiered	clinical	5	84.207
32b	q4	tiered	clinical	5	0.000680066
32b	q4	tiered	clinical	5	126.149
32b	q4	tiered	clinical	5	0.000781537
32b	q4	tiered	clinical	5	199.672
32b	q4	tiered	clinical	5	0.000763885
32b	q4	tiered	clinical	5	48.0453
32b	q4	tiered	clinical	5	184.231
32b	q4	tiered	clinical	5	27.2941
32b	q4	tiered	clinical	5	177.117
32b	q4	tiered	clinical	5	107.011
32b	q4	tiered	clinical	5	140.229
32b	q4	tiered	clinical	5	0.000681468
32b	q4	tiered	clinical	5	133.34
32b	q4	tiered	clinical	5	0.000650319
32b	q4	tiered	clinical	5	0.000764124
32b	q4	tiered	clinical	5	94.8522
32b	q4	tiered	clinical	5	130.357
32b	q4	tiered	clinical	5	0.00077237
32b	q4	tiered	clinical	5	113.813
32b	q4	tiered	clinical	5	185.615
32b	q4	tiered	clinical	5	147.607
32b	q4	tiered	clinical	5	0.000648076
32b	q4	tiered	clinical	5	241.524
32b	q4	tiered	clinical	5	48.1926
32b	q4	tiered	clinical	6	134.303
32b	q4	tiered	clinical	6	194.665
32b	q4	tiered	clinical	6	78.412
32b	q4	tiered	clinical	6	115.628
32b	q4	tiered	clinical	6	74.7532
32b	q4	tiered	clinical	6	206.388
32b	q4	tiered	clinical	6	195.881
32b	q4	tiered	clinical	6	0.000713508
32b	q4	tiered	clinical	6	232.786
32b	q4	tiered	clinical	6	65.8917
32b	q4	tiered	clinical	6	206.04
32b	q4	tiered	clinical	6	112.942
32b	q4	tiered	clinical	6	0.000706155
32b	q4	tiered	clinical	6	114.868
32b	q4	tiered	clinical	6	69.7673
32b	q4	tiered	clinical	6	0.000741162
32b	q4	tiered	clinical	6	275.032
32b	q4	tiered	clinical	6	0.000725751
32b	q4	tiered	clinical	6	67.9441
32b	q4	tiered	clinical	6	251.558
32b	q4	tiered	clinical	6	133.252
32b	q4	tiered	clinical	6	82.8771
32b	q4	tiered	clinical	6	85.3216
32b	q4	tiered	clinical	6	179.132
32b	q4	tiered	clinical	6	168.93
32b	q4	tiered	clinical	6	69.0478
32b	q4	tiered	clinical	6	43.6811
32b	q4	tiered	clinical	6	61.3419
32b	q4	tiered	clinical	6	143.015
32b	q4	tiered	clinical	6	0.000691658
32b	q4	tiered	clinical	6	183.751
32b	q4	tiered	clinical	6	115.988
32b	q4	tiered	clinical	6	97.2471
32b	q4	tiered	clinical	6	91.6328
32b	q4	tiered	clinical	6	0.0006886
32b	q4	tiered	clinical	6	55.0913
32b	q4	tiered	clinical	6	0.000699242
32b	q4	tiered	clinical	6	19.857
32b	q4	tiered	clinical	6	28.1821
32b	q4	tiered	clinical	6	82.3105
32b	q4	tiered	clinical	6	119.983
32b	q4	tiered	clinical	6	34.3339
32b	q4	tiered	clinical	6	173.537
32b	q4	tiered	clinical	6	167.898
32b	q4	tiered	clinical	6	171.722
32b	q4	tiered	clinical	6	52.8587
32b	q4	tiered	clinical	6	117.51
32b	q4	tiered	clinical	6	0.000647265
32b	q4	tiered	clinical	6	88.888
32b	q4	tiered	clinical	6	72.4329
32b	q4	tiered	clinical	6	0.000705694
32b	q4	tiered	clinical	6	190.546
32b	q4	tiered	clinical	6	96.8634
32b	q4	tiered	clinical	6	63.2359
32b	q4	tiered	clinical	6	156.033
32b	q4	tiered	clinical	6	172.689
32b	q4	tiered	clinical	6	0.000683533
32b	q4	tiered	clinical	6	95.9248
32b	q4	tiered	clinical	6	80.2495
32b	q4	tiered	clinical	6	92.5218
32b	q4	tiered	clinical	6	87.0494
32b	q4	tiered	clinical	6	180.306
32b	q4	tiered	clinical	6	80.1736
32b	q4	tiered	clinical	6	0.000696716
32b	q4	tiered	clinical	6	94.98
32b	q4	tiered	clinical	6	0.000710301
32b	q4	tiered	clinical	6	220.403
32b	q4	tiered	clinical	6	0.000671638
32b	q4	tiered	clinical	6	102.314
32b	q4	tiered	clinical	6	171.646
32b	q4	tiered	clinical	6	108.465
32b	q4	tiered	clinical	6	158.287
32b	q4	tiered	clinical	6	85.1707
32b	q4	tiered	clinical	6	121.212
32b	q4	tiered	clinical	6	0.000696616
32b	q4	tiered	clinical	6	122.142
32b	q4	tiered	clinical	6	0.000638488
32b	q4	tiered	clinical	6	0.000690655
32b	q4	tiered	clinical	6	86.739
32b	q4	tiered	clinical	6	121.207
32b	q4	tiered	clinical	6	0.000684152
32b	q4	tiered	clinical	6	103.373
32b	q4	tiered	clinical	6	159.172
32b	q4	tiered	clinical	6	142.85
32b	q4	tiered	clinical	6	0.000824599
32b	q4	tiered	clinical	6	217.165
32b	q4	tiered	clinical	6	91.3585
32b	q4	tiered	clinical	7	130.024
32b	q4	tiered	clinical	7	339.649
32b	q4	tiered	clinical	7	131.473
32b	q4	tiered	clinical	7	107.607
32b	q4	tiered	clinical	7	86.2769
32b	q4	tiered	clinical	7	171.475
32b	q4	tiered	clinical	7	183.502
32b	q4	tiered	clinical	7	0.000705356
32b	q4	tiered	clinical	7	225.884
32b	q4	tiered	clinical	7	60.792
32b	q4	tiered	clinical	7	207.906
32b	q4	tiered	clinical	7	127.272
32b	q4	tiered	clinical	7	0.000719863
32b	q4	tiered	clinical	7	110.852
32b	q4	tiered	clinical	7	75.873
32b	q4	tiered	clinical	7	0.00066113
32b	q4	tiered	clinical	7	194.942
32b	q4	tiered	clinical	7	0.00071786
32b	q4	tiered	clinical	7	55.8202
32b	q4	tiered	clinical	7	230.768
32b	q4	tiered	clinical	7	77.5397
32b	q4	tiered	clinical	7	82.5864
32b	q4	tiered	clinical	7	76.4529
32b	q4	tiered	clinical	7	174.515
32b	q4	tiered	clinical	7	160.307
32b	q4	tiered	clinical	7	64.4869
32b	q4	tiered	clinical	7	45.7835
32b	q4	tiered	clinical	7	34.4258
32b	q4	tiered	clinical	7	126.218
32b	q4	tiered	clinical	7	0.00070756
32b	q4	tiered	clinical	7	170.676
32b	q4	tiered	clinical	7	64.963
32b	q4	tiered	clinical	7	94.5831
32b	q4	tiered	clinical	7	82.5631
32b	q4	tiered	clinical	7	0.000689687
32b	q4	tiered	clinical	7	52.8545
32b	q4	tiered	clinical	7	0.000641514
32b	q4	tiered	clinical	7	16.3772
32b	q4	tiered	clinical	7	20.9815
32b	q4	tiered	clinical	7	101.334
32b	q4	tiered	clinical	7	109.622
32b	q4	tiered	clinical	7	34.2125
32b	q4	tiered	clinical	7	181.543
32b	q4	tiered	clinical	7	154.547
32b	q4	tiered	clinical	7	152.169
32b	q4	tiered	clinical	7	56.1131
32b	q4	tiered	clinical	7	107.476
32b	q4	tiered	clinical	7	0.000685951
32b	q4	tiered	clinical	7	92.7136
32b	q4	tiered	clinical	7	54.4047
32b	q4	tiered	clinical	7	0.000697041
32b	q4	tiered	clinical	7	172.825
32b	q4	tiered	clinical	7	62.7365
32b	q4	tiered	clinical	7	44.2476
32b	q4	tiered	clinical	7	177.839
32b	q4	tiered	clinical	7	128.93
32b	q4	tiered	clinical	7	0.000664917
32b	q4	tiered	clinical	7	86.4196
32b	q4	tiered	clinical	7	71.1835
32b	q4	tiered	clinical	7	82.6831
32b	q4	tiered	clinical	7	177.804
32b	q4	tiered	clinical	7	173.71
32b	q4	tiered	clinical	7	51.1901
32b	q4	tiered	clinical	7	0.000682584
32b	q4	tiered	clinical	7	106.863
32b	q4	tiered	clinical	7	0.000792302
32b	q4	tiered	clinical	7	70.2385
32b	q4	tiered	clinical	7	0.000678496
32b	q4	tiered	clinical	7	51.357
32b	q4	tiered	clinical	7	160.685
32b	q4	tiered	clinical	7	97.7412
32b	q4	tiered	clinical	7	149.76
32b	q4	tiered	clinical	7	89.5187
32b	q4	tiered	clinical	7	109.593
32b	q4	tiered	clinical	7	0.000775529
32b	q4	tiered	clinical	7	105.982
32b	q4	tiered	clinical	7	0.000647083
32b	q4	tiered	clinical	7	0.000681971
32b	q4	tiered	clinical	7	85.8695
32b	q4	tiered	clinical	7	119.311
32b	q4	tiered	clinical	7	0.000673497
32b	q4	tiered	clinical	7	98.0916
32b	q4	tiered	clinical	7	155.483
32b	q4	tiered	clinical	7	140.265
32b	q4	tiered	clinical	7	0.000642967
32b	q4	tiered	clinical	7	202.85
32b	q4	tiered	clinical	7	28.6154
32b	q4	tiered	clinical	8	134.76
32b	q4	tiered	clinical	8	271.664
32b	q4	tiered	clinical	8	159.549
32b	q4	tiered	clinical	8	116.888
32b	q4	tiered	clinical	8	49.5837
32b	q4	tiered	clinical	8	189.46
32b	q4	tiered	clinical	8	234.694
32b	q4	tiered	clinical	8	0.000703307
32b	q4	tiered	clinical	8	267.706
32b	q4	tiered	clinical	8	64.7357
32b	q4	tiered	clinical	8	226.205
32b	q4	tiered	clinical	8	135.357
32b	q4	tiered	clinical	8	0.000716915
32b	q4	tiered	clinical	8	112.386
32b	q4	tiered	clinical	8	147.794
32b	q4	tiered	clinical	8	0.000739208
32b	q4	tiered	clinical	8	240.422
32b	q4	tiered	clinical	8	0.000706162
32b	q4	tiered	clinical	8	69.2067
32b	q4	tiered	clinical	8	234.206
32b	q4	tiered	clinical	8	65.2303
32b	q4	tiered	clinical	8	72.257
32b	q4	tiered	clinical	8	85.0875
32b	q4	tiered	clinical	8	193.299
32b	q4	tiered	clinical	8	178.882
32b	q4	tiered	clinical	8	66.6841
32b	q4	tiered	clinical	8	60.7336
32b	q4	tiered	clinical	8	63.3373
32b	q4	tiered	clinical	8	161.315
32b	q4	tiered	clinical	8	0.00069317
32b	q4	tiered	clinical	8	185.18
32b	q4	tiered	clinical	8	97.6399
32b	q4	tiered	clinical	8	107.347
32b	q4	tiered	clinical	8	92.5938
32b	q4	tiered	clinical	8	0.000765334
32b	q4	tiered	clinical	8	53.4863
32b	q4	tiered	clinical	8	0.000709099
32b	q4	tiered	clinical	8	16.0549
32b	q4	tiered	clinical	8	12.9002
32b	q4	tiered	clinical	8	105.348
32b	q4	tiered	clinical	8	115.581
32b	q4	tiered	clinical	8	33.9854
32b	q4	tiered	clinical	8	164.961
32b	q4	tiered	clinical	8	164.185
32b	q4	tiered	clinical	8	188.983
32b	q4	tiered	clinical	8	59.0445
32b	q4	tiered	clinical	8	144.041
32b	q4	tiered	clinical	8	0.000713635
32b	q4	tiered	clinical	8	99.6142
32b	q4	tiered	clinical	8	58.0993
32b	q4	tiered	clinical	8	0.000691445
32b	q4	tiered	clinical	8	208.928
32b	q4	tiered	clinical	8	119.14
32b	q4	tiered	clinical	8	63.0818
32b	q4	tiered	clinical	8	164.962
32b	q4	tiered	clinical	8	112.542
32b	q4	tiered	clinical	8	0.000683953
32b	q4	tiered	clinical	8	101.886
32b	q4	tiered	clinical	8	77.9294
32b	q4	tiered	clinical	8	95.82
32b	q4	tiered	clinical	8	230.301
32b	q4	tiered	clinical	8	191.608
32b	q4	tiered	clinical	8	71.628
32b	q4	tiered	clinical	8	0.000750676
32b	q4	tiered	clinical	8	111.894
32b	q4	tiered	clinical	8	0.000762959
32b	q4	tiered	clinical	8	169.164
32b	q4	tiered	clinical	8	0.00066852
32b	q4	tiered	clinical	8	62.126
32b	q4	tiered	clinical	8	176.689
32b	q4	tiered	clinical	8	91.9988
32b	q4	tiered	clinical	8	165.578
32b	q4	tiered	clinical	8	105.173
32b	q4	tiered	clinical	8	124.252
32b	q4	tiered	clinical	8	0.000700592
32b	q4	tiered	clinical	8	139.508
32b	q4	tiered	clinical	8	0.000855135
32b	q4	tiered	clinical	8	0.000912262
32b	q4	tiered	clinical	8	94.3229
32b	q4	tiered	clinical	8	146.361
32b	q4	tiered	clinical	8	0.000680353
32b	q4	tiered	clinical	8	113.764
32b	q4	tiered	clinical	8	163.69
32b	q4	tiered	clinical	8	163.461
32b	q4	tiered	clinical	8	0.000701906
32b	q4	tiered	clinical	8	222.069
32b	q4	tiered	clinical	8	49.7903
32b	q4	tiered	clinical	9	157.941
32b	q4	tiered	clinical	9	241.928
32b	q4	tiered	clinical	9	115.417
32b	q4	tiered	clinical	9	120.997
32b	q4	tiered	clinical	9	71.7121
32b	q4	tiered	clinical	9	199.024
32b	q4	tiered	clinical	9	242.635
32b	q4	tiered	clinical	9	0.000807495
32b	q4	tiered	clinical	9	269.16
32b	q4	tiered	clinical	9	82.5721
32b	q4	tiered	clinical	9	216.699
32b	q4	tiered	clinical	9	118.968
32b	q4	tiered	clinical	9	0.000694812
32b	q4	tiered	clinical	9	126.059
32b	q4	tiered	clinical	9	117.266
32b	q4	tiered	clinical	9	0.000675625
32b	q4	tiered	clinical	9	226.728
32b	q4	tiered	clinical	9	0.00072472
32b	q4	tiered	clinical	9	70.9498
32b	q4	tiered	clinical	9	249.026
32b	q4	tiered	clinical	9	69.1571
32b	q4	tiered	clinical	9	80.5049
32b	q4	tiered	clinical	9	90.0143
32b	q4	tiered	clinical	9	188.811
32b	q4	tiered	clinical	9	184.945
32b	q4	tiered	clinical	9	19.5024
32b	q4	tiered	clinical	9	70.2482
32b	q4	tiered	clinical	9	31.249
32b	q4	tiered	clinical	9	170.799
32b	q4	tiered	clinical	9	0.000700283
32b	q4	tiered	clinical	9	141.1
32b	q4	tiered	clinical	9	137.243
32b	q4	tiered	clinical	9	27.1812
32b	q4	tiered	clinical	9	97.3057
32b	q4	tiered	clinical	9	0.000689252
32b	q4	tiered	clinical	9	55.0278
32b	q4	tiered	clinical	9	0.000723016
32b	q4	tiered	clinical	9	16.156
32b	q4	tiered	clinical	9	40.659
32b	q4	tiered	clinical	9	56.5348
32b	q4	tiered	clinical	9	111.864
32b	q4	tiered	clinical	9	69.9353
32b	q4	tiered	clinical	9	617.732
32b	q4	tiered	clinical	9	153.081
32b	q4	tiered	clinical	9	176.225
32b	q4	tiered	clinical	9	54.3299
32b	q4	tiered	clinical	9	125.33
32b	q4	tiered	clinical	9	0.000685515
32b	q4	tiered	clinical	9	105.951
32b	q4	tiered	clinical	9	57.6499
32b	q4	tiered	clinical	9	0.000700153
32b	q4	tiered	clinical	9	192.942
32b	q4	tiered	clinical	9	61.0109
32b	q4	tiered	clinical	9	48.9985
32b	q4	tiered	clinical	9	139.805
32b	q4	tiered	clinical	9	101.587
32b	q4	tiered	clinical	9	0.000717955
32b	q4	tiered	clinical	9	110.286
32b	q4	tiered	clinical	9	76.4896
32b	q4	tiered	clinical	9	100.695
32b	q4	tiered	clinical	9	95.3362
32b	q4	tiered	clinical	9	210.405
32b	q4	tiered	clinical	9	125.362
32b	q4	tiered	clinical	9	0.000693971
32b	q4	tiered	clinical	9	103.06
32b	q4	tiered	clinical	9	0.000710442
32b	q4	tiered	clinical	9	121.873
32b	q4	tiered	clinical	9	0.000672241
32b	q4	tiered	clinical	9	51.0332
32b	q4	tiered	clinical	9	172.4
32b	q4	tiered	clinical	9	15.2483
32b	q4	tiered	clinical	9	168.919
32b	q4	tiered	clinical	9	88.807
32b	q4	tiered	clinical	9	122.091
32b	q4	tiered	clinical	9	0.000769754
32b	q4	tiered	clinical	9	149.792
32b	q4	tiered	clinical	9	0.00068866
32b	q4	tiered	clinical	9	0.000691787
32b	q4	tiered	clinical	9	106.774
32b	q4	tiered	clinical	9	139.339
32b	q4	tiered	clinical	9	0.000690876
32b	q4	tiered	clinical	9	123.236
32b	q4	tiered	clinical	9	166.616
32b	q4	tiered	clinical	9	152.502
32b	q4	tiered	clinical	9	0.000942601
32b	q4	tiered	clinical	9	233.035
32b	q4	tiered	clinical	9	50.5567
32b	q4	tiered	noclinical	1	114.806
32b	q4	tiered	noclinical	1	211.332
32b	q4	tiered	noclinical	1	182.218
32b	q4	tiered	noclinical	1	122.611
32b	q4	tiered	noclinical	1	72.8548
32b	q4	tiered	noclinical	1	352.18
32b	q4	tiered	noclinical	1	190.247
32b	q4	tiered	noclinical	1	0.000684545
32b	q4	tiered	noclinical	1	270.353
32b	q4	tiered	noclinical	1	69.1605
32b	q4	tiered	noclinical	1	137.542
32b	q4	tiered	noclinical	1	109.65
32b	q4	tiered	noclinical	1	0.000696207
32b	q4	tiered	noclinical	1	62.6382
32b	q4	tiered	noclinical	1	68.5028
32b	q4	tiered	noclinical	1	0.000680047
32b	q4	tiered	noclinical	1	181.563
32b	q4	tiered	noclinical	1	0.000698191
32b	q4	tiered	noclinical	1	44.8016
32b	q4	tiered	noclinical	1	349.765
32b	q4	tiered	noclinical	1	98.9842
32b	q4	tiered	noclinical	1	84.3188
32b	q4	tiered	noclinical	1	128.758
32b	q4	tiered	noclinical	1	293.351
32b	q4	tiered	noclinical	1	104.368
32b	q4	tiered	noclinical	1	73.3166
32b	q4	tiered	noclinical	1	88.9305
32b	q4	tiered	noclinical	1	103.701
32b	q4	tiered	noclinical	1	163.728
32b	q4	tiered	noclinical	1	0.000703941
32b	q4	tiered	noclinical	1	123.191
32b	q4	tiered	noclinical	1	84.0003
32b	q4	tiered	noclinical	1	110.607
32b	q4	tiered	noclinical	1	65.9405
32b	q4	tiered	noclinical	1	0.000673985
32b	q4	tiered	noclinical	1	89.2772
32b	q4	tiered	noclinical	1	0.000696717
32b	q4	tiered	noclinical	1	13.6256
32b	q4	tiered	noclinical	1	13.1245
32b	q4	tiered	noclinical	1	55.2426
32b	q4	tiered	noclinical	1	125.58
32b	q4	tiered	noclinical	1	34.087
32b	q4	tiered	noclinical	1	188.399
32b	q4	tiered	noclinical	1	190.181
32b	q4	tiered	noclinical	1	175.837
32b	q4	tiered	noclinical	1	83.7753
32b	q4	tiered	noclinical	1	132.095
32b	q4	tiered	noclinical	1	0.000685577
32b	q4	tiered	noclinical	1	120.984
32b	q4	tiered	noclinical	1	61.7594
32b	q4	tiered	noclinical	1	0.000690095
32b	q4	tiered	noclinical	1	71.8621
32b	q4	tiered	noclinical	1	88.8592
32b	q4	tiered	noclinical	1	53.0014
32b	q4	tiered	noclinical	1	141.976
32b	q4	tiered	noclinical	1	130.337
32b	q4	tiered	noclinical	1	0.000652956
32b	q4	tiered	noclinical	1	108.143
32b	q4	tiered	noclinical	1	119.787
32b	q4	tiered	noclinical	1	87.8809
32b	q4	tiered	noclinical	1	141.538
32b	q4	tiered	noclinical	1	246.771
32b	q4	tiered	noclinical	1	149.707
32b	q4	tiered	noclinical	1	0.000755449
32b	q4	tiered	noclinical	1	117.195
32b	q4	tiered	noclinical	1	0.000699904
32b	q4	tiered	noclinical	1	124.125
32b	q4	tiered	noclinical	1	0.000768313
32b	q4	tiered	noclinical	1	102.797
32b	q4	tiered	noclinical	1	121.132
32b	q4	tiered	noclinical	1	96.8195
32b	q4	tiered	noclinical	1	139.173
32b	q4	tiered	noclinical	1	53.3734
32b	q4	tiered	noclinical	1	128.491
32b	q4	tiered	noclinical	1	0.000688492
32b	q4	tiered	noclinical	1	170.22
32b	q4	tiered	noclinical	1	0.000920151
32b	q4	tiered	noclinical	1	0.000680457
32b	q4	tiered	noclinical	1	105.812
32b	q4	tiered	noclinical	1	148.369
32b	q4	tiered	noclinical	1	0.000680086
32b	q4	tiered	noclinical	1	110.82
32b	q4	tiered	noclinical	1	153.989
32b	q4	tiered	noclinical	1	252.979
32b	q4	tiered	noclinical	1	0.000770537
32b	q4	tiered	noclinical	1	156.579
32b	q4	tiered	noclinical	1	22.3175
32b	q4	tiered	noclinical	10	140.062
32b	q4	tiered	noclinical	10	258.537
32b	q4	tiered	noclinical	10	180.58
32b	q4	tiered	noclinical	10	152.042
32b	q4	tiered	noclinical	10	77.7314
32b	q4	tiered	noclinical	10	312.081
32b	q4	tiered	noclinical	10	183.725
32b	q4	tiered	noclinical	10	0.000681169
32b	q4	tiered	noclinical	10	275.917
32b	q4	tiered	noclinical	10	91.6125
32b	q4	tiered	noclinical	10	137.665
32b	q4	tiered	noclinical	10	125.64
32b	q4	tiered	noclinical	10	0.000765347
32b	q4	tiered	noclinical	10	82.5914
32b	q4	tiered	noclinical	10	101.933
32b	q4	tiered	noclinical	10	0.000675047
32b	q4	tiered	noclinical	10	186.678
32b	q4	tiered	noclinical	10	0.000718028
32b	q4	tiered	noclinical	10	64.8809
32b	q4	tiered	noclinical	10	276.847
32b	q4	tiered	noclinical	10	71.1594
32b	q4	tiered	noclinical	10	110.008
32b	q4	tiered	noclinical	10	121.106
32b	q4	tiered	noclinical	10	171.782
32b	q4	tiered	noclinical	10	98.1623
32b	q4	tiered	noclinical	10	94.327
32b	q4	tiered	noclinical	10	69.6855
32b	q4	tiered	noclinical	10	41.8634
32b	q4	tiered	noclinical	10	161.669
32b	q4	tiered	noclinical	10	0.000704693
32b	q4	tiered	noclinical	10	123.981
32b	q4	tiered	noclinical	10	101.607
32b	q4	tiered	noclinical	10	109.652
32b	q4	tiered	noclinical	10	103.275
32b	q4	tiered	noclinical	10	0.000674315
32b	q4	tiered	noclinical	10	87.9826
32b	q4	tiered	noclinical	10	0.000693762
32b	q4	tiered	noclinical	10	18.7432
32b	q4	tiered	noclinical	10	20.9465
32b	q4	tiered	noclinical	10	127.533
32b	q4	tiered	noclinical	10	127.468
32b	q4	tiered	noclinical	10	34.0173
32b	q4	tiered	noclinical	10	264.026
32b	q4	tiered	noclinical	10	194.39
32b	q4	tiered	noclinical	10	170.431
32b	q4	tiered	noclinical	10	86.1845
32b	q4	tiered	noclinical	10	136.51
32b	q4	tiered	noclinical	10	0.000632416
32b	q4	tiered	noclinical	10	124.199
32b	q4	tiered	noclinical	10	58.9152
32b	q4	tiered	noclinical	10	0.000696667
32b	q4	tiered	noclinical	10	69.202
32b	q4	tiered	noclinical	10	89.1513
32b	q4	tiered	noclinical	10	62.233
32b	q4	tiered	noclinical	10	148.819
32b	q4	tiered	noclinical	10	118.495
32b	q4	tiered	noclinical	10	0.000879855
32b	q4	tiered	noclinical	10	105.594
32b	q4	tiered	noclinical	10	124.6
32b	q4	tiered	noclinical	10	142.308
32b	q4	tiered	noclinical	10	155.163
32b	q4	tiered	noclinical	10	259.912
32b	q4	tiered	noclinical	10	82.4663
32b	q4	tiered	noclinical	10	0.000681139
32b	q4	tiered	noclinical	10	131.804
32b	q4	tiered	noclinical	10	0.000695186
32b	q4	tiered	noclinical	10	170.426
32b	q4	tiered	noclinical	10	0.000799732
32b	q4	tiered	noclinical	10	61.9774
32b	q4	tiered	noclinical	10	118.048
32b	q4	tiered	noclinical	10	130.112
32b	q4	tiered	noclinical	10	142.746
32b	q4	tiered	noclinical	10	55.0645
32b	q4	tiered	noclinical	10	127.879
32b	q4	tiered	noclinical	10	0.000682441
32b	q4	tiered	noclinical	10	166.972
32b	q4	tiered	noclinical	10	0.00104271
32b	q4	tiered	noclinical	10	0.000848806
32b	q4	tiered	noclinical	10	101.706
32b	q4	tiered	noclinical	10	146.578
32b	q4	tiered	noclinical	10	0.000675808
32b	q4	tiered	noclinical	10	112.049
32b	q4	tiered	noclinical	10	151.419
32b	q4	tiered	noclinical	10	246.574
32b	q4	tiered	noclinical	10	0.000844438
32b	q4	tiered	noclinical	10	161.607
32b	q4	tiered	noclinical	10	19.2971
32b	q4	tiered	noclinical	2	146.279
32b	q4	tiered	noclinical	2	256.744
32b	q4	tiered	noclinical	2	133.024
32b	q4	tiered	noclinical	2	143.631
32b	q4	tiered	noclinical	2	92.8092
32b	q4	tiered	noclinical	2	228.808
32b	q4	tiered	noclinical	2	189.402
32b	q4	tiered	noclinical	2	0.000680047
32b	q4	tiered	noclinical	2	292.209
32b	q4	tiered	noclinical	2	74.3034
32b	q4	tiered	noclinical	2	155.085
32b	q4	tiered	noclinical	2	139.09
32b	q4	tiered	noclinical	2	0.000689597
32b	q4	tiered	noclinical	2	115.613
32b	q4	tiered	noclinical	2	116.763
32b	q4	tiered	noclinical	2	0.00075001
32b	q4	tiered	noclinical	2	212.279
32b	q4	tiered	noclinical	2	0.000711847
32b	q4	tiered	noclinical	2	44.0884
32b	q4	tiered	noclinical	2	274.481
32b	q4	tiered	noclinical	2	110.875
32b	q4	tiered	noclinical	2	113.156
32b	q4	tiered	noclinical	2	134.329
32b	q4	tiered	noclinical	2	265.448
32b	q4	tiered	noclinical	2	116.981
32b	q4	tiered	noclinical	2	112.376
32b	q4	tiered	noclinical	2	90.4755
32b	q4	tiered	noclinical	2	61.8626
32b	q4	tiered	noclinical	2	183.309
32b	q4	tiered	noclinical	2	0.000689668
32b	q4	tiered	noclinical	2	140.541
32b	q4	tiered	noclinical	2	215.398
32b	q4	tiered	noclinical	2	121.191
32b	q4	tiered	noclinical	2	69.089
32b	q4	tiered	noclinical	2	0.000624282
32b	q4	tiered	noclinical	2	95.6369
32b	q4	tiered	noclinical	2	0.000711217
32b	q4	tiered	noclinical	2	26.48
32b	q4	tiered	noclinical	2	21.1018
32b	q4	tiered	noclinical	2	68.0055
32b	q4	tiered	noclinical	2	142.752
32b	q4	tiered	noclinical	2	34.2233
32b	q4	tiered	noclinical	2	266.911
32b	q4	tiered	noclinical	2	206.582
32b	q4	tiered	noclinical	2	183.718
32b	q4	tiered	noclinical	2	78.7584
32b	q4	tiered	noclinical	2	131.275
32b	q4	tiered	noclinical	2	0.000681078
32b	q4	tiered	noclinical	2	107.894
32b	q4	tiered	noclinical	2	81.8429
32b	q4	tiered	noclinical	2	0.000785536
32b	q4	tiered	noclinical	2	77.82
32b	q4	tiered	noclinical	2	126.937
32b	q4	tiered	noclinical	2	60.5389
32b	q4	tiered	noclinical	2	163.829
32b	q4	tiered	noclinical	2	81.5942
32b	q4	tiered	noclinical	2	0.000664759
32b	q4	tiered	noclinical	2	127.523
32b	q4	tiered	noclinical	2	128.519
32b	q4	tiered	noclinical	2	156.969
32b	q4	tiered	noclinical	2	146.856
32b	q4	tiered	noclinical	2	310.643
32b	q4	tiered	noclinical	2	73.8414
32b	q4	tiered	noclinical	2	0.000710515
32b	q4	tiered	noclinical	2	123.534
32b	q4	tiered	noclinical	2	0.000687721
32b	q4	tiered	noclinical	2	157.777
32b	q4	tiered	noclinical	2	0.000676349
32b	q4	tiered	noclinical	2	96.6734
32b	q4	tiered	noclinical	2	130.452
32b	q4	tiered	noclinical	2	127.214
32b	q4	tiered	noclinical	2	163.088
32b	q4	tiered	noclinical	2	51.27
32b	q4	tiered	noclinical	2	135.418
32b	q4	tiered	noclinical	2	0.000697971
32b	q4	tiered	noclinical	2	194.592
32b	q4	tiered	noclinical	2	0.000672774
32b	q4	tiered	noclinical	2	0.000684264
32b	q4	tiered	noclinical	2	113.955
32b	q4	tiered	noclinical	2	144.917
32b	q4	tiered	noclinical	2	0.000704653
32b	q4	tiered	noclinical	2	125.026
32b	q4	tiered	noclinical	2	171.539
32b	q4	tiered	noclinical	2	270.234
32b	q4	tiered	noclinical	2	0.000784825
32b	q4	tiered	noclinical	2	193.03
32b	q4	tiered	noclinical	2	107.589
32b	q4	tiered	noclinical	3	118.911
32b	q4	tiered	noclinical	3	195.067
32b	q4	tiered	noclinical	3	151.523
32b	q4	tiered	noclinical	3	118.223
32b	q4	tiered	noclinical	3	93.7082
32b	q4	tiered	noclinical	3	162.643
32b	q4	tiered	noclinical	3	188.053
32b	q4	tiered	noclinical	3	0.00069293
32b	q4	tiered	noclinical	3	258.501
32b	q4	tiered	noclinical	3	82.2168
32b	q4	tiered	noclinical	3	122.983
32b	q4	tiered	noclinical	3	118.21
32b	q4	tiered	noclinical	3	0.000822336
32b	q4	tiered	noclinical	3	62.4926
32b	q4	tiered	noclinical	3	89.3158
32b	q4	tiered	noclinical	3	0.000654527
32b	q4	tiered	noclinical	3	156.454
32b	q4	tiered	noclinical	3	0.000724359
32b	q4	tiered	noclinical	3	58.6157
32b	q4	tiered	noclinical	3	201.754
32b	q4	tiered	noclinical	3	100.073
32b	q4	tiered	noclinical	3	78.206
32b	q4	tiered	noclinical	3	112.636
32b	q4	tiered	noclinical	3	222.026
32b	q4	tiered	noclinical	3	89.7559
32b	q4	tiered	noclinical	3	57.0925
32b	q4	tiered	noclinical	3	60.8696
32b	q4	tiered	noclinical	3	36.6426
32b	q4	tiered	noclinical	3	139.36
32b	q4	tiered	noclinical	3	0.000683343
32b	q4	tiered	noclinical	3	101.708
32b	q4	tiered	noclinical	3	107.076
32b	q4	tiered	noclinical	3	69.6124
32b	q4	tiered	noclinical	3	94.1398
32b	q4	tiered	noclinical	3	0.000667963
32b	q4	tiered	noclinical	3	80.8381
32b	q4	tiered	noclinical	3	0.000658215
32b	q4	tiered	noclinical	3	30.9284
32b	q4	tiered	noclinical	3	14.6584
32b	q4	tiered	noclinical	3	50.8414
32b	q4	tiered	noclinical	3	113.578
32b	q4	tiered	noclinical	3	34.3415
32b	q4	tiered	noclinical	3	360.045
32b	q4	tiered	noclinical	3	166.599
32b	q4	tiered	noclinical	3	147.502
32b	q4	tiered	noclinical	3	75.8629
32b	q4	tiered	noclinical	3	130.817
32b	q4	tiered	noclinical	3	0.000790344
32b	q4	tiered	noclinical	3	123.97
32b	q4	tiered	noclinical	3	71.8446
32b	q4	tiered	noclinical	3	0.000694542
32b	q4	tiered	noclinical	3	60.0882
32b	q4	tiered	noclinical	3	89.8343
32b	q4	tiered	noclinical	3	44.8321
32b	q4	tiered	noclinical	3	124.146
32b	q4	tiered	noclinical	3	150.372
32b	q4	tiered	noclinical	3	0.000806965
32b	q4	tiered	noclinical	3	93.7446
32b	q4	tiered	noclinical	3	111.612
32b	q4	tiered	noclinical	3	94.7073
32b	q4	tiered	noclinical	3	94.1456
32b	q4	tiered	noclinical	3	188.618
32b	q4	tiered	noclinical	3	192.854
32b	q4	tiered	noclinical	3	0.00067713
32b	q4	tiered	noclinical	3	100.238
32b	q4	tiered	noclinical	3	0.000706796
32b	q4	tiered	noclinical	3	113.29
32b	q4	tiered	noclinical	3	0.000671499
32b	q4	tiered	noclinical	3	61.7515
32b	q4	tiered	noclinical	3	105.638
32b	q4	tiered	noclinical	3	37.384
32b	q4	tiered	noclinical	3	127.796
32b	q4	tiered	noclinical	3	46.6217
32b	q4	tiered	noclinical	3	110.232
32b	q4	tiered	noclinical	3	0.000678112
32b	q4	tiered	noclinical	3	141.977
32b	q4	tiered	noclinical	3	0.000688832
32b	q4	tiered	noclinical	3	0.00069811
32b	q4	tiered	noclinical	3	104.127
32b	q4	tiered	noclinical	3	148.074
32b	q4	tiered	noclinical	3	0.000690235
32b	q4	tiered	noclinical	3	100.793
32b	q4	tiered	noclinical	3	138.496
32b	q4	tiered	noclinical	3	228.528
32b	q4	tiered	noclinical	3	0.000757484
32b	q4	tiered	noclinical	3	167.466
32b	q4	tiered	noclinical	3	30.1925
32b	q4	tiered	noclinical	4	137.175
32b	q4	tiered	noclinical	4	271.125
32b	q4	tiered	noclinical	4	116.067
32b	q4	tiered	noclinical	4	138.699
32b	q4	tiered	noclinical	4	96.6159
32b	q4	tiered	noclinical	4	258.87
32b	q4	tiered	noclinical	4	193.126
32b	q4	tiered	noclinical	4	0.000687178
32b	q4	tiered	noclinical	4	293.455
32b	q4	tiered	noclinical	4	70.673
32b	q4	tiered	noclinical	4	144.686
32b	q4	tiered	noclinical	4	129.429
32b	q4	tiered	noclinical	4	0.000722446
32b	q4	tiered	noclinical	4	105.736
32b	q4	tiered	noclinical	4	82.4729
32b	q4	tiered	noclinical	4	0.000656782
32b	q4	tiered	noclinical	4	212.401
32b	q4	tiered	noclinical	4	0.000706105
32b	q4	tiered	noclinical	4	40.9815
32b	q4	tiered	noclinical	4	254.653
32b	q4	tiered	noclinical	4	133.565
32b	q4	tiered	noclinical	4	104.122
32b	q4	tiered	noclinical	4	142.053
32b	q4	tiered	noclinical	4	297.865
32b	q4	tiered	noclinical	4	123.936
32b	q4	tiered	noclinical	4	78.6063
32b	q4	tiered	noclinical	4	77.0063
32b	q4	tiered	noclinical	4	74.0553
32b	q4	tiered	noclinical	4	192.828
32b	q4	tiered	noclinical	4	0.000689273
32b	q4	tiered	noclinical	4	130.269
32b	q4	tiered	noclinical	4	188.4
32b	q4	tiered	noclinical	4	110.853
32b	q4	tiered	noclinical	4	111.957
32b	q4	tiered	noclinical	4	0.000668704
32b	q4	tiered	noclinical	4	94.6045
32b	q4	tiered	noclinical	4	0.000700324
32b	q4	tiered	noclinical	4	16.4761
32b	q4	tiered	noclinical	4	16.4409
32b	q4	tiered	noclinical	4	62.8006
32b	q4	tiered	noclinical	4	130.521
32b	q4	tiered	noclinical	4	34.051
32b	q4	tiered	noclinical	4	211.387
32b	q4	tiered	noclinical	4	194.303
32b	q4	tiered	noclinical	4	193.331
32b	q4	tiered	noclinical	4	82.6613
32b	q4	tiered	noclinical	4	139.816
32b	q4	tiered	noclinical	4	0.000662
32b	q4	tiered	noclinical	4	129.623
32b	q4	tiered	noclinical	4	74.3028
32b	q4	tiered	noclinical	4	0.000695423
32b	q4	tiered	noclinical	4	72.5731
32b	q4	tiered	noclinical	4	114.135
32b	q4	tiered	noclinical	4	50.322
32b	q4	tiered	noclinical	4	154.373
32b	q4	tiered	noclinical	4	183.908
32b	q4	tiered	noclinical	4	0.00142083
32b	q4	tiered	noclinical	4	126.124
32b	q4	tiered	noclinical	4	125.603
32b	q4	tiered	noclinical	4	105.919
32b	q4	tiered	noclinical	4	170.132
32b	q4	tiered	noclinical	4	304.925
32b	q4	tiered	noclinical	4	112.198
32b	q4	tiered	noclinical	4	0.000676007
32b	q4	tiered	noclinical	4	116.837
32b	q4	tiered	noclinical	4	0.000688631
32b	q4	tiered	noclinical	4	117.625
32b	q4	tiered	noclinical	4	0.000686417
32b	q4	tiered	noclinical	4	83.4299
32b	q4	tiered	noclinical	4	130.149
32b	q4	tiered	noclinical	4	133.607
32b	q4	tiered	noclinical	4	162.797
32b	q4	tiered	noclinical	4	55.3712
32b	q4	tiered	noclinical	4	135.089
32b	q4	tiered	noclinical	4	0.00067745
32b	q4	tiered	noclinical	4	195.557
32b	q4	tiered	noclinical	4	0.000681499
32b	q4	tiered	noclinical	4	0.000686858
32b	q4	tiered	noclinical	4	109.991
32b	q4	tiered	noclinical	4	157.925
32b	q4	tiered	noclinical	4	0.000708428
32b	q4	tiered	noclinical	4	129.461
32b	q4	tiered	noclinical	4	157.449
32b	q4	tiered	noclinical	4	252.619
32b	q4	tiered	noclinical	4	0.000774263
32b	q4	tiered	noclinical	4	175.595
32b	q4	tiered	noclinical	4	93.996
32b	q4	tiered	noclinical	5	130.384
32b	q4	tiered	noclinical	5	248.563
32b	q4	tiered	noclinical	5	109.719
32b	q4	tiered	noclinical	5	130.563
32b	q4	tiered	noclinical	5	103.098
32b	q4	tiered	noclinical	5	242.359
32b	q4	tiered	noclinical	5	215.387
32b	q4	tiered	noclinical	5	0.000706958
32b	q4	tiered	noclinical	5	305.571
32b	q4	tiered	noclinical	5	74.6452
32b	q4	tiered	noclinical	5	150.48
32b	q4	tiered	noclinical	5	125.385
32b	q4	tiered	noclinical	5	0.000689614
32b	q4	tiered	noclinical	5	85.0917
32b	q4	tiered	noclinical	5	124.5
32b	q4	tiered	noclinical	5	0.000685148
32b	q4	tiered	noclinical	5	193.139
32b	q4	tiered	noclinical	5	0.00072391
32b	q4	tiered	noclinical	5	71.158
32b	q4	tiered	noclinical	5	258.855
32b	q4	tiered	noclinical	5	87.3393
32b	q4	tiered	noclinical	5	128.422
32b	q4	tiered	noclinical	5	136.107
32b	q4	tiered	noclinical	5	264.166
32b	q4	tiered	noclinical	5	113.119
32b	q4	tiered	noclinical	5	65.2227
32b	q4	tiered	noclinical	5	50.7552
32b	q4	tiered	noclinical	5	39.3841
32b	q4	tiered	noclinical	5	190.862
32b	q4	tiered	noclinical	5	0.000696868
32b	q4	tiered	noclinical	5	114.184
32b	q4	tiered	noclinical	5	102.513
32b	q4	tiered	noclinical	5	109.216
32b	q4	tiered	noclinical	5	108.127
32b	q4	tiered	noclinical	5	0.000693402
32b	q4	tiered	noclinical	5	89.7145
32b	q4	tiered	noclinical	5	0.000724932
32b	q4	tiered	noclinical	5	19.6518
32b	q4	tiered	noclinical	5	13.0292
32b	q4	tiered	noclinical	5	74.3879
32b	q4	tiered	noclinical	5	135.033
32b	q4	tiered	noclinical	5	34.234
32b	q4	tiered	noclinical	5	464.723
32b	q4	tiered	noclinical	5	215.527
32b	q4	tiered	noclinical	5	192.275
32b	q4	tiered	noclinical	5	96.2348
32b	q4	tiered	noclinical	5	156.725
32b	q4	tiered	noclinical	5	0.000703451
32b	q4	tiered	noclinical	5	170.493
32b	q4	tiered	noclinical	5	75.3802
32b	q4	tiered	noclinical	5	0.000700375
32b	q4	tiered	noclinical	5	79.0572
32b	q4	tiered	noclinical	5	135.438
32b	q4	tiered	noclinical	5	66.2958
32b	q4	tiered	noclinical	5	164.793
32b	q4	tiered	noclinical	5	72.4373
32b	q4	tiered	noclinical	5	0.000682403
32b	q4	tiered	noclinical	5	117.926
32b	q4	tiered	noclinical	5	134.025
32b	q4	tiered	noclinical	5	154.592
32b	q4	tiered	noclinical	5	178.706
32b	q4	tiered	noclinical	5	252.786
32b	q4	tiered	noclinical	5	230.274
32b	q4	tiered	noclinical	5	0.000694193
32b	q4	tiered	noclinical	5	127.791
32b	q4	tiered	noclinical	5	0.0007025
32b	q4	tiered	noclinical	5	170.911
32b	q4	tiered	noclinical	5	0.000703892
32b	q4	tiered	noclinical	5	88.9379
32b	q4	tiered	noclinical	5	127.291
32b	q4	tiered	noclinical	5	58.544
32b	q4	tiered	noclinical	5	150.903
32b	q4	tiered	noclinical	5	60.0074
32b	q4	tiered	noclinical	5	137.067
32b	q4	tiered	noclinical	5	0.000682702
32b	q4	tiered	noclinical	5	187.271
32b	q4	tiered	noclinical	5	0.000688465
32b	q4	tiered	noclinical	5	0.000679726
32b	q4	tiered	noclinical	5	121.601
32b	q4	tiered	noclinical	5	153.2
32b	q4	tiered	noclinical	5	0.000685297
32b	q4	tiered	noclinical	5	125.95
32b	q4	tiered	noclinical	5	157.89
32b	q4	tiered	noclinical	5	279.994
32b	q4	tiered	noclinical	5	0.000632356
32b	q4	tiered	noclinical	5	177.89
32b	q4	tiered	noclinical	5	34.4559
32b	q4	tiered	noclinical	6	110.345
32b	q4	tiered	noclinical	6	223.981
32b	q4	tiered	noclinical	6	75.7504
32b	q4	tiered	noclinical	6	106.457
32b	q4	tiered	noclinical	6	84.3786
32b	q4	tiered	noclinical	6	159.472
32b	q4	tiered	noclinical	6	186.919
32b	q4	tiered	noclinical	6	0.000767671
32b	q4	tiered	noclinical	6	270.804
32b	q4	tiered	noclinical	6	61.4624
32b	q4	tiered	noclinical	6	121.577
32b	q4	tiered	noclinical	6	107.833
32b	q4	tiered	noclinical	6	0.000689263
32b	q4	tiered	noclinical	6	89.746
32b	q4	tiered	noclinical	6	141.689
32b	q4	tiered	noclinical	6	0.000674325
32b	q4	tiered	noclinical	6	174.194
32b	q4	tiered	noclinical	6	0.000729279
32b	q4	tiered	noclinical	6	27.6275
32b	q4	tiered	noclinical	6	196.894
32b	q4	tiered	noclinical	6	106.621
32b	q4	tiered	noclinical	6	119.821
32b	q4	tiered	noclinical	6	113.733
32b	q4	tiered	noclinical	6	186.256
32b	q4	tiered	noclinical	6	99.8892
32b	q4	tiered	noclinical	6	85.2235
32b	q4	tiered	noclinical	6	31.3672
32b	q4	tiered	noclinical	6	53.0012
32b	q4	tiered	noclinical	6	161.254
32b	q4	tiered	noclinical	6	0.000699573
32b	q4	tiered	noclinical	6	105.964
32b	q4	tiered	noclinical	6	144.885
32b	q4	tiered	noclinical	6	89.2659
32b	q4	tiered	noclinical	6	59.6443
32b	q4	tiered	noclinical	6	0.000663465
32b	q4	tiered	noclinical	6	76.1496
32b	q4	tiered	noclinical	6	0.000691198
32b	q4	tiered	noclinical	6	24.2065
32b	q4	tiered	noclinical	6	12.9727
32b	q4	tiered	noclinical	6	40.2464
32b	q4	tiered	noclinical	6	105.733
32b	q4	tiered	noclinical	6	34.0597
32b	q4	tiered	noclinical	6	209.595
32b	q4	tiered	noclinical	6	164.178
32b	q4	tiered	noclinical	6	153.394
32b	q4	tiered	noclinical	6	70.4424
32b	q4	tiered	noclinical	6	133.078
32b	q4	tiered	noclinical	6	0.000700835
32b	q4	tiered	noclinical	6	90.4174
32b	q4	tiered	noclinical	6	45.9346
32b	q4	tiered	noclinical	6	0.000699001
32b	q4	tiered	noclinical	6	60.6516
32b	q4	tiered	noclinical	6	100.18
32b	q4	tiered	noclinical	6	28.9214
32b	q4	tiered	noclinical	6	153.14
32b	q4	tiered	noclinical	6	82.2708
32b	q4	tiered	noclinical	6	0.000648336
32b	q4	tiered	noclinical	6	99.2574
32b	q4	tiered	noclinical	6	102.622
32b	q4	tiered	noclinical	6	74.5753
32b	q4	tiered	noclinical	6	177.547
32b	q4	tiered	noclinical	6	263.19
32b	q4	tiered	noclinical	6	73.0183
32b	q4	tiered	noclinical	6	0.000676569
32b	q4	tiered	noclinical	6	93.6658
32b	q4	tiered	noclinical	6	0.000688752
32b	q4	tiered	noclinical	6	100.854
32b	q4	tiered	noclinical	6	0.000674977
32b	q4	tiered	noclinical	6	42.7985
32b	q4	tiered	noclinical	6	107.308
32b	q4	tiered	noclinical	6	56.4952
32b	q4	tiered	noclinical	6	126.43
32b	q4	tiered	noclinical	6	45.9676
32b	q4	tiered	noclinical	6	114.624
32b	q4	tiered	noclinical	6	0.000683633
32b	q4	tiered	noclinical	6	153.825
32b	q4	tiered	noclinical	6	0.000648255
32b	q4	tiered	noclinical	6	0.000694653
32b	q4	tiered	noclinical	6	92.6536
32b	q4	tiered	noclinical	6	131.319
32b	q4	tiered	noclinical	6	0.000680657
32b	q4	tiered	noclinical	6	106.672
32b	q4	tiered	noclinical	6	129.966
32b	q4	tiered	noclinical	6	242.83
32b	q4	tiered	noclinical	6	0.000694934
32b	q4	tiered	noclinical	6	167.244
32b	q4	tiered	noclinical	6	89.472
32b	q4	tiered	noclinical	7	118.796
32b	q4	tiered	noclinical	7	202.063
32b	q4	tiered	noclinical	7	97.8634
32b	q4	tiered	noclinical	7	123.46
32b	q4	tiered	noclinical	7	44.4982
32b	q4	tiered	noclinical	7	293.399
32b	q4	tiered	noclinical	7	152.652
32b	q4	tiered	noclinical	7	0.000703812
32b	q4	tiered	noclinical	7	237.542
32b	q4	tiered	noclinical	7	65.2687
32b	q4	tiered	noclinical	7	131.27
32b	q4	tiered	noclinical	7	114.752
32b	q4	tiered	noclinical	7	0.000709102
32b	q4	tiered	noclinical	7	71.9502
32b	q4	tiered	noclinical	7	85.5286
32b	q4	tiered	noclinical	7	0.000677453
32b	q4	tiered	noclinical	7	174.1
32b	q4	tiered	noclinical	7	0.000703221
32b	q4	tiered	noclinical	7	75.4369
32b	q4	tiered	noclinical	7	241.648
32b	q4	tiered	noclinical	7	91.4547
32b	q4	tiered	noclinical	7	140.71
32b	q4	tiered	noclinical	7	124.58
32b	q4	tiered	noclinical	7	150.872
32b	q4	tiered	noclinical	7	99.8135
32b	q4	tiered	noclinical	7	96.6606
32b	q4	tiered	noclinical	7	55.1942
32b	q4	tiered	noclinical	7	77.7043
32b	q4	tiered	noclinical	7	153.016
32b	q4	tiered	noclinical	7	0.000694594
32b	q4	tiered	noclinical	7	116.583
32b	q4	tiered	noclinical	7	163.003
32b	q4	tiered	noclinical	7	104.746
32b	q4	tiered	noclinical	7	62.4247
32b	q4	tiered	noclinical	7	0.000693292
32b	q4	tiered	noclinical	7	78.7278
32b	q4	tiered	noclinical	7	0.000645291
32b	q4	tiered	noclinical	7	16.3152
32b	q4	tiered	noclinical	7	21.8958
32b	q4	tiered	noclinical	7	71.1328
32b	q4	tiered	noclinical	7	120.306
32b	q4	tiered	noclinical	7	34.4548
32b	q4	tiered	noclinical	7	211.879
32b	q4	tiered	noclinical	7	180.244
32b	q4	tiered	noclinical	7	165.708
32b	q4	tiered	noclinical	7	66.8988
32b	q4	tiered	noclinical	7	114.249
32b	q4	tiered	noclinical	7	0.000683834
32b	q4	tiered	noclinical	7	119.605
32b	q4	tiered	noclinical	7	55.4978
32b	q4	tiered	noclinical	7	0.000764728
32b	q4	tiered	noclinical	7	66.517
32b	q4	tiered	noclinical	7	110.019
32b	q4	tiered	noclinical	7	68.3541
32b	q4	tiered	noclinical	7	138.72
32b	q4	tiered	noclinical	7	96.0989
32b	q4	tiered	noclinical	7	0.000656864
32b	q4	tiered	noclinical	7	100.899
32b	q4	tiered	noclinical	7	114.726
32b	q4	tiered	noclinical	7	93.7203
32b	q4	tiered	noclinical	7	96.7278
32b	q4	tiered	noclinical	7	147.186
32b	q4	tiered	noclinical	7	149.36
32b	q4	tiered	noclinical	7	0.000691779
32b	q4	tiered	noclinical	7	106.497
32b	q4	tiered	noclinical	7	0.000690947
32b	q4	tiered	noclinical	7	98.0619
32b	q4	tiered	noclinical	7	0.000746813
32b	q4	tiered	noclinical	7	82.769
32b	q4	tiered	noclinical	7	113.959
32b	q4	tiered	noclinical	7	70.9397
32b	q4	tiered	noclinical	7	129.615
32b	q4	tiered	noclinical	7	52.4763
32b	q4	tiered	noclinical	7	119.301
32b	q4	tiered	noclinical	7	0.000689545
32b	q4	tiered	noclinical	7	167.228
32b	q4	tiered	noclinical	7	0.000780889
32b	q4	tiered	noclinical	7	0.000680387
32b	q4	tiered	noclinical	7	86.1347
32b	q4	tiered	noclinical	7	125.176
32b	q4	tiered	noclinical	7	0.000684435
32b	q4	tiered	noclinical	7	110.031
32b	q4	tiered	noclinical	7	138.402
32b	q4	tiered	noclinical	7	213.513
32b	q4	tiered	noclinical	7	0.000653076
32b	q4	tiered	noclinical	7	160.797
32b	q4	tiered	noclinical	7	41.8055
32b	q4	tiered	noclinical	8	113.992
32b	q4	tiered	noclinical	8	265.41
32b	q4	tiered	noclinical	8	70.983
32b	q4	tiered	noclinical	8	118.063
32b	q4	tiered	noclinical	8	95.2182
32b	q4	tiered	noclinical	8	162.717
32b	q4	tiered	noclinical	8	183.294
32b	q4	tiered	noclinical	8	0.000742323
32b	q4	tiered	noclinical	8	246.258
32b	q4	tiered	noclinical	8	83.2236
32b	q4	tiered	noclinical	8	124.059
32b	q4	tiered	noclinical	8	104.698
32b	q4	tiered	noclinical	8	0.000695753
32b	q4	tiered	noclinical	8	51.9255
32b	q4	tiered	noclinical	8	133.785
32b	q4	tiered	noclinical	8	0.000654576
32b	q4	tiered	noclinical	8	162.751
32b	q4	tiered	noclinical	8	0.000701196
32b	q4	tiered	noclinical	8	43.9047
32b	q4	tiered	noclinical	8	264.823
32b	q4	tiered	noclinical	8	55.8345
32b	q4	tiered	noclinical	8	129.082
32b	q4	tiered	noclinical	8	110.551
32b	q4	tiered	noclinical	8	159.216
32b	q4	tiered	noclinical	8	93.2231
32b	q4	tiered	noclinical	8	65.6875
32b	q4	tiered	noclinical	8	24.5689
32b	q4	tiered	noclinical	8	54.4002
32b	q4	tiered	noclinical	8	138.559
32b	q4	tiered	noclinical	8	0.000702616
32b	q4	tiered	noclinical	8	109.087
32b	q4	tiered	noclinical	8	81.0771
32b	q4	tiered	noclinical	8	91.6797
32b	q4	tiered	noclinical	8	88.2668
32b	q4	tiered	noclinical	8	0.000670508
32b	q4	tiered	noclinical	8	80.5293
32b	q4	tiered	noclinical	8	0.000701223
32b	q4	tiered	noclinical	8	24.9613
32b	q4	tiered	noclinical	8	12.8207
32b	q4	tiered	noclinical	8	63.816
32b	q4	tiered	noclinical	8	110.255
32b	q4	tiered	noclinical	8	33.7185
32b	q4	tiered	noclinical	8	203.901
32b	q4	tiered	noclinical	8	162.34
32b	q4	tiered	noclinical	8	151.376
32b	q4	tiered	noclinical	8	70.5777
32b	q4	tiered	noclinical	8	125.363
32b	q4	tiered	noclinical	8	0.000694753
32b	q4	tiered	noclinical	8	81.3629
32b	q4	tiered	noclinical	8	32.7588
32b	q4	tiered	noclinical	8	0.000700884
32b	q4	tiered	noclinical	8	62.8168
32b	q4	tiered	noclinical	8	100.52
32b	q4	tiered	noclinical	8	39.2149
32b	q4	tiered	noclinical	8	174.565
32b	q4	tiered	noclinical	8	94.3271
32b	q4	tiered	noclinical	8	0.000820841
32b	q4	tiered	noclinical	8	90.7856
32b	q4	tiered	noclinical	8	99.2509
32b	q4	tiered	noclinical	8	93.1312
32b	q4	tiered	noclinical	8	141.216
32b	q4	tiered	noclinical	8	220.069
32b	q4	tiered	noclinical	8	120.542
32b	q4	tiered	noclinical	8	0.000676299
32b	q4	tiered	noclinical	8	96.5807
32b	q4	tiered	noclinical	8	0.00078302
32b	q4	tiered	noclinical	8	77.3209
32b	q4	tiered	noclinical	8	0.000676438
32b	q4	tiered	noclinical	8	60.5058
32b	q4	tiered	noclinical	8	105.453
32b	q4	tiered	noclinical	8	69.1817
32b	q4	tiered	noclinical	8	124.329
32b	q4	tiered	noclinical	8	48.1759
32b	q4	tiered	noclinical	8	113.094
32b	q4	tiered	noclinical	8	0.000669886
32b	q4	tiered	noclinical	8	147.617
32b	q4	tiered	noclinical	8	0.000678522
32b	q4	tiered	noclinical	8	0.000771518
32b	q4	tiered	noclinical	8	84.5634
32b	q4	tiered	noclinical	8	142.223
32b	q4	tiered	noclinical	8	0.000699913
32b	q4	tiered	noclinical	8	95.9301
32b	q4	tiered	noclinical	8	140.048
32b	q4	tiered	noclinical	8	227.555
32b	q4	tiered	noclinical	8	0.000758431
32b	q4	tiered	noclinical	8	119.362
32b	q4	tiered	noclinical	8	22.2872
32b	q4	tiered	noclinical	9	127.511
32b	q4	tiered	noclinical	9	191.405
32b	q4	tiered	noclinical	9	72.4185
32b	q4	tiered	noclinical	9	123.462
32b	q4	tiered	noclinical	9	99.6086
32b	q4	tiered	noclinical	9	194.991
32b	q4	tiered	noclinical	9	187.647
32b	q4	tiered	noclinical	9	0.000704333
32b	q4	tiered	noclinical	9	256.437
32b	q4	tiered	noclinical	9	68.2314
32b	q4	tiered	noclinical	9	119.334
32b	q4	tiered	noclinical	9	31.7378
32b	q4	tiered	noclinical	9	0.000646233
32b	q4	tiered	noclinical	9	27.4067
32b	q4	tiered	noclinical	9	199.431
32b	q4	tiered	noclinical	9	0.000685946
32b	q4	tiered	noclinical	9	180.665
32b	q4	tiered	noclinical	9	0.00069757
32b	q4	tiered	noclinical	9	63.3854
32b	q4	tiered	noclinical	9	202.642
32b	q4	tiered	noclinical	9	154.298
32b	q4	tiered	noclinical	9	156.379
32b	q4	tiered	noclinical	9	126.576
32b	q4	tiered	noclinical	9	256.601
32b	q4	tiered	noclinical	9	104.037
32b	q4	tiered	noclinical	9	93.4164
32b	q4	tiered	noclinical	9	68.5429
32b	q4	tiered	noclinical	9	37.7375
32b	q4	tiered	noclinical	9	155.513
32b	q4	tiered	noclinical	9	0.000643446
32b	q4	tiered	noclinical	9	106.774
32b	q4	tiered	noclinical	9	220.173
32b	q4	tiered	noclinical	9	98.0046
32b	q4	tiered	noclinical	9	102.555
32b	q4	tiered	noclinical	9	0.000688003
32b	q4	tiered	noclinical	9	89.6194
32b	q4	tiered	noclinical	9	0.000844638
32b	q4	tiered	noclinical	9	21.4491
32b	q4	tiered	noclinical	9	19.15
32b	q4	tiered	noclinical	9	18.8434
32b	q4	tiered	noclinical	9	121.593
32b	q4	tiered	noclinical	9	37.3452
32b	q4	tiered	noclinical	9	177.822
32b	q4	tiered	noclinical	9	177.132
32b	q4	tiered	noclinical	9	169.793
32b	q4	tiered	noclinical	9	71.3762
32b	q4	tiered	noclinical	9	135.885
32b	q4	tiered	noclinical	9	0.000679246
32b	q4	tiered	noclinical	9	83.5925
32b	q4	tiered	noclinical	9	58.6156
32b	q4	tiered	noclinical	9	0.000686439
32b	q4	tiered	noclinical	9	60.5641
32b	q4	tiered	noclinical	9	108.015
32b	q4	tiered	noclinical	9	69.6056
32b	q4	tiered	noclinical	9	176.033
32b	q4	tiered	noclinical	9	117.536
32b	q4	tiered	noclinical	9	0.000743174
32b	q4	tiered	noclinical	9	98.8023
32b	q4	tiered	noclinical	9	106.201
32b	q4	tiered	noclinical	9	91.9268
32b	q4	tiered	noclinical	9	136.698
32b	q4	tiered	noclinical	9	178.597
32b	q4	tiered	noclinical	9	1311.32
32b	q4	tiered	noclinical	9	0.000710405
32b	q4	tiered	noclinical	9	101.314
32b	q4	tiered	noclinical	9	0.00069198
32b	q4	tiered	noclinical	9	181.83
32b	q4	tiered	noclinical	9	0.000677182
32b	q4	tiered	noclinical	9	43.1207
32b	q4	tiered	noclinical	9	117.553
32b	q4	tiered	noclinical	9	153.721
32b	q4	tiered	noclinical	9	137.062
32b	q4	tiered	noclinical	9	43.8485
32b	q4	tiered	noclinical	9	126.806
32b	q4	tiered	noclinical	9	0.000706268
32b	q4	tiered	noclinical	9	164.127
32b	q4	tiered	noclinical	9	0.000700775
32b	q4	tiered	noclinical	9	0.000682472
32b	q4	tiered	noclinical	9	89.0865
32b	q4	tiered	noclinical	9	135.85
32b	q4	tiered	noclinical	9	0.000672714
32b	q4	tiered	noclinical	9	113.137
32b	q4	tiered	noclinical	9	135.154
32b	q4	tiered	noclinical	9	220.018
32b	q4	tiered	noclinical	9	0.000937533
32b	q4	tiered	noclinical	9	196.707
32b	q4	tiered	noclinical	9	15.3562
4b	q4	tiered	clinical	1	17.9761
4b	q4	tiered	clinical	1	147.821
4b	q4	tiered	clinical	1	120.559
4b	q4	tiered	clinical	1	18.553
4b	q4	tiered	clinical	1	12.8648
4b	q4	tiered	clinical	1	26.6142
4b	q4	tiered	clinical	1	95.2718
4b	q4	tiered	clinical	1	0.000813537
4b	q4	tiered	clinical	1	90.2189
4b	q4	tiered	clinical	1	38.1717
4b	q4	tiered	clinical	1	41.9459
4b	q4	tiered	clinical	1	60.2327
4b	q4	tiered	clinical	1	0.000733285
4b	q4	tiered	clinical	1	53.9168
4b	q4	tiered	clinical	1	48.244
4b	q4	tiered	clinical	1	0.000918672
4b	q4	tiered	clinical	1	407.006
4b	q4	tiered	clinical	1	0.000717525
4b	q4	tiered	clinical	1	47.1171
4b	q4	tiered	clinical	1	151.426
4b	q4	tiered	clinical	1	31.915
4b	q4	tiered	clinical	1	210.084
4b	q4	tiered	clinical	1	257.152
4b	q4	tiered	clinical	1	103.92
4b	q4	tiered	clinical	1	58.3879
4b	q4	tiered	clinical	1	195.698
4b	q4	tiered	clinical	1	26.5853
4b	q4	tiered	clinical	1	18.9986
4b	q4	tiered	clinical	1	70.106
4b	q4	tiered	clinical	1	0.000711794
4b	q4	tiered	clinical	1	96.9511
4b	q4	tiered	clinical	1	258.519
4b	q4	tiered	clinical	1	104.33
4b	q4	tiered	clinical	1	49.4515
4b	q4	tiered	clinical	1	0.000840588
4b	q4	tiered	clinical	1	104.043
4b	q4	tiered	clinical	1	0.000733676
4b	q4	tiered	clinical	1	11.5615
4b	q4	tiered	clinical	1	29.5017
4b	q4	tiered	clinical	1	56.6693
4b	q4	tiered	clinical	1	98.4031
4b	q4	tiered	clinical	1	39.911
4b	q4	tiered	clinical	1	135.197
4b	q4	tiered	clinical	1	123.692
4b	q4	tiered	clinical	1	123.714
4b	q4	tiered	clinical	1	47.7976
4b	q4	tiered	clinical	1	174.319
4b	q4	tiered	clinical	1	0.000716402
4b	q4	tiered	clinical	1	48.8662
4b	q4	tiered	clinical	1	63.8447
4b	q4	tiered	clinical	1	0.00070972
4b	q4	tiered	clinical	1	66.1077
4b	q4	tiered	clinical	1	14.9011
4b	q4	tiered	clinical	1	35.9793
4b	q4	tiered	clinical	1	177.695
4b	q4	tiered	clinical	1	52.1059
4b	q4	tiered	clinical	1	0.00190744
4b	q4	tiered	clinical	1	34.604
4b	q4	tiered	clinical	1	138.387
4b	q4	tiered	clinical	1	56.9741
4b	q4	tiered	clinical	1	58.0648
4b	q4	tiered	clinical	1	164.164
4b	q4	tiered	clinical	1	160.243
4b	q4	tiered	clinical	1	0.000773271
4b	q4	tiered	clinical	1	157.797
4b	q4	tiered	clinical	1	0.000707086
4b	q4	tiered	clinical	1	120.754
4b	q4	tiered	clinical	1	0.00080557
4b	q4	tiered	clinical	1	23.8564
4b	q4	tiered	clinical	1	62.6081
4b	q4	tiered	clinical	1	49.4255
4b	q4	tiered	clinical	1	62.528
4b	q4	tiered	clinical	1	90.4049
4b	q4	tiered	clinical	1	117.177
4b	q4	tiered	clinical	1	0.00068318
4b	q4	tiered	clinical	1	51.1229
4b	q4	tiered	clinical	1	0.000687797
4b	q4	tiered	clinical	1	0.000705582
4b	q4	tiered	clinical	1	59.8011
4b	q4	tiered	clinical	1	70.0916
4b	q4	tiered	clinical	1	0.000710411
4b	q4	tiered	clinical	1	56.0644
4b	q4	tiered	clinical	1	62.1576
4b	q4	tiered	clinical	1	114.193
4b	q4	tiered	clinical	1	0.00071454
4b	q4	tiered	clinical	1	124.756
4b	q4	tiered	clinical	1	34.18
4b	q4	tiered	clinical	10	24.5702
4b	q4	tiered	clinical	10	345.29
4b	q4	tiered	clinical	10	323.125
4b	q4	tiered	clinical	10	40.9539
4b	q4	tiered	clinical	10	13.0409
4b	q4	tiered	clinical	10	28.1288
4b	q4	tiered	clinical	10	129.239
4b	q4	tiered	clinical	10	0.000701887
4b	q4	tiered	clinical	10	114.502
4b	q4	tiered	clinical	10	50.7944
4b	q4	tiered	clinical	10	76.802
4b	q4	tiered	clinical	10	76.3977
4b	q4	tiered	clinical	10	0.000696237
4b	q4	tiered	clinical	10	79.8563
4b	q4	tiered	clinical	10	113.34
4b	q4	tiered	clinical	10	0.000834547
4b	q4	tiered	clinical	10	608.914
4b	q4	tiered	clinical	10	0.00072996
4b	q4	tiered	clinical	10	67.7102
4b	q4	tiered	clinical	10	291.371
4b	q4	tiered	clinical	10	43.2883
4b	q4	tiered	clinical	10	299.751
4b	q4	tiered	clinical	10	340.204
4b	q4	tiered	clinical	10	123.477
4b	q4	tiered	clinical	10	75.0314
4b	q4	tiered	clinical	10	265.267
4b	q4	tiered	clinical	10	48.9814
4b	q4	tiered	clinical	10	31.9295
4b	q4	tiered	clinical	10	102.966
4b	q4	tiered	clinical	10	0.000704061
4b	q4	tiered	clinical	10	125.296
4b	q4	tiered	clinical	10	349.407
4b	q4	tiered	clinical	10	134.484
4b	q4	tiered	clinical	10	284.682
4b	q4	tiered	clinical	10	0.000697499
4b	q4	tiered	clinical	10	140.65
4b	q4	tiered	clinical	10	0.00119048
4b	q4	tiered	clinical	10	15.5933
4b	q4	tiered	clinical	10	36.925
4b	q4	tiered	clinical	10	81.3719
4b	q4	tiered	clinical	10	127.292
4b	q4	tiered	clinical	10	53.3773
4b	q4	tiered	clinical	10	207.754
4b	q4	tiered	clinical	10	158.609
4b	q4	tiered	clinical	10	150.539
4b	q4	tiered	clinical	10	123.206
4b	q4	tiered	clinical	10	243.291
4b	q4	tiered	clinical	10	0.000707868
4b	q4	tiered	clinical	10	38.3219
4b	q4	tiered	clinical	10	46.2412
4b	q4	tiered	clinical	10	0.000703289
4b	q4	tiered	clinical	10	93.4857
4b	q4	tiered	clinical	10	48.3319
4b	q4	tiered	clinical	10	206.37
4b	q4	tiered	clinical	10	217.447
4b	q4	tiered	clinical	10	116.845
4b	q4	tiered	clinical	10	0.000665619
4b	q4	tiered	clinical	10	50.9237
4b	q4	tiered	clinical	10	180.748
4b	q4	tiered	clinical	10	68.246
4b	q4	tiered	clinical	10	187.162
4b	q4	tiered	clinical	10	216.489
4b	q4	tiered	clinical	10	138.631
4b	q4	tiered	clinical	10	0.000690255
4b	q4	tiered	clinical	10	208.711
4b	q4	tiered	clinical	10	0.000716345
4b	q4	tiered	clinical	10	216.815
4b	q4	tiered	clinical	10	0.000653625
4b	q4	tiered	clinical	10	42.1286
4b	q4	tiered	clinical	10	82.2108
4b	q4	tiered	clinical	10	82.8343
4b	q4	tiered	clinical	10	86.488
4b	q4	tiered	clinical	10	185.279
4b	q4	tiered	clinical	10	126.54
4b	q4	tiered	clinical	10	0.000703921
4b	q4	tiered	clinical	10	75.6792
4b	q4	tiered	clinical	10	0.000818638
4b	q4	tiered	clinical	10	0.000700825
4b	q4	tiered	clinical	10	82.794
4b	q4	tiered	clinical	10	96.4897
4b	q4	tiered	clinical	10	0.000700274
4b	q4	tiered	clinical	10	76.0267
4b	q4	tiered	clinical	10	79.4191
4b	q4	tiered	clinical	10	153.2
4b	q4	tiered	clinical	10	0.000699152
4b	q4	tiered	clinical	10	94.8713
4b	q4	tiered	clinical	10	61.9184
4b	q4	tiered	clinical	2	28.7638
4b	q4	tiered	clinical	2	149.672
4b	q4	tiered	clinical	2	224.963
4b	q4	tiered	clinical	2	54.648
4b	q4	tiered	clinical	2	13.0825
4b	q4	tiered	clinical	2	27.1039
4b	q4	tiered	clinical	2	90.1956
4b	q4	tiered	clinical	2	0.000711106
4b	q4	tiered	clinical	2	80.9905
4b	q4	tiered	clinical	2	20.6203
4b	q4	tiered	clinical	2	73.3332
4b	q4	tiered	clinical	2	63.1603
4b	q4	tiered	clinical	2	0.000712188
4b	q4	tiered	clinical	2	64.001
4b	q4	tiered	clinical	2	83.1325
4b	q4	tiered	clinical	2	0.000770376
4b	q4	tiered	clinical	2	250.999
4b	q4	tiered	clinical	2	0.000701757
4b	q4	tiered	clinical	2	20.4292
4b	q4	tiered	clinical	2	172.004
4b	q4	tiered	clinical	2	72.195
4b	q4	tiered	clinical	2	266.197
4b	q4	tiered	clinical	2	250.908
4b	q4	tiered	clinical	2	89.9606
4b	q4	tiered	clinical	2	54.2118
4b	q4	tiered	clinical	2	161.277
4b	q4	tiered	clinical	2	34.0735
4b	q4	tiered	clinical	2	20.8492
4b	q4	tiered	clinical	2	71.2545
4b	q4	tiered	clinical	2	0.000717567
4b	q4	tiered	clinical	2	98.2203
4b	q4	tiered	clinical	2	155.198
4b	q4	tiered	clinical	2	106.3
4b	q4	tiered	clinical	2	48.805
4b	q4	tiered	clinical	2	0.000770598
4b	q4	tiered	clinical	2	98.4214
4b	q4	tiered	clinical	2	0.000648246
4b	q4	tiered	clinical	2	16.7489
4b	q4	tiered	clinical	2	41.8586
4b	q4	tiered	clinical	2	68.5938
4b	q4	tiered	clinical	2	98.8355
4b	q4	tiered	clinical	2	54.8949
4b	q4	tiered	clinical	2	185.514
4b	q4	tiered	clinical	2	118.304
4b	q4	tiered	clinical	2	113.773
4b	q4	tiered	clinical	2	96.9545
4b	q4	tiered	clinical	2	173.372
4b	q4	tiered	clinical	2	0.000700596
4b	q4	tiered	clinical	2	37.1214
4b	q4	tiered	clinical	2	58.9261
4b	q4	tiered	clinical	2	0.000695055
4b	q4	tiered	clinical	2	72.8092
4b	q4	tiered	clinical	2	54.5295
4b	q4	tiered	clinical	2	117.688
4b	q4	tiered	clinical	2	168.937
4b	q4	tiered	clinical	2	61.9048
4b	q4	tiered	clinical	2	0.000767711
4b	q4	tiered	clinical	2	36.3116
4b	q4	tiered	clinical	2	130.958
4b	q4	tiered	clinical	2	52.3218
4b	q4	tiered	clinical	2	44.3571
4b	q4	tiered	clinical	2	164.456
4b	q4	tiered	clinical	2	183.179
4b	q4	tiered	clinical	2	0.000691237
4b	q4	tiered	clinical	2	151.099
4b	q4	tiered	clinical	2	0.000739429
4b	q4	tiered	clinical	2	126.506
4b	q4	tiered	clinical	2	0.000712689
4b	q4	tiered	clinical	2	47.5717
4b	q4	tiered	clinical	2	60.8065
4b	q4	tiered	clinical	2	15.8438
4b	q4	tiered	clinical	2	59.5278
4b	q4	tiered	clinical	2	158.978
4b	q4	tiered	clinical	2	111.936
4b	q4	tiered	clinical	2	0.000715473
4b	q4	tiered	clinical	2	56.455
4b	q4	tiered	clinical	2	0.000843374
4b	q4	tiered	clinical	2	0.000712057
4b	q4	tiered	clinical	2	57.8544
4b	q4	tiered	clinical	2	66.3896
4b	q4	tiered	clinical	2	0.000722407
4b	q4	tiered	clinical	2	55.01
4b	q4	tiered	clinical	2	57.001
4b	q4	tiered	clinical	2	105.801
4b	q4	tiered	clinical	2	0.000661151
4b	q4	tiered	clinical	2	150.103
4b	q4	tiered	clinical	2	53.9767
4b	q4	tiered	clinical	3	62.4473
4b	q4	tiered	clinical	3	111.225
4b	q4	tiered	clinical	3	160.128
4b	q4	tiered	clinical	3	66.9592
4b	q4	tiered	clinical	3	12.9619
4b	q4	tiered	clinical	3	49.0632
4b	q4	tiered	clinical	3	97.8456
4b	q4	tiered	clinical	3	0.000743325
4b	q4	tiered	clinical	3	92.226
4b	q4	tiered	clinical	3	39.1223
4b	q4	tiered	clinical	3	77.9109
4b	q4	tiered	clinical	3	58.8384
4b	q4	tiered	clinical	3	0.000723397
4b	q4	tiered	clinical	3	59.1049
4b	q4	tiered	clinical	3	48.3826
4b	q4	tiered	clinical	3	0.000653575
4b	q4	tiered	clinical	3	145.388
4b	q4	tiered	clinical	3	0.000646432
4b	q4	tiered	clinical	3	22.8289
4b	q4	tiered	clinical	3	156.949
4b	q4	tiered	clinical	3	52.0296
4b	q4	tiered	clinical	3	251.918
4b	q4	tiered	clinical	3	247.097
4b	q4	tiered	clinical	3	99.6184
4b	q4	tiered	clinical	3	56.9743
4b	q4	tiered	clinical	3	173.983
4b	q4	tiered	clinical	3	45.7291
4b	q4	tiered	clinical	3	16.2837
4b	q4	tiered	clinical	3	74.8663
4b	q4	tiered	clinical	3	0.000731713
4b	q4	tiered	clinical	3	92.9129
4b	q4	tiered	clinical	3	256.304
4b	q4	tiered	clinical	3	101.556
4b	q4	tiered	clinical	3	47.8227
4b	q4	tiered	clinical	3	0.00069835
4b	q4	tiered	clinical	3	103.169
4b	q4	tiered	clinical	3	0.000711805
4b	q4	tiered	clinical	3	19.8595
4b	q4	tiered	clinical	3	31.3181
4b	q4	tiered	clinical	3	55.2684
4b	q4	tiered	clinical	3	95.424
4b	q4	tiered	clinical	3	36.2555
4b	q4	tiered	clinical	3	116.505
4b	q4	tiered	clinical	3	115.374
4b	q4	tiered	clinical	3	116.225
4b	q4	tiered	clinical	3	52.2346
4b	q4	tiered	clinical	3	181.731
4b	q4	tiered	clinical	3	0.000701185
4b	q4	tiered	clinical	3	31.7227
4b	q4	tiered	clinical	3	55.8255
4b	q4	tiered	clinical	3	0.000630521
4b	q4	tiered	clinical	3	70.7737
4b	q4	tiered	clinical	3	57.9071
4b	q4	tiered	clinical	3	94.4783
4b	q4	tiered	clinical	3	167.114
4b	q4	tiered	clinical	3	76.0654
4b	q4	tiered	clinical	3	0.000853584
4b	q4	tiered	clinical	3	37.5261
4b	q4	tiered	clinical	3	129.8
4b	q4	tiered	clinical	3	59.1736
4b	q4	tiered	clinical	3	63.2975
4b	q4	tiered	clinical	3	168.798
4b	q4	tiered	clinical	3	153.189
4b	q4	tiered	clinical	3	0.000708729
4b	q4	tiered	clinical	3	154.596
4b	q4	tiered	clinical	3	0.000640681
4b	q4	tiered	clinical	3	193.296
4b	q4	tiered	clinical	3	0.000706025
4b	q4	tiered	clinical	3	29.6097
4b	q4	tiered	clinical	3	62.3137
4b	q4	tiered	clinical	3	106.958
4b	q4	tiered	clinical	3	63.0036
4b	q4	tiered	clinical	3	95.1978
4b	q4	tiered	clinical	3	114.379
4b	q4	tiered	clinical	3	0.00069337
4b	q4	tiered	clinical	3	54.9413
4b	q4	tiered	clinical	3	0.00066126
4b	q4	tiered	clinical	3	0.000845127
4b	q4	tiered	clinical	3	60.0972
4b	q4	tiered	clinical	3	71.5728
4b	q4	tiered	clinical	3	0.000877248
4b	q4	tiered	clinical	3	57.5225
4b	q4	tiered	clinical	3	57.5132
4b	q4	tiered	clinical	3	111.811
4b	q4	tiered	clinical	3	0.000779202
4b	q4	tiered	clinical	3	131.494
4b	q4	tiered	clinical	3	75.4607
4b	q4	tiered	clinical	4	116.075
4b	q4	tiered	clinical	4	170.269
4b	q4	tiered	clinical	4	335.073
4b	q4	tiered	clinical	4	107.131
4b	q4	tiered	clinical	4	12.922
4b	q4	tiered	clinical	4	29.2527
4b	q4	tiered	clinical	4	126.154
4b	q4	tiered	clinical	4	0.000704163
4b	q4	tiered	clinical	4	111.793
4b	q4	tiered	clinical	4	57.4344
4b	q4	tiered	clinical	4	100.747
4b	q4	tiered	clinical	4	78.7773
4b	q4	tiered	clinical	4	0.000714633
4b	q4	tiered	clinical	4	79.7369
4b	q4	tiered	clinical	4	71.0176
4b	q4	tiered	clinical	4	0.00149947
4b	q4	tiered	clinical	4	188.063
4b	q4	tiered	clinical	4	0.000780138
4b	q4	tiered	clinical	4	42.4991
4b	q4	tiered	clinical	4	188.313
4b	q4	tiered	clinical	4	73.7702
4b	q4	tiered	clinical	4	203.808
4b	q4	tiered	clinical	4	346.794
4b	q4	tiered	clinical	4	182.682
4b	q4	tiered	clinical	4	79.7299
4b	q4	tiered	clinical	4	244.122
4b	q4	tiered	clinical	4	42.466
4b	q4	tiered	clinical	4	15.8539
4b	q4	tiered	clinical	4	104.607
4b	q4	tiered	clinical	4	0.000699595
4b	q4	tiered	clinical	4	132.805
4b	q4	tiered	clinical	4	149.776
4b	q4	tiered	clinical	4	137.53
4b	q4	tiered	clinical	4	71.6489
4b	q4	tiered	clinical	4	0.000700807
4b	q4	tiered	clinical	4	149.782
4b	q4	tiered	clinical	4	0.000720013
4b	q4	tiered	clinical	4	20.3627
4b	q4	tiered	clinical	4	53.793
4b	q4	tiered	clinical	4	92.752
4b	q4	tiered	clinical	4	139.048
4b	q4	tiered	clinical	4	50.2236
4b	q4	tiered	clinical	4	165.783
4b	q4	tiered	clinical	4	169.742
4b	q4	tiered	clinical	4	151.851
4b	q4	tiered	clinical	4	143.863
4b	q4	tiered	clinical	4	246.738
4b	q4	tiered	clinical	4	0.000692946
4b	q4	tiered	clinical	4	33.0221
4b	q4	tiered	clinical	4	48.8254
4b	q4	tiered	clinical	4	0.000695628
4b	q4	tiered	clinical	4	95.2987
4b	q4	tiered	clinical	4	75.633
4b	q4	tiered	clinical	4	49.3581
4b	q4	tiered	clinical	4	232.638
4b	q4	tiered	clinical	4	102.797
4b	q4	tiered	clinical	4	0.000740078
4b	q4	tiered	clinical	4	57.6185
4b	q4	tiered	clinical	4	187.45
4b	q4	tiered	clinical	4	60.6653
4b	q4	tiered	clinical	4	74.8038
4b	q4	tiered	clinical	4	230.98
4b	q4	tiered	clinical	4	253.458
4b	q4	tiered	clinical	4	0.000777703
4b	q4	tiered	clinical	4	209.22
4b	q4	tiered	clinical	4	0.000874628
4b	q4	tiered	clinical	4	218.869
4b	q4	tiered	clinical	4	0.00065823
4b	q4	tiered	clinical	4	49.0635
4b	q4	tiered	clinical	4	86.9731
4b	q4	tiered	clinical	4	79.0872
4b	q4	tiered	clinical	4	92.2458
4b	q4	tiered	clinical	4	211.773
4b	q4	tiered	clinical	4	140.654
4b	q4	tiered	clinical	4	0.000697511
4b	q4	tiered	clinical	4	81.8039
4b	q4	tiered	clinical	4	0.000689994
4b	q4	tiered	clinical	4	0.000699545
4b	q4	tiered	clinical	4	80.8291
4b	q4	tiered	clinical	4	92.4712
4b	q4	tiered	clinical	4	0.000718112
4b	q4	tiered	clinical	4	82.7814
4b	q4	tiered	clinical	4	81.3941
4b	q4	tiered	clinical	4	145.797
4b	q4	tiered	clinical	4	0.000713851
4b	q4	tiered	clinical	4	118.794
4b	q4	tiered	clinical	4	38.4011
4b	q4	tiered	clinical	5	82.107
4b	q4	tiered	clinical	5	410.123
4b	q4	tiered	clinical	5	306.431
4b	q4	tiered	clinical	5	74.1493
4b	q4	tiered	clinical	5	13.2271
4b	q4	tiered	clinical	5	28.7394
4b	q4	tiered	clinical	5	96.2554
4b	q4	tiered	clinical	5	0.000724096
4b	q4	tiered	clinical	5	89.2966
4b	q4	tiered	clinical	5	39.424
4b	q4	tiered	clinical	5	76.5554
4b	q4	tiered	clinical	5	53.7283
4b	q4	tiered	clinical	5	0.000710752
4b	q4	tiered	clinical	5	36.2192
4b	q4	tiered	clinical	5	49.3712
4b	q4	tiered	clinical	5	0.000684214
4b	q4	tiered	clinical	5	115.399
4b	q4	tiered	clinical	5	0.00167868
4b	q4	tiered	clinical	5	46.956
4b	q4	tiered	clinical	5	337.805
4b	q4	tiered	clinical	5	41.3809
4b	q4	tiered	clinical	5	170.663
4b	q4	tiered	clinical	5	258.582
4b	q4	tiered	clinical	5	86.3271
4b	q4	tiered	clinical	5	59.946
4b	q4	tiered	clinical	5	176.499
4b	q4	tiered	clinical	5	35.3548
4b	q4	tiered	clinical	5	45.922
4b	q4	tiered	clinical	5	76.3234
4b	q4	tiered	clinical	5	0.000711975
4b	q4	tiered	clinical	5	98.9331
4b	q4	tiered	clinical	5	250.383
4b	q4	tiered	clinical	5	100.744
4b	q4	tiered	clinical	5	215.477
4b	q4	tiered	clinical	5	0.000699611
4b	q4	tiered	clinical	5	102.069
4b	q4	tiered	clinical	5	0.000769874
4b	q4	tiered	clinical	5	10.748
4b	q4	tiered	clinical	5	10.4073
4b	q4	tiered	clinical	5	45.4995
4b	q4	tiered	clinical	5	98.6637
4b	q4	tiered	clinical	5	13.0342
4b	q4	tiered	clinical	5	118.72
4b	q4	tiered	clinical	5	121.794
4b	q4	tiered	clinical	5	111.389
4b	q4	tiered	clinical	5	100.745
4b	q4	tiered	clinical	5	179.199
4b	q4	tiered	clinical	5	0.000873466
4b	q4	tiered	clinical	5	33.2881
4b	q4	tiered	clinical	5	45.5606
4b	q4	tiered	clinical	5	0.00072153
4b	q4	tiered	clinical	5	71.6993
4b	q4	tiered	clinical	5	168.944
4b	q4	tiered	clinical	5	147.771
4b	q4	tiered	clinical	5	163.908
4b	q4	tiered	clinical	5	76.9833
4b	q4	tiered	clinical	5	0.000683653
4b	q4	tiered	clinical	5	38.1076
4b	q4	tiered	clinical	5	132.922
4b	q4	tiered	clinical	5	42.6296
4b	q4	tiered	clinical	5	56.5266
4b	q4	tiered	clinical	5	164.043
4b	q4	tiered	clinical	5	192.563
4b	q4	tiered	clinical	5	0.00069386
4b	q4	tiered	clinical	5	159.552
4b	q4	tiered	clinical	5	0.000969238
4b	q4	tiered	clinical	5	85.3185
4b	q4	tiered	clinical	5	0.000688929
4b	q4	tiered	clinical	5	32.4728
4b	q4	tiered	clinical	5	61.187
4b	q4	tiered	clinical	5	105.379
4b	q4	tiered	clinical	5	62.4504
4b	q4	tiered	clinical	5	141.338
4b	q4	tiered	clinical	5	105.321
4b	q4	tiered	clinical	5	0.0007045
4b	q4	tiered	clinical	5	55.5049
4b	q4	tiered	clinical	5	0.00071904
4b	q4	tiered	clinical	5	0.00065692
4b	q4	tiered	clinical	5	67.1719
4b	q4	tiered	clinical	5	70.6485
4b	q4	tiered	clinical	5	0.000796032
4b	q4	tiered	clinical	5	56.2679
4b	q4	tiered	clinical	5	62.1932
4b	q4	tiered	clinical	5	112.169
4b	q4	tiered	clinical	5	0.000700824
4b	q4	tiered	clinical	5	66.5927
4b	q4	tiered	clinical	5	27.3727
4b	q4	tiered	clinical	6	102.473
4b	q4	tiered	clinical	6	174.128
4b	q4	tiered	clinical	6	339.983
4b	q4	tiered	clinical	6	81.408
4b	q4	tiered	clinical	6	13.1258
4b	q4	tiered	clinical	6	39.0508
4b	q4	tiered	clinical	6	106.644
4b	q4	tiered	clinical	6	0.00070288
4b	q4	tiered	clinical	6	101.201
4b	q4	tiered	clinical	6	23.1251
4b	q4	tiered	clinical	6	82.4854
4b	q4	tiered	clinical	6	64.1026
4b	q4	tiered	clinical	6	0.000699293
4b	q4	tiered	clinical	6	69.8214
4b	q4	tiered	clinical	6	44.4087
4b	q4	tiered	clinical	6	0.000843465
4b	q4	tiered	clinical	6	120.719
4b	q4	tiered	clinical	6	0.000959956
4b	q4	tiered	clinical	6	65.3907
4b	q4	tiered	clinical	6	253.671
4b	q4	tiered	clinical	6	58.3706
4b	q4	tiered	clinical	6	330.56
4b	q4	tiered	clinical	6	294.872
4b	q4	tiered	clinical	6	84.0488
4b	q4	tiered	clinical	6	67.0183
4b	q4	tiered	clinical	6	206.776
4b	q4	tiered	clinical	6	48.1248
4b	q4	tiered	clinical	6	39.7039
4b	q4	tiered	clinical	6	88.8764
4b	q4	tiered	clinical	6	0.000664527
4b	q4	tiered	clinical	6	110.018
4b	q4	tiered	clinical	6	315.254
4b	q4	tiered	clinical	6	115.035
4b	q4	tiered	clinical	6	61.6744
4b	q4	tiered	clinical	6	0.000696468
4b	q4	tiered	clinical	6	125.515
4b	q4	tiered	clinical	6	0.000847743
4b	q4	tiered	clinical	6	40.624
4b	q4	tiered	clinical	6	8.83751
4b	q4	tiered	clinical	6	64.4542
4b	q4	tiered	clinical	6	111.757
4b	q4	tiered	clinical	6	12.9811
4b	q4	tiered	clinical	6	158.724
4b	q4	tiered	clinical	6	141.368
4b	q4	tiered	clinical	6	122.926
4b	q4	tiered	clinical	6	50.1956
4b	q4	tiered	clinical	6	211.647
4b	q4	tiered	clinical	6	0.000703151
4b	q4	tiered	clinical	6	12.7827
4b	q4	tiered	clinical	6	40.5493
4b	q4	tiered	clinical	6	0.000809912
4b	q4	tiered	clinical	6	82.2443
4b	q4	tiered	clinical	6	58.6796
4b	q4	tiered	clinical	6	57.7353
4b	q4	tiered	clinical	6	189.004
4b	q4	tiered	clinical	6	83.5978
4b	q4	tiered	clinical	6	0.00100304
4b	q4	tiered	clinical	6	45.4607
4b	q4	tiered	clinical	6	158.619
4b	q4	tiered	clinical	6	55.3157
4b	q4	tiered	clinical	6	164.745
4b	q4	tiered	clinical	6	189.293
4b	q4	tiered	clinical	6	164.164
4b	q4	tiered	clinical	6	0.000691077
4b	q4	tiered	clinical	6	180.907
4b	q4	tiered	clinical	6	0.00102
4b	q4	tiered	clinical	6	351.451
4b	q4	tiered	clinical	6	0.000750361
4b	q4	tiered	clinical	6	72.8366
4b	q4	tiered	clinical	6	78.3272
4b	q4	tiered	clinical	6	68.7232
4b	q4	tiered	clinical	6	77.6196
4b	q4	tiered	clinical	6	143.261
4b	q4	tiered	clinical	6	73.9044
4b	q4	tiered	clinical	6	0.000690075
4b	q4	tiered	clinical	6	68.2391
4b	q4	tiered	clinical	6	0.000978089
4b	q4	tiered	clinical	6	0.000701227
4b	q4	tiered	clinical	6	72.2925
4b	q4	tiered	clinical	6	80.5011
4b	q4	tiered	clinical	6	0.000701156
4b	q4	tiered	clinical	6	71.2216
4b	q4	tiered	clinical	6	69.197
4b	q4	tiered	clinical	6	133.899
4b	q4	tiered	clinical	6	0.00107044
4b	q4	tiered	clinical	6	100.454
4b	q4	tiered	clinical	6	58.8197
4b	q4	tiered	clinical	7	90.1756
4b	q4	tiered	clinical	7	126.81
4b	q4	tiered	clinical	7	153.567
4b	q4	tiered	clinical	7	89.7758
4b	q4	tiered	clinical	7	12.8908
4b	q4	tiered	clinical	7	22.3188
4b	q4	tiered	clinical	7	118.182
4b	q4	tiered	clinical	7	0.000732817
4b	q4	tiered	clinical	7	110.272
4b	q4	tiered	clinical	7	47.9364
4b	q4	tiered	clinical	7	92.4903
4b	q4	tiered	clinical	7	66.6342
4b	q4	tiered	clinical	7	0.00071895
4b	q4	tiered	clinical	7	72.7833
4b	q4	tiered	clinical	7	78.7621
4b	q4	tiered	clinical	7	0.000676441
4b	q4	tiered	clinical	7	173.492
4b	q4	tiered	clinical	7	0.000705996
4b	q4	tiered	clinical	7	56.7975
4b	q4	tiered	clinical	7	154.663
4b	q4	tiered	clinical	7	52.9176
4b	q4	tiered	clinical	7	243.273
4b	q4	tiered	clinical	7	317.069
4b	q4	tiered	clinical	7	102.876
4b	q4	tiered	clinical	7	71.2236
4b	q4	tiered	clinical	7	180.49
4b	q4	tiered	clinical	7	23.0067
4b	q4	tiered	clinical	7	16.985
4b	q4	tiered	clinical	7	92.4302
4b	q4	tiered	clinical	7	0.000722126
4b	q4	tiered	clinical	7	119.114
4b	q4	tiered	clinical	7	363.908
4b	q4	tiered	clinical	7	118.343
4b	q4	tiered	clinical	7	60.818
4b	q4	tiered	clinical	7	0.000698471
4b	q4	tiered	clinical	7	128.1
4b	q4	tiered	clinical	7	0.000643457
4b	q4	tiered	clinical	7	10.8114
4b	q4	tiered	clinical	7	26.5675
4b	q4	tiered	clinical	7	76.3947
4b	q4	tiered	clinical	7	121.474
4b	q4	tiered	clinical	7	31.7312
4b	q4	tiered	clinical	7	177.208
4b	q4	tiered	clinical	7	149.07
4b	q4	tiered	clinical	7	132.386
4b	q4	tiered	clinical	7	45.0714
4b	q4	tiered	clinical	7	223.822
4b	q4	tiered	clinical	7	0.000732275
4b	q4	tiered	clinical	7	55.076
4b	q4	tiered	clinical	7	44.9291
4b	q4	tiered	clinical	7	0.000771099
4b	q4	tiered	clinical	7	71.561
4b	q4	tiered	clinical	7	62.3596
4b	q4	tiered	clinical	7	39.3836
4b	q4	tiered	clinical	7	204.167
4b	q4	tiered	clinical	7	83.1519
4b	q4	tiered	clinical	7	0.000696209
4b	q4	tiered	clinical	7	47.8582
4b	q4	tiered	clinical	7	166.689
4b	q4	tiered	clinical	7	61.4028
4b	q4	tiered	clinical	7	75.0616
4b	q4	tiered	clinical	7	178.294
4b	q4	tiered	clinical	7	171.369
4b	q4	tiered	clinical	7	0.000716164
4b	q4	tiered	clinical	7	193.973
4b	q4	tiered	clinical	7	0.000727816
4b	q4	tiered	clinical	7	268.955
4b	q4	tiered	clinical	7	0.000699615
4b	q4	tiered	clinical	7	38.97
4b	q4	tiered	clinical	7	77.0009
4b	q4	tiered	clinical	7	60.7019
4b	q4	tiered	clinical	7	77.783
4b	q4	tiered	clinical	7	83.8047
4b	q4	tiered	clinical	7	130.544
4b	q4	tiered	clinical	7	0.000714461
4b	q4	tiered	clinical	7	69.9552
4b	q4	tiered	clinical	7	0.000683584
4b	q4	tiered	clinical	7	0.000702509
4b	q4	tiered	clinical	7	74.4306
4b	q4	tiered	clinical	7	89.8355
4b	q4	tiered	clinical	7	0.000738858
4b	q4	tiered	clinical	7	68.1908
4b	q4	tiered	clinical	7	74.5956
4b	q4	tiered	clinical	7	138.563
4b	q4	tiered	clinical	7	0.000643206
4b	q4	tiered	clinical	7	142.022
4b	q4	tiered	clinical	7	72.031
4b	q4	tiered	clinical	8	19.8222
4b	q4	tiered	clinical	8	154.506
4b	q4	tiered	clinical	8	193.541
4b	q4	tiered	clinical	8	24.4891
4b	q4	tiered	clinical	8	13.4512
4b	q4	tiered	clinical	8	19.3967
4b	q4	tiered	clinical	8	114.95
4b	q4	tiered	clinical	8	0.000717276
4b	q4	tiered	clinical	8	104.885
4b	q4	tiered	clinical	8	23.9096
4b	q4	tiered	clinical	8	46.8627
4b	q4	tiered	clinical	8	51.4779
4b	q4	tiered	clinical	8	0.00086751
4b	q4	tiered	clinical	8	14.5025
4b	q4	tiered	clinical	8	90.358
4b	q4	tiered	clinical	8	0.000688412
4b	q4	tiered	clinical	8	558.1
4b	q4	tiered	clinical	8	0.000790775
4b	q4	tiered	clinical	8	48.3225
4b	q4	tiered	clinical	8	448.346
4b	q4	tiered	clinical	8	63.3508
4b	q4	tiered	clinical	8	270.174
4b	q4	tiered	clinical	8	294.603
4b	q4	tiered	clinical	8	95.4926
4b	q4	tiered	clinical	8	68.1873
4b	q4	tiered	clinical	8	177.074
4b	q4	tiered	clinical	8	44.3065
4b	q4	tiered	clinical	8	46.553
4b	q4	tiered	clinical	8	92.8442
4b	q4	tiered	clinical	8	0.000730872
4b	q4	tiered	clinical	8	110.139
4b	q4	tiered	clinical	8	276.127
4b	q4	tiered	clinical	8	120.385
4b	q4	tiered	clinical	8	57.0162
4b	q4	tiered	clinical	8	0.000711215
4b	q4	tiered	clinical	8	124.05
4b	q4	tiered	clinical	8	0.000728879
4b	q4	tiered	clinical	8	26.4321
4b	q4	tiered	clinical	8	36.7445
4b	q4	tiered	clinical	8	144.295
4b	q4	tiered	clinical	8	120.725
4b	q4	tiered	clinical	8	54.7998
4b	q4	tiered	clinical	8	214.009
4b	q4	tiered	clinical	8	142.744
4b	q4	tiered	clinical	8	130.641
4b	q4	tiered	clinical	8	106.573
4b	q4	tiered	clinical	8	217.437
4b	q4	tiered	clinical	8	0.00102805
4b	q4	tiered	clinical	8	41.7412
4b	q4	tiered	clinical	8	69.4058
4b	q4	tiered	clinical	8	0.000771689
4b	q4	tiered	clinical	8	84.7109
4b	q4	tiered	clinical	8	32.1699
4b	q4	tiered	clinical	8	141.497
4b	q4	tiered	clinical	8	196.549
4b	q4	tiered	clinical	8	84.2333
4b	q4	tiered	clinical	8	0.00144622
4b	q4	tiered	clinical	8	45.6189
4b	q4	tiered	clinical	8	154.277
4b	q4	tiered	clinical	8	61.1476
4b	q4	tiered	clinical	8	68.3432
4b	q4	tiered	clinical	8	190.673
4b	q4	tiered	clinical	8	144.824
4b	q4	tiered	clinical	8	0.000694954
4b	q4	tiered	clinical	8	183.61
4b	q4	tiered	clinical	8	0.000725722
4b	q4	tiered	clinical	8	173.637
4b	q4	tiered	clinical	8	0.000684124
4b	q4	tiered	clinical	8	86.3748
4b	q4	tiered	clinical	8	74.2729
4b	q4	tiered	clinical	8	49.9369
4b	q4	tiered	clinical	8	75.9732
4b	q4	tiered	clinical	8	146.295
4b	q4	tiered	clinical	8	128.189
4b	q4	tiered	clinical	8	0.000706656
4b	q4	tiered	clinical	8	69.3442
4b	q4	tiered	clinical	8	0.00115231
4b	q4	tiered	clinical	8	0.00077219
4b	q4	tiered	clinical	8	74.9505
4b	q4	tiered	clinical	8	84.8744
4b	q4	tiered	clinical	8	0.000877038
4b	q4	tiered	clinical	8	68.4637
4b	q4	tiered	clinical	8	70.3493
4b	q4	tiered	clinical	8	135.482
4b	q4	tiered	clinical	8	0.000702809
4b	q4	tiered	clinical	8	101.793
4b	q4	tiered	clinical	8	11.1576
4b	q4	tiered	clinical	9	21.7293
4b	q4	tiered	clinical	9	207.062
4b	q4	tiered	clinical	9	191.926
4b	q4	tiered	clinical	9	31.323
4b	q4	tiered	clinical	9	12.92
4b	q4	tiered	clinical	9	32.8847
4b	q4	tiered	clinical	9	107.089
4b	q4	tiered	clinical	9	0.000727635
4b	q4	tiered	clinical	9	93.1099
4b	q4	tiered	clinical	9	43.7823
4b	q4	tiered	clinical	9	56.8805
4b	q4	tiered	clinical	9	60.358
4b	q4	tiered	clinical	9	0.000712947
4b	q4	tiered	clinical	9	63.5774
4b	q4	tiered	clinical	9	52.7037
4b	q4	tiered	clinical	9	0.000814929
4b	q4	tiered	clinical	9	211.545
4b	q4	tiered	clinical	9	0.000710944
4b	q4	tiered	clinical	9	57.4004
4b	q4	tiered	clinical	9	132.563
4b	q4	tiered	clinical	9	47.6954
4b	q4	tiered	clinical	9	450.274
4b	q4	tiered	clinical	9	281.924
4b	q4	tiered	clinical	9	103.871
4b	q4	tiered	clinical	9	62.8146
4b	q4	tiered	clinical	9	181.302
4b	q4	tiered	clinical	9	47.9552
4b	q4	tiered	clinical	9	25.6464
4b	q4	tiered	clinical	9	83.1628
4b	q4	tiered	clinical	9	0.000736432
4b	q4	tiered	clinical	9	108.168
4b	q4	tiered	clinical	9	309.626
4b	q4	tiered	clinical	9	114.914
4b	q4	tiered	clinical	9	54.9653
4b	q4	tiered	clinical	9	0.000693891
4b	q4	tiered	clinical	9	115.704
4b	q4	tiered	clinical	9	0.000701385
4b	q4	tiered	clinical	9	13.2487
4b	q4	tiered	clinical	9	28.753
4b	q4	tiered	clinical	9	34.8402
4b	q4	tiered	clinical	9	107.864
4b	q4	tiered	clinical	9	28.0257
4b	q4	tiered	clinical	9	180.206
4b	q4	tiered	clinical	9	132.504
4b	q4	tiered	clinical	9	126.479
4b	q4	tiered	clinical	9	52.2216
4b	q4	tiered	clinical	9	199.769
4b	q4	tiered	clinical	9	0.000703078
4b	q4	tiered	clinical	9	44.9018
4b	q4	tiered	clinical	9	40.5579
4b	q4	tiered	clinical	9	0.000700263
4b	q4	tiered	clinical	9	78.9863
4b	q4	tiered	clinical	9	34.1576
4b	q4	tiered	clinical	9	40.3503
4b	q4	tiered	clinical	9	180.983
4b	q4	tiered	clinical	9	55.1304
4b	q4	tiered	clinical	9	0.000685053
4b	q4	tiered	clinical	9	43.6641
4b	q4	tiered	clinical	9	148.421
4b	q4	tiered	clinical	9	51.3865
4b	q4	tiered	clinical	9	63.4318
4b	q4	tiered	clinical	9	171.759
4b	q4	tiered	clinical	9	255.963
4b	q4	tiered	clinical	9	0.000743546
4b	q4	tiered	clinical	9	178.268
4b	q4	tiered	clinical	9	0.000714771
4b	q4	tiered	clinical	9	191.925
4b	q4	tiered	clinical	9	0.00065614
4b	q4	tiered	clinical	9	45.3018
4b	q4	tiered	clinical	9	65.9381
4b	q4	tiered	clinical	9	68.0794
4b	q4	tiered	clinical	9	70.9881
4b	q4	tiered	clinical	9	104.129
4b	q4	tiered	clinical	9	123.37
4b	q4	tiered	clinical	9	0.000703761
4b	q4	tiered	clinical	9	62.9379
4b	q4	tiered	clinical	9	0.00073059
4b	q4	tiered	clinical	9	0.00069803
4b	q4	tiered	clinical	9	66.5002
4b	q4	tiered	clinical	9	72.3069
4b	q4	tiered	clinical	9	0.000696296
4b	q4	tiered	clinical	9	64.1282
4b	q4	tiered	clinical	9	68.7667
4b	q4	tiered	clinical	9	121.778
4b	q4	tiered	clinical	9	0.000704411
4b	q4	tiered	clinical	9	148.46
4b	q4	tiered	clinical	9	31.2715
4b	q4	tiered	noclinical	1	115.294
4b	q4	tiered	noclinical	1	165.912
4b	q4	tiered	noclinical	1	64.0237
4b	q4	tiered	noclinical	1	67.1214
4b	q4	tiered	noclinical	1	15.8945
4b	q4	tiered	noclinical	1	48.9593
4b	q4	tiered	noclinical	1	115.999
4b	q4	tiered	noclinical	1	0.000715953
4b	q4	tiered	noclinical	1	96.7526
4b	q4	tiered	noclinical	1	42.8918
4b	q4	tiered	noclinical	1	62.2435
4b	q4	tiered	noclinical	1	54.8856
4b	q4	tiered	noclinical	1	0.000709871
4b	q4	tiered	noclinical	1	20.8671
4b	q4	tiered	noclinical	1	51.4562
4b	q4	tiered	noclinical	1	0.000703529
4b	q4	tiered	noclinical	1	194.355
4b	q4	tiered	noclinical	1	0.000711625
4b	q4	tiered	noclinical	1	75.3232
4b	q4	tiered	noclinical	1	311.511
4b	q4	tiered	noclinical	1	57.5045
4b	q4	tiered	noclinical	1	178.609
4b	q4	tiered	noclinical	1	74.6074
4b	q4	tiered	noclinical	1	95.397
4b	q4	tiered	noclinical	1	74.0108
4b	q4	tiered	noclinical	1	58.8146
4b	q4	tiered	noclinical	1	37.671
4b	q4	tiered	noclinical	1	59.4109
4b	q4	tiered	noclinical	1	89.9278
4b	q4	tiered	noclinical	1	0.000705002
4b	q4	tiered	noclinical	1	84.9028
4b	q4	tiered	noclinical	1	90.1608
4b	q4	tiered	noclinical	1	90.7292
4b	q4	tiered	noclinical	1	76.4283
4b	q4	tiered	noclinical	1	0.000700363
4b	q4	tiered	noclinical	1	61.2624
4b	q4	tiered	noclinical	1	0.000710182
4b	q4	tiered	noclinical	1	13.3393
4b	q4	tiered	noclinical	1	15.5607
4b	q4	tiered	noclinical	1	55.1679
4b	q4	tiered	noclinical	1	92.6022
4b	q4	tiered	noclinical	1	17.1211
4b	q4	tiered	noclinical	1	151.525
4b	q4	tiered	noclinical	1	105.534
4b	q4	tiered	noclinical	1	203.219
4b	q4	tiered	noclinical	1	14.4951
4b	q4	tiered	noclinical	1	207.521
4b	q4	tiered	noclinical	1	0.00069886
4b	q4	tiered	noclinical	1	55.7223
4b	q4	tiered	noclinical	1	35.093
4b	q4	tiered	noclinical	1	0.00070352
4b	q4	tiered	noclinical	1	112.149
4b	q4	tiered	noclinical	1	75.865
4b	q4	tiered	noclinical	1	45.4821
4b	q4	tiered	noclinical	1	151.022
4b	q4	tiered	noclinical	1	66.1739
4b	q4	tiered	noclinical	1	0.000830629
4b	q4	tiered	noclinical	1	36.5374
4b	q4	tiered	noclinical	1	72.0774
4b	q4	tiered	noclinical	1	90.2688
4b	q4	tiered	noclinical	1	42.5518
4b	q4	tiered	noclinical	1	125.828
4b	q4	tiered	noclinical	1	180.023
4b	q4	tiered	noclinical	1	0.000700714
4b	q4	tiered	noclinical	1	145.762
4b	q4	tiered	noclinical	1	0.000729509
4b	q4	tiered	noclinical	1	213.688
4b	q4	tiered	noclinical	1	0.000697257
4b	q4	tiered	noclinical	1	57.4627
4b	q4	tiered	noclinical	1	72.6472
4b	q4	tiered	noclinical	1	122.494
4b	q4	tiered	noclinical	1	66.361
4b	q4	tiered	noclinical	1	101.74
4b	q4	tiered	noclinical	1	123.66
4b	q4	tiered	noclinical	1	0.000692889
4b	q4	tiered	noclinical	1	87.8056
4b	q4	tiered	noclinical	1	0.000700032
4b	q4	tiered	noclinical	1	0.000634379
4b	q4	tiered	noclinical	1	73.3453
4b	q4	tiered	noclinical	1	93.659
4b	q4	tiered	noclinical	1	0.000667632
4b	q4	tiered	noclinical	1	62.6227
4b	q4	tiered	noclinical	1	65.2321
4b	q4	tiered	noclinical	1	106.228
4b	q4	tiered	noclinical	1	0.000712437
4b	q4	tiered	noclinical	1	119.35
4b	q4	tiered	noclinical	1	12.4409
4b	q4	tiered	noclinical	10	41.4154
4b	q4	tiered	noclinical	10	412.806
4b	q4	tiered	noclinical	10	64.0683
4b	q4	tiered	noclinical	10	41.9308
4b	q4	tiered	noclinical	10	15.8596
4b	q4	tiered	noclinical	10	63.1835
4b	q4	tiered	noclinical	10	122.365
4b	q4	tiered	noclinical	10	0.000698671
4b	q4	tiered	noclinical	10	110.339
4b	q4	tiered	noclinical	10	24.5765
4b	q4	tiered	noclinical	10	69.2225
4b	q4	tiered	noclinical	10	58.3739
4b	q4	tiered	noclinical	10	0.000727097
4b	q4	tiered	noclinical	10	58.0882
4b	q4	tiered	noclinical	10	63.5917
4b	q4	tiered	noclinical	10	0.00066669
4b	q4	tiered	noclinical	10	396.956
4b	q4	tiered	noclinical	10	0.000708022
4b	q4	tiered	noclinical	10	38.0624
4b	q4	tiered	noclinical	10	315.451
4b	q4	tiered	noclinical	10	107.214
4b	q4	tiered	noclinical	10	155.116
4b	q4	tiered	noclinical	10	75.9453
4b	q4	tiered	noclinical	10	103.221
4b	q4	tiered	noclinical	10	70.495
4b	q4	tiered	noclinical	10	62.3847
4b	q4	tiered	noclinical	10	38.3463
4b	q4	tiered	noclinical	10	77.9807
4b	q4	tiered	noclinical	10	85.5017
4b	q4	tiered	noclinical	10	0.000710376
4b	q4	tiered	noclinical	10	99.3392
4b	q4	tiered	noclinical	10	96.0926
4b	q4	tiered	noclinical	10	101.876
4b	q4	tiered	noclinical	10	46.7691
4b	q4	tiered	noclinical	10	0.000766369
4b	q4	tiered	noclinical	10	71.8502
4b	q4	tiered	noclinical	10	0.000790036
4b	q4	tiered	noclinical	10	23.5845
4b	q4	tiered	noclinical	10	13.2194
4b	q4	tiered	noclinical	10	70.2984
4b	q4	tiered	noclinical	10	109.088
4b	q4	tiered	noclinical	10	19.6375
4b	q4	tiered	noclinical	10	184.543
4b	q4	tiered	noclinical	10	121.075
4b	q4	tiered	noclinical	10	230.777
4b	q4	tiered	noclinical	10	21.0232
4b	q4	tiered	noclinical	10	214.947
4b	q4	tiered	noclinical	10	0.000699452
4b	q4	tiered	noclinical	10	54.6602
4b	q4	tiered	noclinical	10	55.7076
4b	q4	tiered	noclinical	10	0.000773776
4b	q4	tiered	noclinical	10	125.667
4b	q4	tiered	noclinical	10	172.326
4b	q4	tiered	noclinical	10	31.7588
4b	q4	tiered	noclinical	10	177.485
4b	q4	tiered	noclinical	10	50.9696
4b	q4	tiered	noclinical	10	0.000674956
4b	q4	tiered	noclinical	10	35.0016
4b	q4	tiered	noclinical	10	86.4531
4b	q4	tiered	noclinical	10	160.619
4b	q4	tiered	noclinical	10	47.3098
4b	q4	tiered	noclinical	10	266.019
4b	q4	tiered	noclinical	10	143.769
4b	q4	tiered	noclinical	10	0.000689434
4b	q4	tiered	noclinical	10	157.862
4b	q4	tiered	noclinical	10	0.000704295
4b	q4	tiered	noclinical	10	79.8077
4b	q4	tiered	noclinical	10	0.000691708
4b	q4	tiered	noclinical	10	94.8963
4b	q4	tiered	noclinical	10	74.3292
4b	q4	tiered	noclinical	10	89.0593
4b	q4	tiered	noclinical	10	67.6887
4b	q4	tiered	noclinical	10	98.4333
4b	q4	tiered	noclinical	10	139.482
4b	q4	tiered	noclinical	10	0.000690425
4b	q4	tiered	noclinical	10	86.3457
4b	q4	tiered	noclinical	10	0.000668624
4b	q4	tiered	noclinical	10	0.000704895
4b	q4	tiered	noclinical	10	74.8108
4b	q4	tiered	noclinical	10	96.6105
4b	q4	tiered	noclinical	10	0.000709896
4b	q4	tiered	noclinical	10	64.9655
4b	q4	tiered	noclinical	10	77.0113
4b	q4	tiered	noclinical	10	113.711
4b	q4	tiered	noclinical	10	0.000699986
4b	q4	tiered	noclinical	10	126.537
4b	q4	tiered	noclinical	10	43.6571
4b	q4	tiered	noclinical	2	31.7294
4b	q4	tiered	noclinical	2	179.434
4b	q4	tiered	noclinical	2	144.843
4b	q4	tiered	noclinical	2	20.1064
4b	q4	tiered	noclinical	2	16.9492
4b	q4	tiered	noclinical	2	54.2898
4b	q4	tiered	noclinical	2	125.348
4b	q4	tiered	noclinical	2	0.000662854
4b	q4	tiered	noclinical	2	107.708
4b	q4	tiered	noclinical	2	24.0531
4b	q4	tiered	noclinical	2	76.8489
4b	q4	tiered	noclinical	2	61.9363
4b	q4	tiered	noclinical	2	0.000709482
4b	q4	tiered	noclinical	2	63.5585
4b	q4	tiered	noclinical	2	97.9996
4b	q4	tiered	noclinical	2	0.000649168
4b	q4	tiered	noclinical	2	395.795
4b	q4	tiered	noclinical	2	0.000703911
4b	q4	tiered	noclinical	2	45.2774
4b	q4	tiered	noclinical	2	130.593
4b	q4	tiered	noclinical	2	71.3798
4b	q4	tiered	noclinical	2	168.817
4b	q4	tiered	noclinical	2	74.7055
4b	q4	tiered	noclinical	2	147.003
4b	q4	tiered	noclinical	2	70.4198
4b	q4	tiered	noclinical	2	172.065
4b	q4	tiered	noclinical	2	55.6373
4b	q4	tiered	noclinical	2	25.4179
4b	q4	tiered	noclinical	2	94.3701
4b	q4	tiered	noclinical	2	0.000710063
4b	q4	tiered	noclinical	2	95.0161
4b	q4	tiered	noclinical	2	146.846
4b	q4	tiered	noclinical	2	110.319
4b	q4	tiered	noclinical	2	86.1107
4b	q4	tiered	noclinical	2	0.000631595
4b	q4	tiered	noclinical	2	67.6465
4b	q4	tiered	noclinical	2	0.000808779
4b	q4	tiered	noclinical	2	24.6913
4b	q4	tiered	noclinical	2	30.9984
4b	q4	tiered	noclinical	2	54.9602
4b	q4	tiered	noclinical	2	121.425
4b	q4	tiered	noclinical	2	40.3555
4b	q4	tiered	noclinical	2	172.105
4b	q4	tiered	noclinical	2	115.575
4b	q4	tiered	noclinical	2	241.102
4b	q4	tiered	noclinical	2	28.796
4b	q4	tiered	noclinical	2	219.479
4b	q4	tiered	noclinical	2	0.000908788
4b	q4	tiered	noclinical	2	46.7845
4b	q4	tiered	noclinical	2	61.3582
4b	q4	tiered	noclinical	2	0.000693892
4b	q4	tiered	noclinical	2	135.083
4b	q4	tiered	noclinical	2	169.549
4b	q4	tiered	noclinical	2	39.4233
4b	q4	tiered	noclinical	2	190.289
4b	q4	tiered	noclinical	2	90.0486
4b	q4	tiered	noclinical	2	0.000688663
4b	q4	tiered	noclinical	2	36.4782
4b	q4	tiered	noclinical	2	83.2234
4b	q4	tiered	noclinical	2	49.5369
4b	q4	tiered	noclinical	2	45.0313
4b	q4	tiered	noclinical	2	287.355
4b	q4	tiered	noclinical	2	226.893
4b	q4	tiered	noclinical	2	0.000732895
4b	q4	tiered	noclinical	2	180.354
4b	q4	tiered	noclinical	2	0.000711896
4b	q4	tiered	noclinical	2	236.664
4b	q4	tiered	noclinical	2	0.000701857
4b	q4	tiered	noclinical	2	61.2858
4b	q4	tiered	noclinical	2	79.0153
4b	q4	tiered	noclinical	2	94.8412
4b	q4	tiered	noclinical	2	68.6794
4b	q4	tiered	noclinical	2	128.873
4b	q4	tiered	noclinical	2	131.072
4b	q4	tiered	noclinical	2	0.000651783
4b	q4	tiered	noclinical	2	88.0861
4b	q4	tiered	noclinical	2	0.000692089
4b	q4	tiered	noclinical	2	0.000726815
4b	q4	tiered	noclinical	2	75.2448
4b	q4	tiered	noclinical	2	101.645
4b	q4	tiered	noclinical	2	0.000688953
4b	q4	tiered	noclinical	2	70.0355
4b	q4	tiered	noclinical	2	72.0129
4b	q4	tiered	noclinical	2	113.632
4b	q4	tiered	noclinical	2	0.000699452
4b	q4	tiered	noclinical	2	142.668
4b	q4	tiered	noclinical	2	60.1755
4b	q4	tiered	noclinical	3	40.9094
4b	q4	tiered	noclinical	3	161.652
4b	q4	tiered	noclinical	3	81.6981
4b	q4	tiered	noclinical	3	32.6363
4b	q4	tiered	noclinical	3	15.8489
4b	q4	tiered	noclinical	3	40.7191
4b	q4	tiered	noclinical	3	134.141
4b	q4	tiered	noclinical	3	0.000700604
4b	q4	tiered	noclinical	3	115.366
4b	q4	tiered	noclinical	3	53.3138
4b	q4	tiered	noclinical	3	82.3783
4b	q4	tiered	noclinical	3	67.0345
4b	q4	tiered	noclinical	3	0.000699843
4b	q4	tiered	noclinical	3	69.674
4b	q4	tiered	noclinical	3	105.806
4b	q4	tiered	noclinical	3	0.000676849
4b	q4	tiered	noclinical	3	402.587
4b	q4	tiered	noclinical	3	0.000643056
4b	q4	tiered	noclinical	3	36.4813
4b	q4	tiered	noclinical	3	119.543
4b	q4	tiered	noclinical	3	108.321
4b	q4	tiered	noclinical	3	192.126
4b	q4	tiered	noclinical	3	86.1206
4b	q4	tiered	noclinical	3	116.326
4b	q4	tiered	noclinical	3	79.3349
4b	q4	tiered	noclinical	3	34.3844
4b	q4	tiered	noclinical	3	37.826
4b	q4	tiered	noclinical	3	23.1382
4b	q4	tiered	noclinical	3	100.977
4b	q4	tiered	noclinical	3	0.000723097
4b	q4	tiered	noclinical	3	98.4013
4b	q4	tiered	noclinical	3	129.026
4b	q4	tiered	noclinical	3	90.7844
4b	q4	tiered	noclinical	3	52.5778
4b	q4	tiered	noclinical	3	0.000689092
4b	q4	tiered	noclinical	3	76.8602
4b	q4	tiered	noclinical	3	0.000701045
4b	q4	tiered	noclinical	3	21.2244
4b	q4	tiered	noclinical	3	36.2031
4b	q4	tiered	noclinical	3	52.5357
4b	q4	tiered	noclinical	3	136.528
4b	q4	tiered	noclinical	3	55.2741
4b	q4	tiered	noclinical	3	236.221
4b	q4	tiered	noclinical	3	131.017
4b	q4	tiered	noclinical	3	261.004
4b	q4	tiered	noclinical	3	12.4705
4b	q4	tiered	noclinical	3	242.471
4b	q4	tiered	noclinical	3	0.000699753
4b	q4	tiered	noclinical	3	51.096
4b	q4	tiered	noclinical	3	67.2454
4b	q4	tiered	noclinical	3	0.000630371
4b	q4	tiered	noclinical	3	109.466
4b	q4	tiered	noclinical	3	179.373
4b	q4	tiered	noclinical	3	26.1678
4b	q4	tiered	noclinical	3	193.227
4b	q4	tiered	noclinical	3	303.282
4b	q4	tiered	noclinical	3	0.000835499
4b	q4	tiered	noclinical	3	38.4345
4b	q4	tiered	noclinical	3	98.2939
4b	q4	tiered	noclinical	3	229.553
4b	q4	tiered	noclinical	3	67.1595
4b	q4	tiered	noclinical	3	295.685
4b	q4	tiered	noclinical	3	209.993
4b	q4	tiered	noclinical	3	0.000741853
4b	q4	tiered	noclinical	3	181.557
4b	q4	tiered	noclinical	3	0.000862029
4b	q4	tiered	noclinical	3	195.516
4b	q4	tiered	noclinical	3	0.000718107
4b	q4	tiered	noclinical	3	70.5893
4b	q4	tiered	noclinical	3	87.7441
4b	q4	tiered	noclinical	3	28.7228
4b	q4	tiered	noclinical	3	78.6998
4b	q4	tiered	noclinical	3	58.8335
4b	q4	tiered	noclinical	3	158.172
4b	q4	tiered	noclinical	3	0.000688121
4b	q4	tiered	noclinical	3	100.263
4b	q4	tiered	noclinical	3	0.000981926
4b	q4	tiered	noclinical	3	0.00069251
4b	q4	tiered	noclinical	3	79.3425
4b	q4	tiered	noclinical	3	110.819
4b	q4	tiered	noclinical	3	0.000705253
4b	q4	tiered	noclinical	3	77.188
4b	q4	tiered	noclinical	3	83.8293
4b	q4	tiered	noclinical	3	125.838
4b	q4	tiered	noclinical	3	0.000725681
4b	q4	tiered	noclinical	3	161.26
4b	q4	tiered	noclinical	3	94.6436
4b	q4	tiered	noclinical	4	29.0698
4b	q4	tiered	noclinical	4	233.337
4b	q4	tiered	noclinical	4	70.6298
4b	q4	tiered	noclinical	4	16.7652
4b	q4	tiered	noclinical	4	15.8707
4b	q4	tiered	noclinical	4	41.5431
4b	q4	tiered	noclinical	4	129.615
4b	q4	tiered	noclinical	4	0.00063443
4b	q4	tiered	noclinical	4	112.825
4b	q4	tiered	noclinical	4	25.8074
4b	q4	tiered	noclinical	4	71.0226
4b	q4	tiered	noclinical	4	60.902
4b	q4	tiered	noclinical	4	0.000769807
4b	q4	tiered	noclinical	4	64.7664
4b	q4	tiered	noclinical	4	97.9217
4b	q4	tiered	noclinical	4	0.000646594
4b	q4	tiered	noclinical	4	483.065
4b	q4	tiered	noclinical	4	0.000710884
4b	q4	tiered	noclinical	4	80.6987
4b	q4	tiered	noclinical	4	250.101
4b	q4	tiered	noclinical	4	85.4512
4b	q4	tiered	noclinical	4	212.103
4b	q4	tiered	noclinical	4	82.4362
4b	q4	tiered	noclinical	4	139.288
4b	q4	tiered	noclinical	4	80.2817
4b	q4	tiered	noclinical	4	183.457
4b	q4	tiered	noclinical	4	48.4089
4b	q4	tiered	noclinical	4	23.754
4b	q4	tiered	noclinical	4	99.2062
4b	q4	tiered	noclinical	4	0.000711656
4b	q4	tiered	noclinical	4	95.4799
4b	q4	tiered	noclinical	4	526.035
4b	q4	tiered	noclinical	4	104.259
4b	q4	tiered	noclinical	4	49.9521
4b	q4	tiered	noclinical	4	0.000614603
4b	q4	tiered	noclinical	4	69.8749
4b	q4	tiered	noclinical	4	0.000711185
4b	q4	tiered	noclinical	4	23.6797
4b	q4	tiered	noclinical	4	13.2535
4b	q4	tiered	noclinical	4	45.6652
4b	q4	tiered	noclinical	4	128.741
4b	q4	tiered	noclinical	4	18.1872
4b	q4	tiered	noclinical	4	201.985
4b	q4	tiered	noclinical	4	124.42
4b	q4	tiered	noclinical	4	170.474
4b	q4	tiered	noclinical	4	10.3344
4b	q4	tiered	noclinical	4	236.876
4b	q4	tiered	noclinical	4	0.000703501
4b	q4	tiered	noclinical	4	75.2323
4b	q4	tiered	noclinical	4	60.9793
4b	q4	tiered	noclinical	4	0.00070341
4b	q4	tiered	noclinical	4	27.1725
4b	q4	tiered	noclinical	4	60.2313
4b	q4	tiered	noclinical	4	73.9021
4b	q4	tiered	noclinical	4	188.159
4b	q4	tiered	noclinical	4	64.7403
4b	q4	tiered	noclinical	4	0.00098808
4b	q4	tiered	noclinical	4	37.6966
4b	q4	tiered	noclinical	4	89.2232
4b	q4	tiered	noclinical	4	25.0869
4b	q4	tiered	noclinical	4	47.388
4b	q4	tiered	noclinical	4	147.731
4b	q4	tiered	noclinical	4	157.395
4b	q4	tiered	noclinical	4	0.000618801
4b	q4	tiered	noclinical	4	175.746
4b	q4	tiered	noclinical	4	0.000701677
4b	q4	tiered	noclinical	4	195.778
4b	q4	tiered	noclinical	4	0.000707919
4b	q4	tiered	noclinical	4	74.6552
4b	q4	tiered	noclinical	4	82.9131
4b	q4	tiered	noclinical	4	53.1744
4b	q4	tiered	noclinical	4	75.5614
4b	q4	tiered	noclinical	4	33.2849
4b	q4	tiered	noclinical	4	140.301
4b	q4	tiered	noclinical	4	0.000605185
4b	q4	tiered	noclinical	4	97.8519
4b	q4	tiered	noclinical	4	0.000924009
4b	q4	tiered	noclinical	4	0.000694443
4b	q4	tiered	noclinical	4	80.3818
4b	q4	tiered	noclinical	4	103.888
4b	q4	tiered	noclinical	4	0.000698942
4b	q4	tiered	noclinical	4	71.8623
4b	q4	tiered	noclinical	4	76.4128
4b	q4	tiered	noclinical	4	121.07
4b	q4	tiered	noclinical	4	0.000702859
4b	q4	tiered	noclinical	4	140.843
4b	q4	tiered	noclinical	4	61.4459
4b	q4	tiered	noclinical	5	41.672
4b	q4	tiered	noclinical	5	423.118
4b	q4	tiered	noclinical	5	65.5394
4b	q4	tiered	noclinical	5	36.5549
4b	q4	tiered	noclinical	5	15.8943
4b	q4	tiered	noclinical	5	35.1093
4b	q4	tiered	noclinical	5	145.064
4b	q4	tiered	noclinical	5	0.000708048
4b	q4	tiered	noclinical	5	126.284
4b	q4	tiered	noclinical	5	26.9608
4b	q4	tiered	noclinical	5	68.9428
4b	q4	tiered	noclinical	5	67.1944
4b	q4	tiered	noclinical	5	0.000907114
4b	q4	tiered	noclinical	5	72.306
4b	q4	tiered	noclinical	5	83.1109
4b	q4	tiered	noclinical	5	0.000682158
4b	q4	tiered	noclinical	5	450.633
4b	q4	tiered	noclinical	5	0.000706004
4b	q4	tiered	noclinical	5	73.0346
4b	q4	tiered	noclinical	5	152.909
4b	q4	tiered	noclinical	5	103.179
4b	q4	tiered	noclinical	5	311.196
4b	q4	tiered	noclinical	5	90.8653
4b	q4	tiered	noclinical	5	129.787
4b	q4	tiered	noclinical	5	83.7074
4b	q4	tiered	noclinical	5	182.108
4b	q4	tiered	noclinical	5	50.5968
4b	q4	tiered	noclinical	5	36.5161
4b	q4	tiered	noclinical	5	104.784
4b	q4	tiered	noclinical	5	0.000704762
4b	q4	tiered	noclinical	5	112.79
4b	q4	tiered	noclinical	5	361.255
4b	q4	tiered	noclinical	5	119.817
4b	q4	tiered	noclinical	5	54.3678
4b	q4	tiered	noclinical	5	0.000689283
4b	q4	tiered	noclinical	5	76.7612
4b	q4	tiered	noclinical	5	0.000686256
4b	q4	tiered	noclinical	5	37.7151
4b	q4	tiered	noclinical	5	19.9831
4b	q4	tiered	noclinical	5	66.6068
4b	q4	tiered	noclinical	5	142.61
4b	q4	tiered	noclinical	5	23.3274
4b	q4	tiered	noclinical	5	205.054
4b	q4	tiered	noclinical	5	136.629
4b	q4	tiered	noclinical	5	249.899
4b	q4	tiered	noclinical	5	10.4599
4b	q4	tiered	noclinical	5	262.421
4b	q4	tiered	noclinical	5	0.000711484
4b	q4	tiered	noclinical	5	68.6002
4b	q4	tiered	noclinical	5	41.4055
4b	q4	tiered	noclinical	5	0.000691837
4b	q4	tiered	noclinical	5	71.5046
4b	q4	tiered	noclinical	5	54.7721
4b	q4	tiered	noclinical	5	77.7033
4b	q4	tiered	noclinical	5	208.05
4b	q4	tiered	noclinical	5	147.546
4b	q4	tiered	noclinical	5	0.000663974
4b	q4	tiered	noclinical	5	41.9025
4b	q4	tiered	noclinical	5	93.0532
4b	q4	tiered	noclinical	5	100.503
4b	q4	tiered	noclinical	5	76.5436
4b	q4	tiered	noclinical	5	167.087
4b	q4	tiered	noclinical	5	245.424
4b	q4	tiered	noclinical	5	0.000689673
4b	q4	tiered	noclinical	5	190.6
4b	q4	tiered	noclinical	5	0.000694302
4b	q4	tiered	noclinical	5	98.3484
4b	q4	tiered	noclinical	5	0.000690855
4b	q4	tiered	noclinical	5	79.8598
4b	q4	tiered	noclinical	5	94.5587
4b	q4	tiered	noclinical	5	53.7964
4b	q4	tiered	noclinical	5	82.4604
4b	q4	tiered	noclinical	5	49.8406
4b	q4	tiered	noclinical	5	155.286
4b	q4	tiered	noclinical	5	0.000691176
4b	q4	tiered	noclinical	5	104.615
4b	q4	tiered	noclinical	5	0.000685254
4b	q4	tiered	noclinical	5	0.000689523
4b	q4	tiered	noclinical	5	91.4147
4b	q4	tiered	noclinical	5	116.78
4b	q4	tiered	noclinical	5	0.000696426
4b	q4	tiered	noclinical	5	77.9637
4b	q4	tiered	noclinical	5	82.3026
4b	q4	tiered	noclinical	5	138.205
4b	q4	tiered	noclinical	5	0.000651892
4b	q4	tiered	noclinical	5	150.711
4b	q4	tiered	noclinical	5	59.596
4b	q4	tiered	noclinical	6	38.9147
4b	q4	tiered	noclinical	6	434.753
4b	q4	tiered	noclinical	6	95.4037
4b	q4	tiered	noclinical	6	31.8045
4b	q4	tiered	noclinical	6	15.9217
4b	q4	tiered	noclinical	6	62.143
4b	q4	tiered	noclinical	6	145.315
4b	q4	tiered	noclinical	6	0.00071383
4b	q4	tiered	noclinical	6	123.722
4b	q4	tiered	noclinical	6	53.6327
4b	q4	tiered	noclinical	6	79.282
4b	q4	tiered	noclinical	6	72.1884
4b	q4	tiered	noclinical	6	0.000918439
4b	q4	tiered	noclinical	6	73.7492
4b	q4	tiered	noclinical	6	62.4267
4b	q4	tiered	noclinical	6	0.000686068
4b	q4	tiered	noclinical	6	257.436
4b	q4	tiered	noclinical	6	0.000711455
4b	q4	tiered	noclinical	6	91.5586
4b	q4	tiered	noclinical	6	359.518
4b	q4	tiered	noclinical	6	92.6032
4b	q4	tiered	noclinical	6	356.867
4b	q4	tiered	noclinical	6	91.0222
4b	q4	tiered	noclinical	6	113.038
4b	q4	tiered	noclinical	6	83.4266
4b	q4	tiered	noclinical	6	69.9301
4b	q4	tiered	noclinical	6	61.9938
4b	q4	tiered	noclinical	6	44.8762
4b	q4	tiered	noclinical	6	105.64
4b	q4	tiered	noclinical	6	0.000690167
4b	q4	tiered	noclinical	6	104.561
4b	q4	tiered	noclinical	6	195.855
4b	q4	tiered	noclinical	6	109.841
4b	q4	tiered	noclinical	6	54.1565
4b	q4	tiered	noclinical	6	0.000686598
4b	q4	tiered	noclinical	6	80.395
4b	q4	tiered	noclinical	6	0.000698321
4b	q4	tiered	noclinical	6	35.9967
4b	q4	tiered	noclinical	6	12.9374
4b	q4	tiered	noclinical	6	47.9939
4b	q4	tiered	noclinical	6	120.574
4b	q4	tiered	noclinical	6	19.9943
4b	q4	tiered	noclinical	6	216.128
4b	q4	tiered	noclinical	6	133.905
4b	q4	tiered	noclinical	6	242.507
4b	q4	tiered	noclinical	6	16.2922
4b	q4	tiered	noclinical	6	252.809
4b	q4	tiered	noclinical	6	0.000711616
4b	q4	tiered	noclinical	6	69.5377
4b	q4	tiered	noclinical	6	71.4642
4b	q4	tiered	noclinical	6	0.000641042
4b	q4	tiered	noclinical	6	153.958
4b	q4	tiered	noclinical	6	246.783
4b	q4	tiered	noclinical	6	86.9754
4b	q4	tiered	noclinical	6	189.694
4b	q4	tiered	noclinical	6	122.491
4b	q4	tiered	noclinical	6	0.00120925
4b	q4	tiered	noclinical	6	40.2462
4b	q4	tiered	noclinical	6	93.0778
4b	q4	tiered	noclinical	6	115.552
4b	q4	tiered	noclinical	6	53.5175
4b	q4	tiered	noclinical	6	197.402
4b	q4	tiered	noclinical	6	121.792
4b	q4	tiered	noclinical	6	0.000694273
4b	q4	tiered	noclinical	6	186.363
4b	q4	tiered	noclinical	6	0.000652533
4b	q4	tiered	noclinical	6	120.343
4b	q4	tiered	noclinical	6	0.00070354
4b	q4	tiered	noclinical	6	110.549
4b	q4	tiered	noclinical	6	87.4724
4b	q4	tiered	noclinical	6	221.294
4b	q4	tiered	noclinical	6	81.3612
4b	q4	tiered	noclinical	6	119.482
4b	q4	tiered	noclinical	6	158.419
4b	q4	tiered	noclinical	6	0.00069783
4b	q4	tiered	noclinical	6	102.374
4b	q4	tiered	noclinical	6	0.000677772
4b	q4	tiered	noclinical	6	0.000754388
4b	q4	tiered	noclinical	6	86.6642
4b	q4	tiered	noclinical	6	116.832
4b	q4	tiered	noclinical	6	0.000704231
4b	q4	tiered	noclinical	6	76.2096
4b	q4	tiered	noclinical	6	83.2386
4b	q4	tiered	noclinical	6	131.455
4b	q4	tiered	noclinical	6	0.000722225
4b	q4	tiered	noclinical	6	165.091
4b	q4	tiered	noclinical	6	80.0669
4b	q4	tiered	noclinical	7	38.3529
4b	q4	tiered	noclinical	7	479.932
4b	q4	tiered	noclinical	7	75.4028
4b	q4	tiered	noclinical	7	48.243
4b	q4	tiered	noclinical	7	16.9246
4b	q4	tiered	noclinical	7	41.2702
4b	q4	tiered	noclinical	7	139.58
4b	q4	tiered	noclinical	7	0.000718659
4b	q4	tiered	noclinical	7	123.473
4b	q4	tiered	noclinical	7	52.9144
4b	q4	tiered	noclinical	7	82.9005
4b	q4	tiered	noclinical	7	67.1753
4b	q4	tiered	noclinical	7	0.000716004
4b	q4	tiered	noclinical	7	71.3485
4b	q4	tiered	noclinical	7	62.0741
4b	q4	tiered	noclinical	7	0.000731424
4b	q4	tiered	noclinical	7	394.176
4b	q4	tiered	noclinical	7	0.00072959
4b	q4	tiered	noclinical	7	82.7142
4b	q4	tiered	noclinical	7	147.067
4b	q4	tiered	noclinical	7	73.6381
4b	q4	tiered	noclinical	7	245.038
4b	q4	tiered	noclinical	7	87.9397
4b	q4	tiered	noclinical	7	146.319
4b	q4	tiered	noclinical	7	85.0173
4b	q4	tiered	noclinical	7	75.6903
4b	q4	tiered	noclinical	7	53.4112
4b	q4	tiered	noclinical	7	45.7777
4b	q4	tiered	noclinical	7	106.218
4b	q4	tiered	noclinical	7	0.000707177
4b	q4	tiered	noclinical	7	107.747
4b	q4	tiered	noclinical	7	121.419
4b	q4	tiered	noclinical	7	117.882
4b	q4	tiered	noclinical	7	53.7179
4b	q4	tiered	noclinical	7	0.000695405
4b	q4	tiered	noclinical	7	74.4236
4b	q4	tiered	noclinical	7	0.00064549
4b	q4	tiered	noclinical	7	28.7084
4b	q4	tiered	noclinical	7	8.16669
4b	q4	tiered	noclinical	7	39.9611
4b	q4	tiered	noclinical	7	140.967
4b	q4	tiered	noclinical	7	11.7955
4b	q4	tiered	noclinical	7	238.744
4b	q4	tiered	noclinical	7	133.522
4b	q4	tiered	noclinical	7	256.818
4b	q4	tiered	noclinical	7	15.1817
4b	q4	tiered	noclinical	7	251.973
4b	q4	tiered	noclinical	7	0.000714191
4b	q4	tiered	noclinical	7	53.2046
4b	q4	tiered	noclinical	7	23.998
4b	q4	tiered	noclinical	7	0.000770017
4b	q4	tiered	noclinical	7	147.712
4b	q4	tiered	noclinical	7	73.811
4b	q4	tiered	noclinical	7	61.2459
4b	q4	tiered	noclinical	7	192.884
4b	q4	tiered	noclinical	7	105.951
4b	q4	tiered	noclinical	7	0.000744838
4b	q4	tiered	noclinical	7	41.5712
4b	q4	tiered	noclinical	7	94.5449
4b	q4	tiered	noclinical	7	111.892
4b	q4	tiered	noclinical	7	51.1924
4b	q4	tiered	noclinical	7	147.212
4b	q4	tiered	noclinical	7	205.844
4b	q4	tiered	noclinical	7	0.000779775
4b	q4	tiered	noclinical	7	188.236
4b	q4	tiered	noclinical	7	0.000705805
4b	q4	tiered	noclinical	7	97.7712
4b	q4	tiered	noclinical	7	0.000698331
4b	q4	tiered	noclinical	7	51.0972
4b	q4	tiered	noclinical	7	88.0635
4b	q4	tiered	noclinical	7	117.352
4b	q4	tiered	noclinical	7	78.9958
4b	q4	tiered	noclinical	7	107.034
4b	q4	tiered	noclinical	7	155.061
4b	q4	tiered	noclinical	7	0.000693011
4b	q4	tiered	noclinical	7	105.647
4b	q4	tiered	noclinical	7	0.000702448
4b	q4	tiered	noclinical	7	0.000836131
4b	q4	tiered	noclinical	7	90.2497
4b	q4	tiered	noclinical	7	114.876
4b	q4	tiered	noclinical	7	0.000705113
4b	q4	tiered	noclinical	7	75.6621
4b	q4	tiered	noclinical	7	81.7155
4b	q4	tiered	noclinical	7	135.567
4b	q4	tiered	noclinical	7	0.000639639
4b	q4	tiered	noclinical	7	171.963
4b	q4	tiered	noclinical	7	72.642
4b	q4	tiered	noclinical	8	61.3162
4b	q4	tiered	noclinical	8	200.111
4b	q4	tiered	noclinical	8	92.858
4b	q4	tiered	noclinical	8	73.644
4b	q4	tiered	noclinical	8	15.8035
4b	q4	tiered	noclinical	8	70.8675
4b	q4	tiered	noclinical	8	129.122
4b	q4	tiered	noclinical	8	0.000727326
4b	q4	tiered	noclinical	8	114.078
4b	q4	tiered	noclinical	8	25.764
4b	q4	tiered	noclinical	8	69.146
4b	q4	tiered	noclinical	8	60.6857
4b	q4	tiered	noclinical	8	0.000904468
4b	q4	tiered	noclinical	8	61.2888
4b	q4	tiered	noclinical	8	74.6299
4b	q4	tiered	noclinical	8	0.00116777
4b	q4	tiered	noclinical	8	413.98
4b	q4	tiered	noclinical	8	0.000654848
4b	q4	tiered	noclinical	8	29.8753
4b	q4	tiered	noclinical	8	326.596
4b	q4	tiered	noclinical	8	69.2776
4b	q4	tiered	noclinical	8	152.718
4b	q4	tiered	noclinical	8	86.2074
4b	q4	tiered	noclinical	8	114.706
4b	q4	tiered	noclinical	8	75.5251
4b	q4	tiered	noclinical	8	44.7205
4b	q4	tiered	noclinical	8	35.6729
4b	q4	tiered	noclinical	8	16.1067
4b	q4	tiered	noclinical	8	95.9075
4b	q4	tiered	noclinical	8	0.000694391
4b	q4	tiered	noclinical	8	80.7107
4b	q4	tiered	noclinical	8	155.404
4b	q4	tiered	noclinical	8	99.8915
4b	q4	tiered	noclinical	8	51.1405
4b	q4	tiered	noclinical	8	0.000693421
4b	q4	tiered	noclinical	8	74.1851
4b	q4	tiered	noclinical	8	0.000701013
4b	q4	tiered	noclinical	8	32.6447
4b	q4	tiered	noclinical	8	37.6277
4b	q4	tiered	noclinical	8	42.6434
4b	q4	tiered	noclinical	8	117.991
4b	q4	tiered	noclinical	8	40.7363
4b	q4	tiered	noclinical	8	464.742
4b	q4	tiered	noclinical	8	126.683
4b	q4	tiered	noclinical	8	241.437
4b	q4	tiered	noclinical	8	10.31
4b	q4	tiered	noclinical	8	228.335
4b	q4	tiered	noclinical	8	0.000705955
4b	q4	tiered	noclinical	8	48.4486
4b	q4	tiered	noclinical	8	37.4469
4b	q4	tiered	noclinical	8	0.000643267
4b	q4	tiered	noclinical	8	115.825
4b	q4	tiered	noclinical	8	77.3187
4b	q4	tiered	noclinical	8	46.1118
4b	q4	tiered	noclinical	8	185.294
4b	q4	tiered	noclinical	8	60.1779
4b	q4	tiered	noclinical	8	0.000767241
4b	q4	tiered	noclinical	8	37.4718
4b	q4	tiered	noclinical	8	85.7553
4b	q4	tiered	noclinical	8	193.672
4b	q4	tiered	noclinical	8	70.4985
4b	q4	tiered	noclinical	8	280.365
4b	q4	tiered	noclinical	8	157.846
4b	q4	tiered	noclinical	8	0.000687359
4b	q4	tiered	noclinical	8	176.491
4b	q4	tiered	noclinical	8	0.000650811
4b	q4	tiered	noclinical	8	202.69
4b	q4	tiered	noclinical	8	0.000773763
4b	q4	tiered	noclinical	8	75.7994
4b	q4	tiered	noclinical	8	86.0813
4b	q4	tiered	noclinical	8	18.1334
4b	q4	tiered	noclinical	8	74.3423
4b	q4	tiered	noclinical	8	42.0697
4b	q4	tiered	noclinical	8	142.603
4b	q4	tiered	noclinical	8	0.0007034
4b	q4	tiered	noclinical	8	91.9825
4b	q4	tiered	noclinical	8	0.000734398
4b	q4	tiered	noclinical	8	0.000702015
4b	q4	tiered	noclinical	8	78.7008
4b	q4	tiered	noclinical	8	106.527
4b	q4	tiered	noclinical	8	0.000691254
4b	q4	tiered	noclinical	8	74.5133
4b	q4	tiered	noclinical	8	77.8981
4b	q4	tiered	noclinical	8	120.185
4b	q4	tiered	noclinical	8	0.000705903
4b	q4	tiered	noclinical	8	143.805
4b	q4	tiered	noclinical	8	50.8395
4b	q4	tiered	noclinical	9	29.0143
4b	q4	tiered	noclinical	9	257.039
4b	q4	tiered	noclinical	9	60.9605
4b	q4	tiered	noclinical	9	17.115
4b	q4	tiered	noclinical	9	15.9512
4b	q4	tiered	noclinical	9	42.5774
4b	q4	tiered	noclinical	9	134.724
4b	q4	tiered	noclinical	9	0.000696656
4b	q4	tiered	noclinical	9	110.836
4b	q4	tiered	noclinical	9	51.2403
4b	q4	tiered	noclinical	9	71.4018
4b	q4	tiered	noclinical	9	66.3176
4b	q4	tiered	noclinical	9	0.000693481
4b	q4	tiered	noclinical	9	66.4898
4b	q4	tiered	noclinical	9	108.43
4b	q4	tiered	noclinical	9	0.00067193
4b	q4	tiered	noclinical	9	489.108
4b	q4	tiered	noclinical	9	0.000710223
4b	q4	tiered	noclinical	9	24.2613
4b	q4	tiered	noclinical	9	199.581
4b	q4	tiered	noclinical	9	68.2466
4b	q4	tiered	noclinical	9	198.686
4b	q4	tiered	noclinical	9	83.6281
4b	q4	tiered	noclinical	9	105.423
4b	q4	tiered	noclinical	9	78.309
4b	q4	tiered	noclinical	9	68.603
4b	q4	tiered	noclinical	9	29.8736
4b	q4	tiered	noclinical	9	60.8922
4b	q4	tiered	noclinical	9	98.5153
4b	q4	tiered	noclinical	9	0.000699232
4b	q4	tiered	noclinical	9	96.0993
4b	q4	tiered	noclinical	9	264.167
4b	q4	tiered	noclinical	9	114.481
4b	q4	tiered	noclinical	9	94.2395
4b	q4	tiered	noclinical	9	0.00068792
4b	q4	tiered	noclinical	9	74.5635
4b	q4	tiered	noclinical	9	0.000712327
4b	q4	tiered	noclinical	9	23.1678
4b	q4	tiered	noclinical	9	23.6595
4b	q4	tiered	noclinical	9	60.8541
4b	q4	tiered	noclinical	9	130.87
4b	q4	tiered	noclinical	9	33.8374
4b	q4	tiered	noclinical	9	188.494
4b	q4	tiered	noclinical	9	127.175
4b	q4	tiered	noclinical	9	228.275
4b	q4	tiered	noclinical	9	10.7935
4b	q4	tiered	noclinical	9	233.498
4b	q4	tiered	noclinical	9	0.000705684
4b	q4	tiered	noclinical	9	57.648
4b	q4	tiered	noclinical	9	66.1538
4b	q4	tiered	noclinical	9	0.000699644
4b	q4	tiered	noclinical	9	92.5861
4b	q4	tiered	noclinical	9	109.63
4b	q4	tiered	noclinical	9	41.734
4b	q4	tiered	noclinical	9	185.638
4b	q4	tiered	noclinical	9	72.5735
4b	q4	tiered	noclinical	9	0.00084122
4b	q4	tiered	noclinical	9	38.0945
4b	q4	tiered	noclinical	9	85.4833
4b	q4	tiered	noclinical	9	113.627
4b	q4	tiered	noclinical	9	69.9261
4b	q4	tiered	noclinical	9	293.469
4b	q4	tiered	noclinical	9	127.005
4b	q4	tiered	noclinical	9	0.000689734
4b	q4	tiered	noclinical	9	180.968
4b	q4	tiered	noclinical	9	0.000736834
4b	q4	tiered	noclinical	9	150.825
4b	q4	tiered	noclinical	9	0.00070357
4b	q4	tiered	noclinical	9	47.8711
4b	q4	tiered	noclinical	9	85.2732
4b	q4	tiered	noclinical	9	80.6396
4b	q4	tiered	noclinical	9	79.2985
4b	q4	tiered	noclinical	9	53.3367
4b	q4	tiered	noclinical	9	144.017
4b	q4	tiered	noclinical	9	0.00068259
4b	q4	tiered	noclinical	9	95.1107
4b	q4	tiered	noclinical	9	0.000690235
4b	q4	tiered	noclinical	9	0.000736112
4b	q4	tiered	noclinical	9	79.122
4b	q4	tiered	noclinical	9	109.747
4b	q4	tiered	noclinical	9	0.000699833
4b	q4	tiered	noclinical	9	73.5417
4b	q4	tiered	noclinical	9	82.2155
4b	q4	tiered	noclinical	9	120.789
4b	q4	tiered	noclinical	9	0.000690506
4b	q4	tiered	noclinical	9	151.191
4b	q4	tiered	noclinical	9	72.9985
8b	q4	tiered	clinical	1	123.27
8b	q4	tiered	clinical	1	162.073
8b	q4	tiered	clinical	1	49.1721
8b	q4	tiered	clinical	1	92.6898
8b	q4	tiered	clinical	1	11.4083
8b	q4	tiered	clinical	1	87.0872
8b	q4	tiered	clinical	1	134.885
8b	q4	tiered	clinical	1	0.000848305
8b	q4	tiered	clinical	1	131.665
8b	q4	tiered	clinical	1	40.7372
8b	q4	tiered	clinical	1	150.739
8b	q4	tiered	clinical	1	74.8159
8b	q4	tiered	clinical	1	0.000776189
8b	q4	tiered	clinical	1	41.403
8b	q4	tiered	clinical	1	61.2954
8b	q4	tiered	clinical	1	0.000798592
8b	q4	tiered	clinical	1	78.1322
8b	q4	tiered	clinical	1	0.000772232
8b	q4	tiered	clinical	1	23.5822
8b	q4	tiered	clinical	1	105.39
8b	q4	tiered	clinical	1	51.2645
8b	q4	tiered	clinical	1	79.5341
8b	q4	tiered	clinical	1	140.449
8b	q4	tiered	clinical	1	91.3822
8b	q4	tiered	clinical	1	104.065
8b	q4	tiered	clinical	1	41.9916
8b	q4	tiered	clinical	1	42.3799
8b	q4	tiered	clinical	1	54.8474
8b	q4	tiered	clinical	1	73.5167
8b	q4	tiered	clinical	1	0.000751973
8b	q4	tiered	clinical	1	94.3028
8b	q4	tiered	clinical	1	124.98
8b	q4	tiered	clinical	1	116.069
8b	q4	tiered	clinical	1	66.7379
8b	q4	tiered	clinical	1	0.000832536
8b	q4	tiered	clinical	1	44.5865
8b	q4	tiered	clinical	1	0.000731003
8b	q4	tiered	clinical	1	13.7871
8b	q4	tiered	clinical	1	12.8872
8b	q4	tiered	clinical	1	26.5568
8b	q4	tiered	clinical	1	88.6822
8b	q4	tiered	clinical	1	11.8597
8b	q4	tiered	clinical	1	87.4291
8b	q4	tiered	clinical	1	159.675
8b	q4	tiered	clinical	1	114.525
8b	q4	tiered	clinical	1	144.395
8b	q4	tiered	clinical	1	93.2375
8b	q4	tiered	clinical	1	0.000704714
8b	q4	tiered	clinical	1	44.8858
8b	q4	tiered	clinical	1	28.5726
8b	q4	tiered	clinical	1	0.000692661
8b	q4	tiered	clinical	1	61.6611
8b	q4	tiered	clinical	1	36.0978
8b	q4	tiered	clinical	1	13.7574
8b	q4	tiered	clinical	1	126.905
8b	q4	tiered	clinical	1	67.1847
8b	q4	tiered	clinical	1	0.000801097
8b	q4	tiered	clinical	1	70.3487
8b	q4	tiered	clinical	1	45.5243
8b	q4	tiered	clinical	1	46.6273
8b	q4	tiered	clinical	1	69.7687
8b	q4	tiered	clinical	1	146.848
8b	q4	tiered	clinical	1	159.078
8b	q4	tiered	clinical	1	0.000789184
8b	q4	tiered	clinical	1	125.634
8b	q4	tiered	clinical	1	0.000766931
8b	q4	tiered	clinical	1	71.372
8b	q4	tiered	clinical	1	0.000707519
8b	q4	tiered	clinical	1	57.9853
8b	q4	tiered	clinical	1	90.0308
8b	q4	tiered	clinical	1	40.6212
8b	q4	tiered	clinical	1	103.623
8b	q4	tiered	clinical	1	47.2242
8b	q4	tiered	clinical	1	68.9192
8b	q4	tiered	clinical	1	0.000822056
8b	q4	tiered	clinical	1	103.301
8b	q4	tiered	clinical	1	0.000691279
8b	q4	tiered	clinical	1	0.000772051
8b	q4	tiered	clinical	1	38.3305
8b	q4	tiered	clinical	1	86.8934
8b	q4	tiered	clinical	1	0.000726355
8b	q4	tiered	clinical	1	84.3093
8b	q4	tiered	clinical	1	72.0675
8b	q4	tiered	clinical	1	90.4771
8b	q4	tiered	clinical	1	0.00070316
8b	q4	tiered	clinical	1	85.2616
8b	q4	tiered	clinical	1	50.0041
8b	q4	tiered	clinical	10	33.3444
8b	q4	tiered	clinical	10	122.261
8b	q4	tiered	clinical	10	93.3004
8b	q4	tiered	clinical	10	74.6043
8b	q4	tiered	clinical	10	39.0747
8b	q4	tiered	clinical	10	132.142
8b	q4	tiered	clinical	10	152.03
8b	q4	tiered	clinical	10	0.000844587
8b	q4	tiered	clinical	10	145.748
8b	q4	tiered	clinical	10	44.866
8b	q4	tiered	clinical	10	139.308
8b	q4	tiered	clinical	10	97.5128
8b	q4	tiered	clinical	10	0.000704281
8b	q4	tiered	clinical	10	49.7665
8b	q4	tiered	clinical	10	56.4412
8b	q4	tiered	clinical	10	0.00068779
8b	q4	tiered	clinical	10	165.903
8b	q4	tiered	clinical	10	0.000876557
8b	q4	tiered	clinical	10	34.1055
8b	q4	tiered	clinical	10	117.92
8b	q4	tiered	clinical	10	56.4807
8b	q4	tiered	clinical	10	286.368
8b	q4	tiered	clinical	10	155.209
8b	q4	tiered	clinical	10	128.513
8b	q4	tiered	clinical	10	114.044
8b	q4	tiered	clinical	10	45.0219
8b	q4	tiered	clinical	10	47.8275
8b	q4	tiered	clinical	10	60.5233
8b	q4	tiered	clinical	10	79.6917
8b	q4	tiered	clinical	10	0.000711605
8b	q4	tiered	clinical	10	100.969
8b	q4	tiered	clinical	10	74.6178
8b	q4	tiered	clinical	10	132.757
8b	q4	tiered	clinical	10	75.8909
8b	q4	tiered	clinical	10	0.000832103
8b	q4	tiered	clinical	10	48.7306
8b	q4	tiered	clinical	10	0.000713719
8b	q4	tiered	clinical	10	28.7005
8b	q4	tiered	clinical	10	36.2314
8b	q4	tiered	clinical	10	56.4846
8b	q4	tiered	clinical	10	95.1364
8b	q4	tiered	clinical	10	32.6796
8b	q4	tiered	clinical	10	92.0255
8b	q4	tiered	clinical	10	174.949
8b	q4	tiered	clinical	10	127.606
8b	q4	tiered	clinical	10	188.185
8b	q4	tiered	clinical	10	107.869
8b	q4	tiered	clinical	10	0.000702769
8b	q4	tiered	clinical	10	72.2416
8b	q4	tiered	clinical	10	33.1417
8b	q4	tiered	clinical	10	0.000642474
8b	q4	tiered	clinical	10	65.8308
8b	q4	tiered	clinical	10	44.9124
8b	q4	tiered	clinical	10	30.3632
8b	q4	tiered	clinical	10	154.562
8b	q4	tiered	clinical	10	146.182
8b	q4	tiered	clinical	10	0.000852221
8b	q4	tiered	clinical	10	72.1071
8b	q4	tiered	clinical	10	52.2775
8b	q4	tiered	clinical	10	46.813
8b	q4	tiered	clinical	10	88.9549
8b	q4	tiered	clinical	10	181.382
8b	q4	tiered	clinical	10	167.832
8b	q4	tiered	clinical	10	0.000835971
8b	q4	tiered	clinical	10	156.602
8b	q4	tiered	clinical	10	0.000633198
8b	q4	tiered	clinical	10	140.385
8b	q4	tiered	clinical	10	0.000825501
8b	q4	tiered	clinical	10	71.195
8b	q4	tiered	clinical	10	94.9257
8b	q4	tiered	clinical	10	58.8353
8b	q4	tiered	clinical	10	113.857
8b	q4	tiered	clinical	10	55.4389
8b	q4	tiered	clinical	10	75.6413
8b	q4	tiered	clinical	10	0.000846951
8b	q4	tiered	clinical	10	107.398
8b	q4	tiered	clinical	10	0.000701115
8b	q4	tiered	clinical	10	0.00070347
8b	q4	tiered	clinical	10	44.5902
8b	q4	tiered	clinical	10	99.6238
8b	q4	tiered	clinical	10	0.0006984
8b	q4	tiered	clinical	10	94.6579
8b	q4	tiered	clinical	10	78.8821
8b	q4	tiered	clinical	10	104.214
8b	q4	tiered	clinical	10	0.000702939
8b	q4	tiered	clinical	10	94.1075
8b	q4	tiered	clinical	10	49.3162
8b	q4	tiered	clinical	2	64.1544
8b	q4	tiered	clinical	2	158.32
8b	q4	tiered	clinical	2	61.4741
8b	q4	tiered	clinical	2	70.5426
8b	q4	tiered	clinical	2	35.8719
8b	q4	tiered	clinical	2	76.0011
8b	q4	tiered	clinical	2	123.981
8b	q4	tiered	clinical	2	0.000706606
8b	q4	tiered	clinical	2	118.845
8b	q4	tiered	clinical	2	36.239
8b	q4	tiered	clinical	2	117.271
8b	q4	tiered	clinical	2	64.6067
8b	q4	tiered	clinical	2	0.00070851
8b	q4	tiered	clinical	2	29.506
8b	q4	tiered	clinical	2	46.2721
8b	q4	tiered	clinical	2	0.000730721
8b	q4	tiered	clinical	2	250.803
8b	q4	tiered	clinical	2	0.000950437
8b	q4	tiered	clinical	2	28.1206
8b	q4	tiered	clinical	2	104.337
8b	q4	tiered	clinical	2	54.8636
8b	q4	tiered	clinical	2	63.408
8b	q4	tiered	clinical	2	127.734
8b	q4	tiered	clinical	2	87.7865
8b	q4	tiered	clinical	2	96.5947
8b	q4	tiered	clinical	2	37.1262
8b	q4	tiered	clinical	2	34.4648
8b	q4	tiered	clinical	2	54.8525
8b	q4	tiered	clinical	2	68.1208
8b	q4	tiered	clinical	2	0.000722797
8b	q4	tiered	clinical	2	80.2984
8b	q4	tiered	clinical	2	89.2699
8b	q4	tiered	clinical	2	109.16
8b	q4	tiered	clinical	2	72.1329
8b	q4	tiered	clinical	2	0.000706907
8b	q4	tiered	clinical	2	39.4425
8b	q4	tiered	clinical	2	0.000708851
8b	q4	tiered	clinical	2	15.944
8b	q4	tiered	clinical	2	13.8868
8b	q4	tiered	clinical	2	34.5001
8b	q4	tiered	clinical	2	77.6896
8b	q4	tiered	clinical	2	12.1913
8b	q4	tiered	clinical	2	94.7634
8b	q4	tiered	clinical	2	147.221
8b	q4	tiered	clinical	2	103.714
8b	q4	tiered	clinical	2	142.359
8b	q4	tiered	clinical	2	85.3941
8b	q4	tiered	clinical	2	0.000706796
8b	q4	tiered	clinical	2	50.9277
8b	q4	tiered	clinical	2	25.6197
8b	q4	tiered	clinical	2	0.000904961
8b	q4	tiered	clinical	2	56.769
8b	q4	tiered	clinical	2	35.6008
8b	q4	tiered	clinical	2	27.9187
8b	q4	tiered	clinical	2	116.689
8b	q4	tiered	clinical	2	52.5014
8b	q4	tiered	clinical	2	0.000802356
8b	q4	tiered	clinical	2	64.4873
8b	q4	tiered	clinical	2	41.655
8b	q4	tiered	clinical	2	28.8667
8b	q4	tiered	clinical	2	43.1554
8b	q4	tiered	clinical	2	140.968
8b	q4	tiered	clinical	2	220.843
8b	q4	tiered	clinical	2	0.000718388
8b	q4	tiered	clinical	2	114.366
8b	q4	tiered	clinical	2	0.000804571
8b	q4	tiered	clinical	2	83.3182
8b	q4	tiered	clinical	2	0.000678913
8b	q4	tiered	clinical	2	44.7911
8b	q4	tiered	clinical	2	76.298
8b	q4	tiered	clinical	2	35.5588
8b	q4	tiered	clinical	2	91.3823
8b	q4	tiered	clinical	2	48.2893
8b	q4	tiered	clinical	2	63.7724
8b	q4	tiered	clinical	2	0.000813879
8b	q4	tiered	clinical	2	90.9409
8b	q4	tiered	clinical	2	0.00065603
8b	q4	tiered	clinical	2	0.000713459
8b	q4	tiered	clinical	2	36.2947
8b	q4	tiered	clinical	2	75.6
8b	q4	tiered	clinical	2	0.000724319
8b	q4	tiered	clinical	2	77.9693
8b	q4	tiered	clinical	2	66.132
8b	q4	tiered	clinical	2	86.6293
8b	q4	tiered	clinical	2	0.000706786
8b	q4	tiered	clinical	2	83.5501
8b	q4	tiered	clinical	2	25.8889
8b	q4	tiered	clinical	3	131.703
8b	q4	tiered	clinical	3	361.753
8b	q4	tiered	clinical	3	98.9841
8b	q4	tiered	clinical	3	102.267
8b	q4	tiered	clinical	3	17.499
8b	q4	tiered	clinical	3	117.128
8b	q4	tiered	clinical	3	146.3
8b	q4	tiered	clinical	3	0.000725491
8b	q4	tiered	clinical	3	143.268
8b	q4	tiered	clinical	3	45.3989
8b	q4	tiered	clinical	3	174.216
8b	q4	tiered	clinical	3	92.4472
8b	q4	tiered	clinical	3	0.000654667
8b	q4	tiered	clinical	3	51.3483
8b	q4	tiered	clinical	3	72.2401
8b	q4	tiered	clinical	3	0.00069836
8b	q4	tiered	clinical	3	148.628
8b	q4	tiered	clinical	3	0.00070323
8b	q4	tiered	clinical	3	26.0575
8b	q4	tiered	clinical	3	163.259
8b	q4	tiered	clinical	3	68.4023
8b	q4	tiered	clinical	3	93.7074
8b	q4	tiered	clinical	3	165.787
8b	q4	tiered	clinical	3	92.012
8b	q4	tiered	clinical	3	117.031
8b	q4	tiered	clinical	3	48.5765
8b	q4	tiered	clinical	3	41.3071
8b	q4	tiered	clinical	3	54.8157
8b	q4	tiered	clinical	3	77.4839
8b	q4	tiered	clinical	3	0.00063458
8b	q4	tiered	clinical	3	104.486
8b	q4	tiered	clinical	3	110.113
8b	q4	tiered	clinical	3	134.034
8b	q4	tiered	clinical	3	87.6012
8b	q4	tiered	clinical	3	0.000704281
8b	q4	tiered	clinical	3	50.4959
8b	q4	tiered	clinical	3	0.000721073
8b	q4	tiered	clinical	3	11.3342
8b	q4	tiered	clinical	3	9.48576
8b	q4	tiered	clinical	3	49.2568
8b	q4	tiered	clinical	3	99.3565
8b	q4	tiered	clinical	3	10.9554
8b	q4	tiered	clinical	3	120.106
8b	q4	tiered	clinical	3	180.169
8b	q4	tiered	clinical	3	130.024
8b	q4	tiered	clinical	3	179.945
8b	q4	tiered	clinical	3	107.145
8b	q4	tiered	clinical	3	0.000690726
8b	q4	tiered	clinical	3	86.7288
8b	q4	tiered	clinical	3	6.98655
8b	q4	tiered	clinical	3	0.000690225
8b	q4	tiered	clinical	3	69.8841
8b	q4	tiered	clinical	3	54.1725
8b	q4	tiered	clinical	3	27.3263
8b	q4	tiered	clinical	3	169.831
8b	q4	tiered	clinical	3	91.1309
8b	q4	tiered	clinical	3	0.000814099
8b	q4	tiered	clinical	3	73.8816
8b	q4	tiered	clinical	3	52.0321
8b	q4	tiered	clinical	3	53.8588
8b	q4	tiered	clinical	3	49.7404
8b	q4	tiered	clinical	3	181.176
8b	q4	tiered	clinical	3	134.63
8b	q4	tiered	clinical	3	0.000707047
8b	q4	tiered	clinical	3	151.689
8b	q4	tiered	clinical	3	0.000701015
8b	q4	tiered	clinical	3	29.1125
8b	q4	tiered	clinical	3	0.000714922
8b	q4	tiered	clinical	3	85.6372
8b	q4	tiered	clinical	3	94.9435
8b	q4	tiered	clinical	3	77.9596
8b	q4	tiered	clinical	3	113.028
8b	q4	tiered	clinical	3	56.6523
8b	q4	tiered	clinical	3	77.8576
8b	q4	tiered	clinical	3	0.000704873
8b	q4	tiered	clinical	3	111.202
8b	q4	tiered	clinical	3	0.000688752
8b	q4	tiered	clinical	3	0.00071956
8b	q4	tiered	clinical	3	41.9791
8b	q4	tiered	clinical	3	97.0628
8b	q4	tiered	clinical	3	0.000813708
8b	q4	tiered	clinical	3	92.5572
8b	q4	tiered	clinical	3	84.7947
8b	q4	tiered	clinical	3	99.9659
8b	q4	tiered	clinical	3	0.000711755
8b	q4	tiered	clinical	3	92.8388
8b	q4	tiered	clinical	3	41.6168
8b	q4	tiered	clinical	4	55.2891
8b	q4	tiered	clinical	4	182.165
8b	q4	tiered	clinical	4	55.689
8b	q4	tiered	clinical	4	77.0357
8b	q4	tiered	clinical	4	24.2283
8b	q4	tiered	clinical	4	114.829
8b	q4	tiered	clinical	4	136.807
8b	q4	tiered	clinical	4	0.000706967
8b	q4	tiered	clinical	4	133.24
8b	q4	tiered	clinical	4	40.3703
8b	q4	tiered	clinical	4	130.246
8b	q4	tiered	clinical	4	81.6792
8b	q4	tiered	clinical	4	0.000777731
8b	q4	tiered	clinical	4	45.7319
8b	q4	tiered	clinical	4	88.105
8b	q4	tiered	clinical	4	0.000660981
8b	q4	tiered	clinical	4	129.985
8b	q4	tiered	clinical	4	0.000712628
8b	q4	tiered	clinical	4	35.9133
8b	q4	tiered	clinical	4	90.0531
8b	q4	tiered	clinical	4	46.6498
8b	q4	tiered	clinical	4	240.551
8b	q4	tiered	clinical	4	132.386
8b	q4	tiered	clinical	4	94.2797
8b	q4	tiered	clinical	4	97.9142
8b	q4	tiered	clinical	4	39.1525
8b	q4	tiered	clinical	4	47.0979
8b	q4	tiered	clinical	4	48.3843
8b	q4	tiered	clinical	4	70.9757
8b	q4	tiered	clinical	4	0.000718108
8b	q4	tiered	clinical	4	93.0485
8b	q4	tiered	clinical	4	73.6512
8b	q4	tiered	clinical	4	111.362
8b	q4	tiered	clinical	4	79.8002
8b	q4	tiered	clinical	4	0.000712427
8b	q4	tiered	clinical	4	44.2301
8b	q4	tiered	clinical	4	0.000677421
8b	q4	tiered	clinical	4	9.3853
8b	q4	tiered	clinical	4	16.3727
8b	q4	tiered	clinical	4	35.7857
8b	q4	tiered	clinical	4	86.2827
8b	q4	tiered	clinical	4	12.2255
8b	q4	tiered	clinical	4	85.3884
8b	q4	tiered	clinical	4	165.651
8b	q4	tiered	clinical	4	113.923
8b	q4	tiered	clinical	4	155.542
8b	q4	tiered	clinical	4	97.294
8b	q4	tiered	clinical	4	0.00069248
8b	q4	tiered	clinical	4	54.3854
8b	q4	tiered	clinical	4	33.6879
8b	q4	tiered	clinical	4	0.000704422
8b	q4	tiered	clinical	4	65.5108
8b	q4	tiered	clinical	4	27.7623
8b	q4	tiered	clinical	4	23.5555
8b	q4	tiered	clinical	4	140.364
8b	q4	tiered	clinical	4	105.475
8b	q4	tiered	clinical	4	0.000693162
8b	q4	tiered	clinical	4	65.2431
8b	q4	tiered	clinical	4	48.0241
8b	q4	tiered	clinical	4	42.3371
8b	q4	tiered	clinical	4	46.8835
8b	q4	tiered	clinical	4	147.363
8b	q4	tiered	clinical	4	143.998
8b	q4	tiered	clinical	4	0.000706386
8b	q4	tiered	clinical	4	134.909
8b	q4	tiered	clinical	4	0.000714742
8b	q4	tiered	clinical	4	65.3741
8b	q4	tiered	clinical	4	0.000695656
8b	q4	tiered	clinical	4	69.4882
8b	q4	tiered	clinical	4	85.7831
8b	q4	tiered	clinical	4	50.5597
8b	q4	tiered	clinical	4	99.4167
8b	q4	tiered	clinical	4	54.2243
8b	q4	tiered	clinical	4	67.5998
8b	q4	tiered	clinical	4	0.000702429
8b	q4	tiered	clinical	4	99.9883
8b	q4	tiered	clinical	4	0.000664127
8b	q4	tiered	clinical	4	0.000713098
8b	q4	tiered	clinical	4	37.5926
8b	q4	tiered	clinical	4	86.7492
8b	q4	tiered	clinical	4	0.000704523
8b	q4	tiered	clinical	4	84.4688
8b	q4	tiered	clinical	4	74.9221
8b	q4	tiered	clinical	4	95.6106
8b	q4	tiered	clinical	4	0.000740701
8b	q4	tiered	clinical	4	85.9931
8b	q4	tiered	clinical	4	65.6601
8b	q4	tiered	clinical	5	140.56
8b	q4	tiered	clinical	5	192.478
8b	q4	tiered	clinical	5	91.9944
8b	q4	tiered	clinical	5	109.43
8b	q4	tiered	clinical	5	35.0291
8b	q4	tiered	clinical	5	114.004
8b	q4	tiered	clinical	5	141.739
8b	q4	tiered	clinical	5	0.000703619
8b	q4	tiered	clinical	5	135.894
8b	q4	tiered	clinical	5	43.9135
8b	q4	tiered	clinical	5	170.015
8b	q4	tiered	clinical	5	77.6221
8b	q4	tiered	clinical	5	0.000762671
8b	q4	tiered	clinical	5	24.0877
8b	q4	tiered	clinical	5	41.4664
8b	q4	tiered	clinical	5	0.00066086
8b	q4	tiered	clinical	5	89.907
8b	q4	tiered	clinical	5	0.000743365
8b	q4	tiered	clinical	5	35.8285
8b	q4	tiered	clinical	5	151.774
8b	q4	tiered	clinical	5	54.5669
8b	q4	tiered	clinical	5	87.6237
8b	q4	tiered	clinical	5	153.244
8b	q4	tiered	clinical	5	85.4879
8b	q4	tiered	clinical	5	110.681
8b	q4	tiered	clinical	5	50.1192
8b	q4	tiered	clinical	5	49.2302
8b	q4	tiered	clinical	5	55.4007
8b	q4	tiered	clinical	5	79.0745
8b	q4	tiered	clinical	5	0.000694653
8b	q4	tiered	clinical	5	104.777
8b	q4	tiered	clinical	5	83.6904
8b	q4	tiered	clinical	5	129.646
8b	q4	tiered	clinical	5	73.4441
8b	q4	tiered	clinical	5	0.000683952
8b	q4	tiered	clinical	5	48.8028
8b	q4	tiered	clinical	5	0.000709682
8b	q4	tiered	clinical	5	23.9089
8b	q4	tiered	clinical	5	16.6941
8b	q4	tiered	clinical	5	41.5511
8b	q4	tiered	clinical	5	95.2872
8b	q4	tiered	clinical	5	11.7837
8b	q4	tiered	clinical	5	150.379
8b	q4	tiered	clinical	5	175.882
8b	q4	tiered	clinical	5	124.187
8b	q4	tiered	clinical	5	174.602
8b	q4	tiered	clinical	5	99.4363
8b	q4	tiered	clinical	5	0.000721503
8b	q4	tiered	clinical	5	47.5878
8b	q4	tiered	clinical	5	34.3895
8b	q4	tiered	clinical	5	0.000648756
8b	q4	tiered	clinical	5	65.8734
8b	q4	tiered	clinical	5	40.6106
8b	q4	tiered	clinical	5	33.1499
8b	q4	tiered	clinical	5	141.049
8b	q4	tiered	clinical	5	79.4867
8b	q4	tiered	clinical	5	0.000738737
8b	q4	tiered	clinical	5	78.5142
8b	q4	tiered	clinical	5	51.2131
8b	q4	tiered	clinical	5	45.1243
8b	q4	tiered	clinical	5	70.499
8b	q4	tiered	clinical	5	169.097
8b	q4	tiered	clinical	5	284.736
8b	q4	tiered	clinical	5	0.000684694
8b	q4	tiered	clinical	5	143.303
8b	q4	tiered	clinical	5	0.000634819
8b	q4	tiered	clinical	5	90.7007
8b	q4	tiered	clinical	5	0.000699972
8b	q4	tiered	clinical	5	50.1526
8b	q4	tiered	clinical	5	96.6866
8b	q4	tiered	clinical	5	49.4341
8b	q4	tiered	clinical	5	110.556
8b	q4	tiered	clinical	5	53.6605
8b	q4	tiered	clinical	5	73.6073
8b	q4	tiered	clinical	5	0.00068272
8b	q4	tiered	clinical	5	112.083
8b	q4	tiered	clinical	5	0.000698892
8b	q4	tiered	clinical	5	0.000712897
8b	q4	tiered	clinical	5	41.6467
8b	q4	tiered	clinical	5	98.1634
8b	q4	tiered	clinical	5	0.000692688
8b	q4	tiered	clinical	5	94.0335
8b	q4	tiered	clinical	5	78.09
8b	q4	tiered	clinical	5	96.2501
8b	q4	tiered	clinical	5	0.0007041
8b	q4	tiered	clinical	5	109.63
8b	q4	tiered	clinical	5	16.4235
8b	q4	tiered	clinical	6	117.833
8b	q4	tiered	clinical	6	271.34
8b	q4	tiered	clinical	6	83.3467
8b	q4	tiered	clinical	6	97.2821
8b	q4	tiered	clinical	6	47.4177
8b	q4	tiered	clinical	6	93.7787
8b	q4	tiered	clinical	6	132.054
8b	q4	tiered	clinical	6	0.000698413
8b	q4	tiered	clinical	6	122.574
8b	q4	tiered	clinical	6	41.02
8b	q4	tiered	clinical	6	154.317
8b	q4	tiered	clinical	6	90.0659
8b	q4	tiered	clinical	6	0.000772313
8b	q4	tiered	clinical	6	49.8569
8b	q4	tiered	clinical	6	64.5075
8b	q4	tiered	clinical	6	0.0011071
8b	q4	tiered	clinical	6	123.242
8b	q4	tiered	clinical	6	0.000719102
8b	q4	tiered	clinical	6	39.3035
8b	q4	tiered	clinical	6	95.3445
8b	q4	tiered	clinical	6	41.5371
8b	q4	tiered	clinical	6	102.954
8b	q4	tiered	clinical	6	145.563
8b	q4	tiered	clinical	6	109.609
8b	q4	tiered	clinical	6	104.618
8b	q4	tiered	clinical	6	43.0508
8b	q4	tiered	clinical	6	52.1525
8b	q4	tiered	clinical	6	54.8573
8b	q4	tiered	clinical	6	70.7928
8b	q4	tiered	clinical	6	0.000728509
8b	q4	tiered	clinical	6	90.4163
8b	q4	tiered	clinical	6	55.0199
8b	q4	tiered	clinical	6	125.208
8b	q4	tiered	clinical	6	80.5145
8b	q4	tiered	clinical	6	0.000691379
8b	q4	tiered	clinical	6	45.5372
8b	q4	tiered	clinical	6	0.000762453
8b	q4	tiered	clinical	6	11.8474
8b	q4	tiered	clinical	6	10.0178
8b	q4	tiered	clinical	6	74.9733
8b	q4	tiered	clinical	6	88.3405
8b	q4	tiered	clinical	6	10.9268
8b	q4	tiered	clinical	6	130.765
8b	q4	tiered	clinical	6	164.866
8b	q4	tiered	clinical	6	118.327
8b	q4	tiered	clinical	6	177.723
8b	q4	tiered	clinical	6	87.8025
8b	q4	tiered	clinical	6	0.000715102
8b	q4	tiered	clinical	6	50.2558
8b	q4	tiered	clinical	6	31.2671
8b	q4	tiered	clinical	6	0.000689326
8b	q4	tiered	clinical	6	62.2343
8b	q4	tiered	clinical	6	56.3119
8b	q4	tiered	clinical	6	35.0765
8b	q4	tiered	clinical	6	151.352
8b	q4	tiered	clinical	6	75.6201
8b	q4	tiered	clinical	6	0.000677611
8b	q4	tiered	clinical	6	62.7888
8b	q4	tiered	clinical	6	45.147
8b	q4	tiered	clinical	6	44.6651
8b	q4	tiered	clinical	6	63.8328
8b	q4	tiered	clinical	6	156.628
8b	q4	tiered	clinical	6	178.351
8b	q4	tiered	clinical	6	0.000692421
8b	q4	tiered	clinical	6	143.983
8b	q4	tiered	clinical	6	0.000846821
8b	q4	tiered	clinical	6	31.5062
8b	q4	tiered	clinical	6	0.000856379
8b	q4	tiered	clinical	6	46.5463
8b	q4	tiered	clinical	6	89.6393
8b	q4	tiered	clinical	6	75.6757
8b	q4	tiered	clinical	6	103.362
8b	q4	tiered	clinical	6	51.2699
8b	q4	tiered	clinical	6	67.6085
8b	q4	tiered	clinical	6	0.000681631
8b	q4	tiered	clinical	6	99.4691
8b	q4	tiered	clinical	6	0.00063479
8b	q4	tiered	clinical	6	0.000779275
8b	q4	tiered	clinical	6	38.3755
8b	q4	tiered	clinical	6	86.4066
8b	q4	tiered	clinical	6	0.000730741
8b	q4	tiered	clinical	6	86.904
8b	q4	tiered	clinical	6	73.3009
8b	q4	tiered	clinical	6	84.2514
8b	q4	tiered	clinical	6	0.000683755
8b	q4	tiered	clinical	6	103.704
8b	q4	tiered	clinical	6	51.3305
8b	q4	tiered	clinical	7	97.3683
8b	q4	tiered	clinical	7	168.079
8b	q4	tiered	clinical	7	40.878
8b	q4	tiered	clinical	7	70.8762
8b	q4	tiered	clinical	7	26.3826
8b	q4	tiered	clinical	7	98.9879
8b	q4	tiered	clinical	7	117.741
8b	q4	tiered	clinical	7	0.000700444
8b	q4	tiered	clinical	7	115.316
8b	q4	tiered	clinical	7	36.9276
8b	q4	tiered	clinical	7	124.206
8b	q4	tiered	clinical	7	63.1582
8b	q4	tiered	clinical	7	0.000717397
8b	q4	tiered	clinical	7	28.9786
8b	q4	tiered	clinical	7	61.7789
8b	q4	tiered	clinical	7	0.000662263
8b	q4	tiered	clinical	7	116.261
8b	q4	tiered	clinical	7	0.000711996
8b	q4	tiered	clinical	7	29.849
8b	q4	tiered	clinical	7	101.329
8b	q4	tiered	clinical	7	38.6286
8b	q4	tiered	clinical	7	77.2734
8b	q4	tiered	clinical	7	114.252
8b	q4	tiered	clinical	7	98.7655
8b	q4	tiered	clinical	7	90.1555
8b	q4	tiered	clinical	7	33.7244
8b	q4	tiered	clinical	7	51.7374
8b	q4	tiered	clinical	7	53.5673
8b	q4	tiered	clinical	7	63.6184
8b	q4	tiered	clinical	7	0.00123229
8b	q4	tiered	clinical	7	79.3846
8b	q4	tiered	clinical	7	52.888
8b	q4	tiered	clinical	7	92.3161
8b	q4	tiered	clinical	7	68.8463
8b	q4	tiered	clinical	7	0.000691238
8b	q4	tiered	clinical	7	37.2525
8b	q4	tiered	clinical	7	0.000698771
8b	q4	tiered	clinical	7	10.5362
8b	q4	tiered	clinical	7	10.3366
8b	q4	tiered	clinical	7	75.7631
8b	q4	tiered	clinical	7	71.1842
8b	q4	tiered	clinical	7	10.869
8b	q4	tiered	clinical	7	80.0599
8b	q4	tiered	clinical	7	135.823
8b	q4	tiered	clinical	7	102.129
8b	q4	tiered	clinical	7	136.138
8b	q4	tiered	clinical	7	77.6267
8b	q4	tiered	clinical	7	0.00069281
8b	q4	tiered	clinical	7	54.9709
8b	q4	tiered	clinical	7	25.9801
8b	q4	tiered	clinical	7	0.000694634
8b	q4	tiered	clinical	7	53.9616
8b	q4	tiered	clinical	7	34.4973
8b	q4	tiered	clinical	7	26.4788
8b	q4	tiered	clinical	7	110.481
8b	q4	tiered	clinical	7	80.7195
8b	q4	tiered	clinical	7	0.000700535
8b	q4	tiered	clinical	7	57.5656
8b	q4	tiered	clinical	7	37.3753
8b	q4	tiered	clinical	7	35.1839
8b	q4	tiered	clinical	7	50.7281
8b	q4	tiered	clinical	7	127.179
8b	q4	tiered	clinical	7	154.636
8b	q4	tiered	clinical	7	0.000689975
8b	q4	tiered	clinical	7	108.4
8b	q4	tiered	clinical	7	0.000717987
8b	q4	tiered	clinical	7	52.9332
8b	q4	tiered	clinical	7	0.00064523
8b	q4	tiered	clinical	7	30.772
8b	q4	tiered	clinical	7	76.4357
8b	q4	tiered	clinical	7	26.9282
8b	q4	tiered	clinical	7	88.272
8b	q4	tiered	clinical	7	44.0271
8b	q4	tiered	clinical	7	57.6149
8b	q4	tiered	clinical	7	0.000685817
8b	q4	tiered	clinical	7	89.557
8b	q4	tiered	clinical	7	0.000816796
8b	q4	tiered	clinical	7	0.000705595
8b	q4	tiered	clinical	7	33.2254
8b	q4	tiered	clinical	7	76.9579
8b	q4	tiered	clinical	7	0.000690856
8b	q4	tiered	clinical	7	78.1135
8b	q4	tiered	clinical	7	63.148
8b	q4	tiered	clinical	7	82.8334
8b	q4	tiered	clinical	7	0.000713589
8b	q4	tiered	clinical	7	76.9676
8b	q4	tiered	clinical	7	17.9783
8b	q4	tiered	clinical	8	56.9022
8b	q4	tiered	clinical	8	238.596
8b	q4	tiered	clinical	8	86.6233
8b	q4	tiered	clinical	8	80.3893
8b	q4	tiered	clinical	8	22.7144
8b	q4	tiered	clinical	8	142.662
8b	q4	tiered	clinical	8	131.901
8b	q4	tiered	clinical	8	0.000707728
8b	q4	tiered	clinical	8	135.368
8b	q4	tiered	clinical	8	39.5646
8b	q4	tiered	clinical	8	112.081
8b	q4	tiered	clinical	8	75.132
8b	q4	tiered	clinical	8	0.000771749
8b	q4	tiered	clinical	8	34.2975
8b	q4	tiered	clinical	8	57.1869
8b	q4	tiered	clinical	8	0.000794712
8b	q4	tiered	clinical	8	108.291
8b	q4	tiered	clinical	8	0.000713679
8b	q4	tiered	clinical	8	59.1704
8b	q4	tiered	clinical	8	105.228
8b	q4	tiered	clinical	8	47.0189
8b	q4	tiered	clinical	8	260.782
8b	q4	tiered	clinical	8	139.725
8b	q4	tiered	clinical	8	122.061
8b	q4	tiered	clinical	8	101.76
8b	q4	tiered	clinical	8	37.4752
8b	q4	tiered	clinical	8	33.3245
8b	q4	tiered	clinical	8	63.3593
8b	q4	tiered	clinical	8	72.9986
8b	q4	tiered	clinical	8	0.000697118
8b	q4	tiered	clinical	8	89.6576
8b	q4	tiered	clinical	8	110.951
8b	q4	tiered	clinical	8	106.58
8b	q4	tiered	clinical	8	82.1268
8b	q4	tiered	clinical	8	0.000697197
8b	q4	tiered	clinical	8	40.7313
8b	q4	tiered	clinical	8	0.000705534
8b	q4	tiered	clinical	8	13.0475
8b	q4	tiered	clinical	8	9.09484
8b	q4	tiered	clinical	8	48.3863
8b	q4	tiered	clinical	8	88.9694
8b	q4	tiered	clinical	8	10.9431
8b	q4	tiered	clinical	8	95.9832
8b	q4	tiered	clinical	8	163.938
8b	q4	tiered	clinical	8	116.449
8b	q4	tiered	clinical	8	138.756
8b	q4	tiered	clinical	8	92.9654
8b	q4	tiered	clinical	8	0.000730781
8b	q4	tiered	clinical	8	49.0989
8b	q4	tiered	clinical	8	29.8757
8b	q4	tiered	clinical	8	0.000777108
8b	q4	tiered	clinical	8	62.7227
8b	q4	tiered	clinical	8	50.1477
8b	q4	tiered	clinical	8	35.0817
8b	q4	tiered	clinical	8	137.694
8b	q4	tiered	clinical	8	90.0217
8b	q4	tiered	clinical	8	0.000733867
8b	q4	tiered	clinical	8	67.2756
8b	q4	tiered	clinical	8	47.593
8b	q4	tiered	clinical	8	42.1573
8b	q4	tiered	clinical	8	45.4814
8b	q4	tiered	clinical	8	136.49
8b	q4	tiered	clinical	8	265.984
8b	q4	tiered	clinical	8	0.000694593
8b	q4	tiered	clinical	8	126.268
8b	q4	tiered	clinical	8	0.000726283
8b	q4	tiered	clinical	8	82.2615
8b	q4	tiered	clinical	8	0.000712025
8b	q4	tiered	clinical	8	106.375
8b	q4	tiered	clinical	8	89.8755
8b	q4	tiered	clinical	8	58.3843
8b	q4	tiered	clinical	8	99.2853
8b	q4	tiered	clinical	8	50.5891
8b	q4	tiered	clinical	8	66.8636
8b	q4	tiered	clinical	8	0.000678773
8b	q4	tiered	clinical	8	98.6356
8b	q4	tiered	clinical	8	0.00125264
8b	q4	tiered	clinical	8	0.000727034
8b	q4	tiered	clinical	8	37.3688
8b	q4	tiered	clinical	8	77.6206
8b	q4	tiered	clinical	8	0.000696877
8b	q4	tiered	clinical	8	84.0235
8b	q4	tiered	clinical	8	71.4776
8b	q4	tiered	clinical	8	92.7458
8b	q4	tiered	clinical	8	0.000705794
8b	q4	tiered	clinical	8	87.7685
8b	q4	tiered	clinical	8	22.8349
8b	q4	tiered	clinical	9	141.434
8b	q4	tiered	clinical	9	300.067
8b	q4	tiered	clinical	9	49.7218
8b	q4	tiered	clinical	9	96.9093
8b	q4	tiered	clinical	9	19.3891
8b	q4	tiered	clinical	9	104.379
8b	q4	tiered	clinical	9	141.665
8b	q4	tiered	clinical	9	0.000706135
8b	q4	tiered	clinical	9	128.377
8b	q4	tiered	clinical	9	45.6659
8b	q4	tiered	clinical	9	166.624
8b	q4	tiered	clinical	9	84.8532
8b	q4	tiered	clinical	9	0.00065068
8b	q4	tiered	clinical	9	39.9769
8b	q4	tiered	clinical	9	61.7723
8b	q4	tiered	clinical	9	0.000670158
8b	q4	tiered	clinical	9	48.0846
8b	q4	tiered	clinical	9	0.000706796
8b	q4	tiered	clinical	9	21.5127
8b	q4	tiered	clinical	9	129.816
8b	q4	tiered	clinical	9	61.1364
8b	q4	tiered	clinical	9	117.478
8b	q4	tiered	clinical	9	151.148
8b	q4	tiered	clinical	9	87.9578
8b	q4	tiered	clinical	9	112.191
8b	q4	tiered	clinical	9	43.1686
8b	q4	tiered	clinical	9	60.3532
8b	q4	tiered	clinical	9	61.8841
8b	q4	tiered	clinical	9	80.3657
8b	q4	tiered	clinical	9	0.000641223
8b	q4	tiered	clinical	9	99.8407
8b	q4	tiered	clinical	9	93.5464
8b	q4	tiered	clinical	9	127.133
8b	q4	tiered	clinical	9	92.8759
8b	q4	tiered	clinical	9	0.000680817
8b	q4	tiered	clinical	9	49.7128
8b	q4	tiered	clinical	9	0.000718469
8b	q4	tiered	clinical	9	10.3808
8b	q4	tiered	clinical	9	9.07727
8b	q4	tiered	clinical	9	55.4547
8b	q4	tiered	clinical	9	99.0285
8b	q4	tiered	clinical	9	10.9304
8b	q4	tiered	clinical	9	103.264
8b	q4	tiered	clinical	9	175.267
8b	q4	tiered	clinical	9	126.017
8b	q4	tiered	clinical	9	165.809
8b	q4	tiered	clinical	9	101.241
8b	q4	tiered	clinical	9	0.00069309
8b	q4	tiered	clinical	9	57.1057
8b	q4	tiered	clinical	9	10.9308
8b	q4	tiered	clinical	9	0.000699533
8b	q4	tiered	clinical	9	66.9341
8b	q4	tiered	clinical	9	51.7475
8b	q4	tiered	clinical	9	24.4793
8b	q4	tiered	clinical	9	130.302
8b	q4	tiered	clinical	9	53.7463
8b	q4	tiered	clinical	9	0.00068221
8b	q4	tiered	clinical	9	73.4439
8b	q4	tiered	clinical	9	49.2946
8b	q4	tiered	clinical	9	49.9691
8b	q4	tiered	clinical	9	48.0463
8b	q4	tiered	clinical	9	172.694
8b	q4	tiered	clinical	9	205.127
8b	q4	tiered	clinical	9	0.000684164
8b	q4	tiered	clinical	9	133.22
8b	q4	tiered	clinical	9	0.000784955
8b	q4	tiered	clinical	9	32.0864
8b	q4	tiered	clinical	9	0.000704643
8b	q4	tiered	clinical	9	32.7882
8b	q4	tiered	clinical	9	95.6011
8b	q4	tiered	clinical	9	101.85
8b	q4	tiered	clinical	9	112.814
8b	q4	tiered	clinical	9	55.7009
8b	q4	tiered	clinical	9	72.6777
8b	q4	tiered	clinical	9	0.000673864
8b	q4	tiered	clinical	9	105.126
8b	q4	tiered	clinical	9	0.00068721
8b	q4	tiered	clinical	9	0.000846791
8b	q4	tiered	clinical	9	39.9789
8b	q4	tiered	clinical	9	91.6065
8b	q4	tiered	clinical	9	0.00070284
8b	q4	tiered	clinical	9	92.0143
8b	q4	tiered	clinical	9	78.7319
8b	q4	tiered	clinical	9	93.5708
8b	q4	tiered	clinical	9	0.000699533
8b	q4	tiered	clinical	9	107.319
8b	q4	tiered	clinical	9	30.4501
8b	q4	tiered	noclinical	1	37.8201
8b	q4	tiered	noclinical	1	188.308
8b	q4	tiered	noclinical	1	55.7606
8b	q4	tiered	noclinical	1	23.2098
8b	q4	tiered	noclinical	1	29.4668
8b	q4	tiered	noclinical	1	127.614
8b	q4	tiered	noclinical	1	68.8375
8b	q4	tiered	noclinical	1	0.000742294
8b	q4	tiered	noclinical	1	134.779
8b	q4	tiered	noclinical	1	39.9408
8b	q4	tiered	noclinical	1	11.1745
8b	q4	tiered	noclinical	1	81.3071
8b	q4	tiered	noclinical	1	0.000701467
8b	q4	tiered	noclinical	1	32.8432
8b	q4	tiered	noclinical	1	48.9538
8b	q4	tiered	noclinical	1	0.000716125
8b	q4	tiered	noclinical	1	1749.16
8b	q4	tiered	noclinical	1	0.000702729
8b	q4	tiered	noclinical	1	52.6368
8b	q4	tiered	noclinical	1	96.6319
8b	q4	tiered	noclinical	1	40.6669
8b	q4	tiered	noclinical	1	11.2419
8b	q4	tiered	noclinical	1	62.1866
8b	q4	tiered	noclinical	1	123.619
8b	q4	tiered	noclinical	1	90.9919
8b	q4	tiered	noclinical	1	40.5945
8b	q4	tiered	noclinical	1	30.0197
8b	q4	tiered	noclinical	1	58.1528
8b	q4	tiered	noclinical	1	71.3628
8b	q4	tiered	noclinical	1	0.000708349
8b	q4	tiered	noclinical	1	90.5409
8b	q4	tiered	noclinical	1	77.344
8b	q4	tiered	noclinical	1	107.186
8b	q4	tiered	noclinical	1	60.2072
8b	q4	tiered	noclinical	1	0.000706246
8b	q4	tiered	noclinical	1	57.4733
8b	q4	tiered	noclinical	1	0.000698647
8b	q4	tiered	noclinical	1	35.3859
8b	q4	tiered	noclinical	1	32.0028
8b	q4	tiered	noclinical	1	33.3597
8b	q4	tiered	noclinical	1	94.6163
8b	q4	tiered	noclinical	1	16.7418
8b	q4	tiered	noclinical	1	104.884
8b	q4	tiered	noclinical	1	86.1194
8b	q4	tiered	noclinical	1	92.5392
8b	q4	tiered	noclinical	1	50.7204
8b	q4	tiered	noclinical	1	100.757
8b	q4	tiered	noclinical	1	0.000716636
8b	q4	tiered	noclinical	1	48.7587
8b	q4	tiered	noclinical	1	32.3071
8b	q4	tiered	noclinical	1	0.000698841
8b	q4	tiered	noclinical	1	120.641
8b	q4	tiered	noclinical	1	14.374
8b	q4	tiered	noclinical	1	35.266
8b	q4	tiered	noclinical	1	115.963
8b	q4	tiered	noclinical	1	62.9609
8b	q4	tiered	noclinical	1	0.000667293
8b	q4	tiered	noclinical	1	27.508
8b	q4	tiered	noclinical	1	44.7981
8b	q4	tiered	noclinical	1	42.5215
8b	q4	tiered	noclinical	1	61.9944
8b	q4	tiered	noclinical	1	196.073
8b	q4	tiered	noclinical	1	240.177
8b	q4	tiered	noclinical	1	0.00070862
8b	q4	tiered	noclinical	1	124.405
8b	q4	tiered	noclinical	1	0.000733095
8b	q4	tiered	noclinical	1	88.633
8b	q4	tiered	noclinical	1	0.000696217
8b	q4	tiered	noclinical	1	51.8378
8b	q4	tiered	noclinical	1	115.388
8b	q4	tiered	noclinical	1	64.3853
8b	q4	tiered	noclinical	1	101.99
8b	q4	tiered	noclinical	1	114.362
8b	q4	tiered	noclinical	1	71.7729
8b	q4	tiered	noclinical	1	0.000702709
8b	q4	tiered	noclinical	1	83.661
8b	q4	tiered	noclinical	1	0.000671611
8b	q4	tiered	noclinical	1	0.000691638
8b	q4	tiered	noclinical	1	37.5377
8b	q4	tiered	noclinical	1	85.1577
8b	q4	tiered	noclinical	1	0.000701146
8b	q4	tiered	noclinical	1	88.834
8b	q4	tiered	noclinical	1	69.3816
8b	q4	tiered	noclinical	1	113.479
8b	q4	tiered	noclinical	1	0.00070323
8b	q4	tiered	noclinical	1	99.0336
8b	q4	tiered	noclinical	1	30.7148
8b	q4	tiered	noclinical	10	132.349
8b	q4	tiered	noclinical	10	304.469
8b	q4	tiered	noclinical	10	62.7071
8b	q4	tiered	noclinical	10	106.225
8b	q4	tiered	noclinical	10	24.0062
8b	q4	tiered	noclinical	10	167.884
8b	q4	tiered	noclinical	10	77.2006
8b	q4	tiered	noclinical	10	0.000704442
8b	q4	tiered	noclinical	10	156.875
8b	q4	tiered	noclinical	10	42.3873
8b	q4	tiered	noclinical	10	53.7496
8b	q4	tiered	noclinical	10	61.6533
8b	q4	tiered	noclinical	10	0.000716664
8b	q4	tiered	noclinical	10	17.0946
8b	q4	tiered	noclinical	10	57.7623
8b	q4	tiered	noclinical	10	0.00230516
8b	q4	tiered	noclinical	10	228.14
8b	q4	tiered	noclinical	10	0.000730351
8b	q4	tiered	noclinical	10	65.1157
8b	q4	tiered	noclinical	10	128.41
8b	q4	tiered	noclinical	10	56.3933
8b	q4	tiered	noclinical	10	75.754
8b	q4	tiered	noclinical	10	63.6112
8b	q4	tiered	noclinical	10	124.575
8b	q4	tiered	noclinical	10	93.6401
8b	q4	tiered	noclinical	10	33.9874
8b	q4	tiered	noclinical	10	31.9522
8b	q4	tiered	noclinical	10	59.7279
8b	q4	tiered	noclinical	10	79.6539
8b	q4	tiered	noclinical	10	0.000706366
8b	q4	tiered	noclinical	10	96.5272
8b	q4	tiered	noclinical	10	58.4207
8b	q4	tiered	noclinical	10	119.909
8b	q4	tiered	noclinical	10	50.5465
8b	q4	tiered	noclinical	10	0.000688862
8b	q4	tiered	noclinical	10	63.182
8b	q4	tiered	noclinical	10	0.00078241
8b	q4	tiered	noclinical	10	33.318
8b	q4	tiered	noclinical	10	9.57067
8b	q4	tiered	noclinical	10	40.2062
8b	q4	tiered	noclinical	10	98.0559
8b	q4	tiered	noclinical	10	10.9323
8b	q4	tiered	noclinical	10	77.9673
8b	q4	tiered	noclinical	10	90.4305
8b	q4	tiered	noclinical	10	95.1969
8b	q4	tiered	noclinical	10	51.097
8b	q4	tiered	noclinical	10	109.999
8b	q4	tiered	noclinical	10	0.000699011
8b	q4	tiered	noclinical	10	55.0526
8b	q4	tiered	noclinical	10	28.2632
8b	q4	tiered	noclinical	10	0.00072459
8b	q4	tiered	noclinical	10	135.493
8b	q4	tiered	noclinical	10	42.1978
8b	q4	tiered	noclinical	10	25.7028
8b	q4	tiered	noclinical	10	122.939
8b	q4	tiered	noclinical	10	97.5022
8b	q4	tiered	noclinical	10	0.000700595
8b	q4	tiered	noclinical	10	31.2252
8b	q4	tiered	noclinical	10	45.1067
8b	q4	tiered	noclinical	10	33.6675
8b	q4	tiered	noclinical	10	89.8862
8b	q4	tiered	noclinical	10	154.274
8b	q4	tiered	noclinical	10	271.203
8b	q4	tiered	noclinical	10	0.000694233
8b	q4	tiered	noclinical	10	132.988
8b	q4	tiered	noclinical	10	0.000710934
8b	q4	tiered	noclinical	10	30.7181
8b	q4	tiered	noclinical	10	0.000694664
8b	q4	tiered	noclinical	10	76.6423
8b	q4	tiered	noclinical	10	123.544
8b	q4	tiered	noclinical	10	31.4513
8b	q4	tiered	noclinical	10	114.784
8b	q4	tiered	noclinical	10	114.104
8b	q4	tiered	noclinical	10	74.5302
8b	q4	tiered	noclinical	10	0.000689283
8b	q4	tiered	noclinical	10	89.4927
8b	q4	tiered	noclinical	10	0.000967459
8b	q4	tiered	noclinical	10	0.000704081
8b	q4	tiered	noclinical	10	45.3665
8b	q4	tiered	noclinical	10	97.4421
8b	q4	tiered	noclinical	10	0.00088885
8b	q4	tiered	noclinical	10	91.9488
8b	q4	tiered	noclinical	10	73.6522
8b	q4	tiered	noclinical	10	127.568
8b	q4	tiered	noclinical	10	0.00069815
8b	q4	tiered	noclinical	10	95.071
8b	q4	tiered	noclinical	10	17.1004
8b	q4	tiered	noclinical	2	150.394
8b	q4	tiered	noclinical	2	196.363
8b	q4	tiered	noclinical	2	45.9399
8b	q4	tiered	noclinical	2	104.854
8b	q4	tiered	noclinical	2	15.6569
8b	q4	tiered	noclinical	2	119.467
8b	q4	tiered	noclinical	2	65.5788
8b	q4	tiered	noclinical	2	0.000700024
8b	q4	tiered	noclinical	2	137.324
8b	q4	tiered	noclinical	2	41.5518
8b	q4	tiered	noclinical	2	62.3472
8b	q4	tiered	noclinical	2	77.8725
8b	q4	tiered	noclinical	2	0.000711656
8b	q4	tiered	noclinical	2	34.221
8b	q4	tiered	noclinical	2	41.0328
8b	q4	tiered	noclinical	2	0.000743596
8b	q4	tiered	noclinical	2	89.8461
8b	q4	tiered	noclinical	2	0.000777981
8b	q4	tiered	noclinical	2	40.3096
8b	q4	tiered	noclinical	2	107.269
8b	q4	tiered	noclinical	2	41.1365
8b	q4	tiered	noclinical	2	42.8801
8b	q4	tiered	noclinical	2	63.9675
8b	q4	tiered	noclinical	2	163.112
8b	q4	tiered	noclinical	2	96.2365
8b	q4	tiered	noclinical	2	29.3227
8b	q4	tiered	noclinical	2	45.0258
8b	q4	tiered	noclinical	2	55.6441
8b	q4	tiered	noclinical	2	77.5144
8b	q4	tiered	noclinical	2	0.00070862
8b	q4	tiered	noclinical	2	89.7706
8b	q4	tiered	noclinical	2	62.5955
8b	q4	tiered	noclinical	2	108.67
8b	q4	tiered	noclinical	2	61.3405
8b	q4	tiered	noclinical	2	0.000679585
8b	q4	tiered	noclinical	2	57.677
8b	q4	tiered	noclinical	2	0.00065078
8b	q4	tiered	noclinical	2	6.53601
8b	q4	tiered	noclinical	2	18.5324
8b	q4	tiered	noclinical	2	42.0498
8b	q4	tiered	noclinical	2	93.7369
8b	q4	tiered	noclinical	2	12.9928
8b	q4	tiered	noclinical	2	142.192
8b	q4	tiered	noclinical	2	85.0927
8b	q4	tiered	noclinical	2	95.3214
8b	q4	tiered	noclinical	2	51.0042
8b	q4	tiered	noclinical	2	95.9357
8b	q4	tiered	noclinical	2	0.000715002
8b	q4	tiered	noclinical	2	65.6852
8b	q4	tiered	noclinical	2	33.6733
8b	q4	tiered	noclinical	2	0.000704893
8b	q4	tiered	noclinical	2	127.396
8b	q4	tiered	noclinical	2	48.6758
8b	q4	tiered	noclinical	2	41.0063
8b	q4	tiered	noclinical	2	133.331
8b	q4	tiered	noclinical	2	65.3078
8b	q4	tiered	noclinical	2	0.000694974
8b	q4	tiered	noclinical	2	29.1485
8b	q4	tiered	noclinical	2	41.1594
8b	q4	tiered	noclinical	2	52.5995
8b	q4	tiered	noclinical	2	43.5676
8b	q4	tiered	noclinical	2	152.624
8b	q4	tiered	noclinical	2	170.393
8b	q4	tiered	noclinical	2	0.000768793
8b	q4	tiered	noclinical	2	126.944
8b	q4	tiered	noclinical	2	0.000715342
8b	q4	tiered	noclinical	2	64.8808
8b	q4	tiered	noclinical	2	0.00072485
8b	q4	tiered	noclinical	2	54.3381
8b	q4	tiered	noclinical	2	115.201
8b	q4	tiered	noclinical	2	49.9926
8b	q4	tiered	noclinical	2	105.853
8b	q4	tiered	noclinical	2	112.808
8b	q4	tiered	noclinical	2	72.4363
8b	q4	tiered	noclinical	2	0.000763233
8b	q4	tiered	noclinical	2	86.568
8b	q4	tiered	noclinical	2	0.000688762
8b	q4	tiered	noclinical	2	0.00073022
8b	q4	tiered	noclinical	2	36.3715
8b	q4	tiered	noclinical	2	85.9662
8b	q4	tiered	noclinical	2	0.000697699
8b	q4	tiered	noclinical	2	91.4309
8b	q4	tiered	noclinical	2	68.2814
8b	q4	tiered	noclinical	2	102.281
8b	q4	tiered	noclinical	2	0.000636132
8b	q4	tiered	noclinical	2	93.4055
8b	q4	tiered	noclinical	2	36.1171
8b	q4	tiered	noclinical	3	39.1954
8b	q4	tiered	noclinical	3	385.06
8b	q4	tiered	noclinical	3	49.4508
8b	q4	tiered	noclinical	3	39.462
8b	q4	tiered	noclinical	3	18.6968
8b	q4	tiered	noclinical	3	134.418
8b	q4	tiered	noclinical	3	68.6009
8b	q4	tiered	noclinical	3	0.000871268
8b	q4	tiered	noclinical	3	139.506
8b	q4	tiered	noclinical	3	45.3295
8b	q4	tiered	noclinical	3	38.6547
8b	q4	tiered	noclinical	3	88.5956
8b	q4	tiered	noclinical	3	0.000702189
8b	q4	tiered	noclinical	3	42.4577
8b	q4	tiered	noclinical	3	44.6817
8b	q4	tiered	noclinical	3	0.000693281
8b	q4	tiered	noclinical	3	144.129
8b	q4	tiered	noclinical	3	0.00071329
8b	q4	tiered	noclinical	3	48.6769
8b	q4	tiered	noclinical	3	96.8725
8b	q4	tiered	noclinical	3	39.2912
8b	q4	tiered	noclinical	3	341.986
8b	q4	tiered	noclinical	3	68.047
8b	q4	tiered	noclinical	3	178.369
8b	q4	tiered	noclinical	3	98.5676
8b	q4	tiered	noclinical	3	34.3353
8b	q4	tiered	noclinical	3	48.7151
8b	q4	tiered	noclinical	3	44.7162
8b	q4	tiered	noclinical	3	76.8449
8b	q4	tiered	noclinical	3	0.000707409
8b	q4	tiered	noclinical	3	95.4472
8b	q4	tiered	noclinical	3	82.6656
8b	q4	tiered	noclinical	3	123.278
8b	q4	tiered	noclinical	3	51.4917
8b	q4	tiered	noclinical	3	0.000694773
8b	q4	tiered	noclinical	3	61.1659
8b	q4	tiered	noclinical	3	0.000648187
8b	q4	tiered	noclinical	3	23.8417
8b	q4	tiered	noclinical	3	8.99115
8b	q4	tiered	noclinical	3	46.3486
8b	q4	tiered	noclinical	3	102.12
8b	q4	tiered	noclinical	3	10.8353
8b	q4	tiered	noclinical	3	135.714
8b	q4	tiered	noclinical	3	86.1152
8b	q4	tiered	noclinical	3	98.3306
8b	q4	tiered	noclinical	3	54.516
8b	q4	tiered	noclinical	3	101.116
8b	q4	tiered	noclinical	3	0.000711686
8b	q4	tiered	noclinical	3	38.2169
8b	q4	tiered	noclinical	3	7.54718
8b	q4	tiered	noclinical	3	0.00070851
8b	q4	tiered	noclinical	3	126.074
8b	q4	tiered	noclinical	3	27.3041
8b	q4	tiered	noclinical	3	25.5925
8b	q4	tiered	noclinical	3	136.388
8b	q4	tiered	noclinical	3	54.6666
8b	q4	tiered	noclinical	3	0.000743255
8b	q4	tiered	noclinical	3	31.1574
8b	q4	tiered	noclinical	3	40.522
8b	q4	tiered	noclinical	3	42.8003
8b	q4	tiered	noclinical	3	53.2605
8b	q4	tiered	noclinical	3	182.47
8b	q4	tiered	noclinical	3	69.7185
8b	q4	tiered	noclinical	3	0.000697328
8b	q4	tiered	noclinical	3	133.136
8b	q4	tiered	noclinical	3	0.000741003
8b	q4	tiered	noclinical	3	24.5541
8b	q4	tiered	noclinical	3	0.000718378
8b	q4	tiered	noclinical	3	71.5118
8b	q4	tiered	noclinical	3	120.305
8b	q4	tiered	noclinical	3	108.349
8b	q4	tiered	noclinical	3	111.048
8b	q4	tiered	noclinical	3	119.728
8b	q4	tiered	noclinical	3	78.2403
8b	q4	tiered	noclinical	3	0.000688061
8b	q4	tiered	noclinical	3	86.4265
8b	q4	tiered	noclinical	3	0.000763544
8b	q4	tiered	noclinical	3	0.000691819
8b	q4	tiered	noclinical	3	43.0683
8b	q4	tiered	noclinical	3	89.8309
8b	q4	tiered	noclinical	3	0.00069275
8b	q4	tiered	noclinical	3	95.096
8b	q4	tiered	noclinical	3	72.8407
8b	q4	tiered	noclinical	3	112.506
8b	q4	tiered	noclinical	3	0.000635493
8b	q4	tiered	noclinical	3	75.1957
8b	q4	tiered	noclinical	3	69.3877
8b	q4	tiered	noclinical	4	144.842
8b	q4	tiered	noclinical	4	286.503
8b	q4	tiered	noclinical	4	51.0403
8b	q4	tiered	noclinical	4	114.575
8b	q4	tiered	noclinical	4	18.0715
8b	q4	tiered	noclinical	4	103.701
8b	q4	tiered	noclinical	4	68.1442
8b	q4	tiered	noclinical	4	0.000698271
8b	q4	tiered	noclinical	4	140.801
8b	q4	tiered	noclinical	4	44.9455
8b	q4	tiered	noclinical	4	57.5043
8b	q4	tiered	noclinical	4	85.2939
8b	q4	tiered	noclinical	4	0.000705104
8b	q4	tiered	noclinical	4	32.5606
8b	q4	tiered	noclinical	4	54.6399
8b	q4	tiered	noclinical	4	0.00068229
8b	q4	tiered	noclinical	4	189.149
8b	q4	tiered	noclinical	4	0.000745941
8b	q4	tiered	noclinical	4	64.4778
8b	q4	tiered	noclinical	4	178.379
8b	q4	tiered	noclinical	4	56.3076
8b	q4	tiered	noclinical	4	100.751
8b	q4	tiered	noclinical	4	67.2767
8b	q4	tiered	noclinical	4	116.763
8b	q4	tiered	noclinical	4	93.7313
8b	q4	tiered	noclinical	4	37.4905
8b	q4	tiered	noclinical	4	30.0329
8b	q4	tiered	noclinical	4	60.134
8b	q4	tiered	noclinical	4	79.2254
8b	q4	tiered	noclinical	4	0.00079821
8b	q4	tiered	noclinical	4	96.6222
8b	q4	tiered	noclinical	4	132.146
8b	q4	tiered	noclinical	4	135.45
8b	q4	tiered	noclinical	4	64.4712
8b	q4	tiered	noclinical	4	0.000685768
8b	q4	tiered	noclinical	4	61.5525
8b	q4	tiered	noclinical	4	0.000668564
8b	q4	tiered	noclinical	4	7.90212
8b	q4	tiered	noclinical	4	11.736
8b	q4	tiered	noclinical	4	37.0436
8b	q4	tiered	noclinical	4	98.0108
8b	q4	tiered	noclinical	4	11.2867
8b	q4	tiered	noclinical	4	84.0017
8b	q4	tiered	noclinical	4	94.5671
8b	q4	tiered	noclinical	4	96.9768
8b	q4	tiered	noclinical	4	53.9765
8b	q4	tiered	noclinical	4	106.167
8b	q4	tiered	noclinical	4	0.000695695
8b	q4	tiered	noclinical	4	64.2551
8b	q4	tiered	noclinical	4	27.5246
8b	q4	tiered	noclinical	4	0.000711605
8b	q4	tiered	noclinical	4	128.538
8b	q4	tiered	noclinical	4	47.675
8b	q4	tiered	noclinical	4	30.5209
8b	q4	tiered	noclinical	4	173.11
8b	q4	tiered	noclinical	4	62.1712
8b	q4	tiered	noclinical	4	0.00139609
8b	q4	tiered	noclinical	4	30.5989
8b	q4	tiered	noclinical	4	46.4285
8b	q4	tiered	noclinical	4	41.3718
8b	q4	tiered	noclinical	4	60.8523
8b	q4	tiered	noclinical	4	166.544
8b	q4	tiered	noclinical	4	151.442
8b	q4	tiered	noclinical	4	0.000699643
8b	q4	tiered	noclinical	4	138.96
8b	q4	tiered	noclinical	4	0.000797428
8b	q4	tiered	noclinical	4	51.7484
8b	q4	tiered	noclinical	4	0.000688331
8b	q4	tiered	noclinical	4	68.002
8b	q4	tiered	noclinical	4	123.158
8b	q4	tiered	noclinical	4	57.8366
8b	q4	tiered	noclinical	4	110.728
8b	q4	tiered	noclinical	4	123.337
8b	q4	tiered	noclinical	4	76.5422
8b	q4	tiered	noclinical	4	0.000779163
8b	q4	tiered	noclinical	4	89.1505
8b	q4	tiered	noclinical	4	0.000678895
8b	q4	tiered	noclinical	4	0.000695835
8b	q4	tiered	noclinical	4	42.5939
8b	q4	tiered	noclinical	4	89.0793
8b	q4	tiered	noclinical	4	0.000689373
8b	q4	tiered	noclinical	4	96.9359
8b	q4	tiered	noclinical	4	74.6118
8b	q4	tiered	noclinical	4	114.704
8b	q4	tiered	noclinical	4	0.000658385
8b	q4	tiered	noclinical	4	99.7251
8b	q4	tiered	noclinical	4	49.669
8b	q4	tiered	noclinical	5	37.3854
8b	q4	tiered	noclinical	5	121.064
8b	q4	tiered	noclinical	5	52.2466
8b	q4	tiered	noclinical	5	28.9521
8b	q4	tiered	noclinical	5	70.0783
8b	q4	tiered	noclinical	5	95.8901
8b	q4	tiered	noclinical	5	67.3168
8b	q4	tiered	noclinical	5	0.00070898
8b	q4	tiered	noclinical	5	136.317
8b	q4	tiered	noclinical	5	43.3649
8b	q4	tiered	noclinical	5	50.0066
8b	q4	tiered	noclinical	5	84.6072
8b	q4	tiered	noclinical	5	0.000712066
8b	q4	tiered	noclinical	5	35.7448
8b	q4	tiered	noclinical	5	36.4305
8b	q4	tiered	noclinical	5	0.000775226
8b	q4	tiered	noclinical	5	241.661
8b	q4	tiered	noclinical	5	0.000663294
8b	q4	tiered	noclinical	5	66.1519
8b	q4	tiered	noclinical	5	89.4363
8b	q4	tiered	noclinical	5	71.4435
8b	q4	tiered	noclinical	5	252.679
8b	q4	tiered	noclinical	5	61.2711
8b	q4	tiered	noclinical	5	175.528
8b	q4	tiered	noclinical	5	93.0006
8b	q4	tiered	noclinical	5	40.4188
8b	q4	tiered	noclinical	5	27.2234
8b	q4	tiered	noclinical	5	55.517
8b	q4	tiered	noclinical	5	75.1923
8b	q4	tiered	noclinical	5	0.000704412
8b	q4	tiered	noclinical	5	90.9112
8b	q4	tiered	noclinical	5	74.2129
8b	q4	tiered	noclinical	5	111.641
8b	q4	tiered	noclinical	5	49.8155
8b	q4	tiered	noclinical	5	0.000690575
8b	q4	tiered	noclinical	5	57.4752
8b	q4	tiered	noclinical	5	0.000705604
8b	q4	tiered	noclinical	5	14.3219
8b	q4	tiered	noclinical	5	40.4681
8b	q4	tiered	noclinical	5	51.4406
8b	q4	tiered	noclinical	5	93.6376
8b	q4	tiered	noclinical	5	21.1123
8b	q4	tiered	noclinical	5	153.421
8b	q4	tiered	noclinical	5	92.2478
8b	q4	tiered	noclinical	5	90.2727
8b	q4	tiered	noclinical	5	52.479
8b	q4	tiered	noclinical	5	97.802
8b	q4	tiered	noclinical	5	0.000716083
8b	q4	tiered	noclinical	5	53.5347
8b	q4	tiered	noclinical	5	34.009
8b	q4	tiered	noclinical	5	0.000648496
8b	q4	tiered	noclinical	5	131.58
8b	q4	tiered	noclinical	5	57.4875
8b	q4	tiered	noclinical	5	49.6212
8b	q4	tiered	noclinical	5	116.968
8b	q4	tiered	noclinical	5	103.387
8b	q4	tiered	noclinical	5	0.000668804
8b	q4	tiered	noclinical	5	26.0385
8b	q4	tiered	noclinical	5	47.7934
8b	q4	tiered	noclinical	5	32.074
8b	q4	tiered	noclinical	5	66.8052
8b	q4	tiered	noclinical	5	163.528
8b	q4	tiered	noclinical	5	276.833
8b	q4	tiered	noclinical	5	0.00069834
8b	q4	tiered	noclinical	5	124.318
8b	q4	tiered	noclinical	5	0.000665658
8b	q4	tiered	noclinical	5	171.806
8b	q4	tiered	noclinical	5	0.000785174
8b	q4	tiered	noclinical	5	166.621
8b	q4	tiered	noclinical	5	113.091
8b	q4	tiered	noclinical	5	53.5682
8b	q4	tiered	noclinical	5	103.77
8b	q4	tiered	noclinical	5	114.044
8b	q4	tiered	noclinical	5	71.8445
8b	q4	tiered	noclinical	5	0.000710693
8b	q4	tiered	noclinical	5	84.7266
8b	q4	tiered	noclinical	5	0.000691186
8b	q4	tiered	noclinical	5	0.000805684
8b	q4	tiered	noclinical	5	39.5694
8b	q4	tiered	noclinical	5	86.1727
8b	q4	tiered	noclinical	5	0.000722005
8b	q4	tiered	noclinical	5	90.6403
8b	q4	tiered	noclinical	5	68.884
8b	q4	tiered	noclinical	5	112.652
8b	q4	tiered	noclinical	5	0.00070896
8b	q4	tiered	noclinical	5	72.3472
8b	q4	tiered	noclinical	5	20.4804
8b	q4	tiered	noclinical	6	89.8709
8b	q4	tiered	noclinical	6	149.896
8b	q4	tiered	noclinical	6	40.2828
8b	q4	tiered	noclinical	6	121.489
8b	q4	tiered	noclinical	6	41.7779
8b	q4	tiered	noclinical	6	118.434
8b	q4	tiered	noclinical	6	70.8483
8b	q4	tiered	noclinical	6	0.000699032
8b	q4	tiered	noclinical	6	147.324
8b	q4	tiered	noclinical	6	43.3109
8b	q4	tiered	noclinical	6	58.5446
8b	q4	tiered	noclinical	6	91.7857
8b	q4	tiered	noclinical	6	0.000774785
8b	q4	tiered	noclinical	6	46.205
8b	q4	tiered	noclinical	6	59.6631
8b	q4	tiered	noclinical	6	0.000714122
8b	q4	tiered	noclinical	6	169.339
8b	q4	tiered	noclinical	6	0.000783672
8b	q4	tiered	noclinical	6	50.4331
8b	q4	tiered	noclinical	6	93.3591
8b	q4	tiered	noclinical	6	56.5422
8b	q4	tiered	noclinical	6	186.495
8b	q4	tiered	noclinical	6	65.0734
8b	q4	tiered	noclinical	6	119.872
8b	q4	tiered	noclinical	6	99.6218
8b	q4	tiered	noclinical	6	46.6222
8b	q4	tiered	noclinical	6	46.2358
8b	q4	tiered	noclinical	6	67.4059
8b	q4	tiered	noclinical	6	83.2334
8b	q4	tiered	noclinical	6	0.00093074
8b	q4	tiered	noclinical	6	94.3172
8b	q4	tiered	noclinical	6	62.9131
8b	q4	tiered	noclinical	6	130.646
8b	q4	tiered	noclinical	6	49.138
8b	q4	tiered	noclinical	6	0.000691508
8b	q4	tiered	noclinical	6	61.3539
8b	q4	tiered	noclinical	6	0.000698251
8b	q4	tiered	noclinical	6	7.5838
8b	q4	tiered	noclinical	6	43.0953
8b	q4	tiered	noclinical	6	41.5147
8b	q4	tiered	noclinical	6	97.2263
8b	q4	tiered	noclinical	6	38.1958
8b	q4	tiered	noclinical	6	134.243
8b	q4	tiered	noclinical	6	87.302
8b	q4	tiered	noclinical	6	97.7157
8b	q4	tiered	noclinical	6	58.7824
8b	q4	tiered	noclinical	6	107.953
8b	q4	tiered	noclinical	6	0.000706877
8b	q4	tiered	noclinical	6	46.2016
8b	q4	tiered	noclinical	6	37.1376
8b	q4	tiered	noclinical	6	0.000774344
8b	q4	tiered	noclinical	6	134.824
8b	q4	tiered	noclinical	6	77.1236
8b	q4	tiered	noclinical	6	30.9011
8b	q4	tiered	noclinical	6	141.709
8b	q4	tiered	noclinical	6	60.0582
8b	q4	tiered	noclinical	6	0.00066603
8b	q4	tiered	noclinical	6	30.588
8b	q4	tiered	noclinical	6	42.6259
8b	q4	tiered	noclinical	6	57.7913
8b	q4	tiered	noclinical	6	37.5594
8b	q4	tiered	noclinical	6	205.573
8b	q4	tiered	noclinical	6	176.335
8b	q4	tiered	noclinical	6	0.000696448
8b	q4	tiered	noclinical	6	143.672
8b	q4	tiered	noclinical	6	0.000715583
8b	q4	tiered	noclinical	6	109.909
8b	q4	tiered	noclinical	6	0.000685317
8b	q4	tiered	noclinical	6	105.123
8b	q4	tiered	noclinical	6	121.174
8b	q4	tiered	noclinical	6	42.9521
8b	q4	tiered	noclinical	6	115.565
8b	q4	tiered	noclinical	6	129.51
8b	q4	tiered	noclinical	6	74.3561
8b	q4	tiered	noclinical	6	0.000685307
8b	q4	tiered	noclinical	6	91.8038
8b	q4	tiered	noclinical	6	0.000851511
8b	q4	tiered	noclinical	6	0.000815453
8b	q4	tiered	noclinical	6	43.0422
8b	q4	tiered	noclinical	6	94.6337
8b	q4	tiered	noclinical	6	0.000735952
8b	q4	tiered	noclinical	6	95.2251
8b	q4	tiered	noclinical	6	69.9817
8b	q4	tiered	noclinical	6	107.255
8b	q4	tiered	noclinical	6	0.000766069
8b	q4	tiered	noclinical	6	109.489
8b	q4	tiered	noclinical	6	53.3359
8b	q4	tiered	noclinical	7	37.8164
8b	q4	tiered	noclinical	7	155.411
8b	q4	tiered	noclinical	7	59.6623
8b	q4	tiered	noclinical	7	53.2072
8b	q4	tiered	noclinical	7	40.3665
8b	q4	tiered	noclinical	7	101.408
8b	q4	tiered	noclinical	7	70.5964
8b	q4	tiered	noclinical	7	0.00085863
8b	q4	tiered	noclinical	7	150.76
8b	q4	tiered	noclinical	7	44.5398
8b	q4	tiered	noclinical	7	57.5681
8b	q4	tiered	noclinical	7	86.8735
8b	q4	tiered	noclinical	7	0.00101024
8b	q4	tiered	noclinical	7	42.8713
8b	q4	tiered	noclinical	7	86.0691
8b	q4	tiered	noclinical	7	0.00067679
8b	q4	tiered	noclinical	7	462.409
8b	q4	tiered	noclinical	7	0.000706825
8b	q4	tiered	noclinical	7	42.9996
8b	q4	tiered	noclinical	7	118.047
8b	q4	tiered	noclinical	7	50.802
8b	q4	tiered	noclinical	7	58.5115
8b	q4	tiered	noclinical	7	65.762
8b	q4	tiered	noclinical	7	119.565
8b	q4	tiered	noclinical	7	100.897
8b	q4	tiered	noclinical	7	42.746
8b	q4	tiered	noclinical	7	47.8801
8b	q4	tiered	noclinical	7	62.6833
8b	q4	tiered	noclinical	7	79.577
8b	q4	tiered	noclinical	7	0.000762109
8b	q4	tiered	noclinical	7	94.0939
8b	q4	tiered	noclinical	7	90.6724
8b	q4	tiered	noclinical	7	124.848
8b	q4	tiered	noclinical	7	63.0608
8b	q4	tiered	noclinical	7	0.000807124
8b	q4	tiered	noclinical	7	60.7735
8b	q4	tiered	noclinical	7	0.000708959
8b	q4	tiered	noclinical	7	15.3217
8b	q4	tiered	noclinical	7	23.4039
8b	q4	tiered	noclinical	7	45.7887
8b	q4	tiered	noclinical	7	98.709
8b	q4	tiered	noclinical	7	19.2836
8b	q4	tiered	noclinical	7	110.007
8b	q4	tiered	noclinical	7	95.0903
8b	q4	tiered	noclinical	7	99.3011
8b	q4	tiered	noclinical	7	54.0193
8b	q4	tiered	noclinical	7	105.929
8b	q4	tiered	noclinical	7	0.000648023
8b	q4	tiered	noclinical	7	67.1829
8b	q4	tiered	noclinical	7	33.4858
8b	q4	tiered	noclinical	7	0.000699331
8b	q4	tiered	noclinical	7	140.216
8b	q4	tiered	noclinical	7	40.2642
8b	q4	tiered	noclinical	7	43.6284
8b	q4	tiered	noclinical	7	157.585
8b	q4	tiered	noclinical	7	68.6345
8b	q4	tiered	noclinical	7	0.000696146
8b	q4	tiered	noclinical	7	30.339
8b	q4	tiered	noclinical	7	47.2415
8b	q4	tiered	noclinical	7	33.158
8b	q4	tiered	noclinical	7	91.26
8b	q4	tiered	noclinical	7	189.952
8b	q4	tiered	noclinical	7	127.813
8b	q4	tiered	noclinical	7	0.000893427
8b	q4	tiered	noclinical	7	144.386
8b	q4	tiered	noclinical	7	0.000704972
8b	q4	tiered	noclinical	7	133.118
8b	q4	tiered	noclinical	7	0.000696274
8b	q4	tiered	noclinical	7	46.2785
8b	q4	tiered	noclinical	7	121.32
8b	q4	tiered	noclinical	7	65.0531
8b	q4	tiered	noclinical	7	112.592
8b	q4	tiered	noclinical	7	123.265
8b	q4	tiered	noclinical	7	74.3299
8b	q4	tiered	noclinical	7	0.000849554
8b	q4	tiered	noclinical	7	92.9503
8b	q4	tiered	noclinical	7	0.000689585
8b	q4	tiered	noclinical	7	0.000690534
8b	q4	tiered	noclinical	7	42.0674
8b	q4	tiered	noclinical	7	89.7528
8b	q4	tiered	noclinical	7	0.000865894
8b	q4	tiered	noclinical	7	96.2049
8b	q4	tiered	noclinical	7	70.4707
8b	q4	tiered	noclinical	7	118.009
8b	q4	tiered	noclinical	7	0.000708218
8b	q4	tiered	noclinical	7	101.323
8b	q4	tiered	noclinical	7	62.5399
8b	q4	tiered	noclinical	8	38.0427
8b	q4	tiered	noclinical	8	231.663
8b	q4	tiered	noclinical	8	68.2286
8b	q4	tiered	noclinical	8	31.4044
8b	q4	tiered	noclinical	8	20.4169
8b	q4	tiered	noclinical	8	112.817
8b	q4	tiered	noclinical	8	65.6139
8b	q4	tiered	noclinical	8	0.000723428
8b	q4	tiered	noclinical	8	134.981
8b	q4	tiered	noclinical	8	44.6658
8b	q4	tiered	noclinical	8	34.9796
8b	q4	tiered	noclinical	8	79.5329
8b	q4	tiered	noclinical	8	0.000800585
8b	q4	tiered	noclinical	8	39.1766
8b	q4	tiered	noclinical	8	81.2
8b	q4	tiered	noclinical	8	0.00066665
8b	q4	tiered	noclinical	8	191.424
8b	q4	tiered	noclinical	8	0.000777581
8b	q4	tiered	noclinical	8	28.5368
8b	q4	tiered	noclinical	8	83.0956
8b	q4	tiered	noclinical	8	49.3664
8b	q4	tiered	noclinical	8	307.923
8b	q4	tiered	noclinical	8	60.0663
8b	q4	tiered	noclinical	8	104.649
8b	q4	tiered	noclinical	8	86.9537
8b	q4	tiered	noclinical	8	39.4021
8b	q4	tiered	noclinical	8	32.1406
8b	q4	tiered	noclinical	8	38.5391
8b	q4	tiered	noclinical	8	73.13
8b	q4	tiered	noclinical	8	0.00070829
8b	q4	tiered	noclinical	8	89.5404
8b	q4	tiered	noclinical	8	55.569
8b	q4	tiered	noclinical	8	112.914
8b	q4	tiered	noclinical	8	49.4304
8b	q4	tiered	noclinical	8	0.00069811
8b	q4	tiered	noclinical	8	59.6525
8b	q4	tiered	noclinical	8	0.000707378
8b	q4	tiered	noclinical	8	15.9988
8b	q4	tiered	noclinical	8	11.1666
8b	q4	tiered	noclinical	8	45.5568
8b	q4	tiered	noclinical	8	90.4592
8b	q4	tiered	noclinical	8	14.7
8b	q4	tiered	noclinical	8	88.168
8b	q4	tiered	noclinical	8	89.5624
8b	q4	tiered	noclinical	8	88.0928
8b	q4	tiered	noclinical	8	48.3267
8b	q4	tiered	noclinical	8	94.3868
8b	q4	tiered	noclinical	8	0.000706075
8b	q4	tiered	noclinical	8	68.1556
8b	q4	tiered	noclinical	8	19.7983
8b	q4	tiered	noclinical	8	0.000698892
8b	q4	tiered	noclinical	8	131.041
8b	q4	tiered	noclinical	8	30.6698
8b	q4	tiered	noclinical	8	27.4498
8b	q4	tiered	noclinical	8	117.913
8b	q4	tiered	noclinical	8	82.8062
8b	q4	tiered	noclinical	8	0.000688762
8b	q4	tiered	noclinical	8	28.4868
8b	q4	tiered	noclinical	8	43.5313
8b	q4	tiered	noclinical	8	40.4954
8b	q4	tiered	noclinical	8	50.6907
8b	q4	tiered	noclinical	8	148.169
8b	q4	tiered	noclinical	8	97.5154
8b	q4	tiered	noclinical	8	0.000691857
8b	q4	tiered	noclinical	8	128.179
8b	q4	tiered	noclinical	8	0.000713419
8b	q4	tiered	noclinical	8	33.2331
8b	q4	tiered	noclinical	8	0.000705523
8b	q4	tiered	noclinical	8	42.5138
8b	q4	tiered	noclinical	8	112.904
8b	q4	tiered	noclinical	8	40.2978
8b	q4	tiered	noclinical	8	104.113
8b	q4	tiered	noclinical	8	113.42
8b	q4	tiered	noclinical	8	69.1956
8b	q4	tiered	noclinical	8	0.000708108
8b	q4	tiered	noclinical	8	82.6937
8b	q4	tiered	noclinical	8	0.000695555
8b	q4	tiered	noclinical	8	0.000626976
8b	q4	tiered	noclinical	8	37.8058
8b	q4	tiered	noclinical	8	84.6129
8b	q4	tiered	noclinical	8	0.000718679
8b	q4	tiered	noclinical	8	86.3314
8b	q4	tiered	noclinical	8	68.1659
8b	q4	tiered	noclinical	8	107.975
8b	q4	tiered	noclinical	8	0.000700556
8b	q4	tiered	noclinical	8	70.5756
8b	q4	tiered	noclinical	8	20.2198
8b	q4	tiered	noclinical	9	131.82
8b	q4	tiered	noclinical	9	306.847
8b	q4	tiered	noclinical	9	44.6343
8b	q4	tiered	noclinical	9	112.254
8b	q4	tiered	noclinical	9	38.4146
8b	q4	tiered	noclinical	9	103.071
8b	q4	tiered	noclinical	9	66.5187
8b	q4	tiered	noclinical	9	0.000694523
8b	q4	tiered	noclinical	9	135.818
8b	q4	tiered	noclinical	9	38.2456
8b	q4	tiered	noclinical	9	52.9744
8b	q4	tiered	noclinical	9	84.7897
8b	q4	tiered	noclinical	9	0.000699923
8b	q4	tiered	noclinical	9	44.9988
8b	q4	tiered	noclinical	9	72.5545
8b	q4	tiered	noclinical	9	0.000951479
8b	q4	tiered	noclinical	9	154.654
8b	q4	tiered	noclinical	9	0.000704822
8b	q4	tiered	noclinical	9	28.6302
8b	q4	tiered	noclinical	9	93.0379
8b	q4	tiered	noclinical	9	84.6837
8b	q4	tiered	noclinical	9	87.6895
8b	q4	tiered	noclinical	9	57.2467
8b	q4	tiered	noclinical	9	114.199
8b	q4	tiered	noclinical	9	86.3985
8b	q4	tiered	noclinical	9	42.2154
8b	q4	tiered	noclinical	9	52.1019
8b	q4	tiered	noclinical	9	66.8636
8b	q4	tiered	noclinical	9	72.8898
8b	q4	tiered	noclinical	9	0.000701987
8b	q4	tiered	noclinical	9	82.2312
8b	q4	tiered	noclinical	9	73.6817
8b	q4	tiered	noclinical	9	115.679
8b	q4	tiered	noclinical	9	54.9517
8b	q4	tiered	noclinical	9	0.00067666
8b	q4	tiered	noclinical	9	52.6571
8b	q4	tiered	noclinical	9	0.000713248
8b	q4	tiered	noclinical	9	17.2005
8b	q4	tiered	noclinical	9	9.10947
8b	q4	tiered	noclinical	9	49.5462
8b	q4	tiered	noclinical	9	86.5536
8b	q4	tiered	noclinical	9	10.9567
8b	q4	tiered	noclinical	9	129.661
8b	q4	tiered	noclinical	9	80.2915
8b	q4	tiered	noclinical	9	84.4736
8b	q4	tiered	noclinical	9	54.5779
8b	q4	tiered	noclinical	9	99.6033
8b	q4	tiered	noclinical	9	0.000719711
8b	q4	tiered	noclinical	9	53.1439
8b	q4	tiered	noclinical	9	19.3127
8b	q4	tiered	noclinical	9	0.000689694
8b	q4	tiered	noclinical	9	116.318
8b	q4	tiered	noclinical	9	67.2901
8b	q4	tiered	noclinical	9	20.3107
8b	q4	tiered	noclinical	9	116.286
8b	q4	tiered	noclinical	9	41.7801
8b	q4	tiered	noclinical	9	0.000980545
8b	q4	tiered	noclinical	9	28.1262
8b	q4	tiered	noclinical	9	40.1161
8b	q4	tiered	noclinical	9	35.8518
8b	q4	tiered	noclinical	9	70.36
8b	q4	tiered	noclinical	9	194.719
8b	q4	tiered	noclinical	9	114.83
8b	q4	tiered	noclinical	9	0.000689293
8b	q4	tiered	noclinical	9	123.811
8b	q4	tiered	noclinical	9	0.00069837
8b	q4	tiered	noclinical	9	39.1596
8b	q4	tiered	noclinical	9	0.000689614
8b	q4	tiered	noclinical	9	53.9217
8b	q4	tiered	noclinical	9	107.328
8b	q4	tiered	noclinical	9	53.0252
8b	q4	tiered	noclinical	9	99.5457
8b	q4	tiered	noclinical	9	115.44
8b	q4	tiered	noclinical	9	65.6312
8b	q4	tiered	noclinical	9	0.000675888
8b	q4	tiered	noclinical	9	82.1789
8b	q4	tiered	noclinical	9	0.00066608
8b	q4	tiered	noclinical	9	0.000697309
8b	q4	tiered	noclinical	9	40.6402
8b	q4	tiered	noclinical	9	83.4164
8b	q4	tiered	noclinical	9	0.000719661
8b	q4	tiered	noclinical	9	83.8712
8b	q4	tiered	noclinical	9	58.4428
8b	q4	tiered	noclinical	9	107.997
8b	q4	tiered	noclinical	9	0.00070349
8b	q4	tiered	noclinical	9	100.445
8b	q4	tiered	noclinical	9	63.0582
14b	q8	tiered	clinical	1	88.9509
14b	q8	tiered	clinical	1	156.558
14b	q8	tiered	clinical	1	74.4879
14b	q8	tiered	clinical	1	76.1776
14b	q8	tiered	clinical	1	46.147
14b	q8	tiered	clinical	1	186.159
14b	q8	tiered	clinical	1	127.392
14b	q8	tiered	clinical	1	0.000802739
14b	q8	tiered	clinical	1	103.905
14b	q8	tiered	clinical	1	40.5451
14b	q8	tiered	clinical	1	84.9534
14b	q8	tiered	clinical	1	59.9881
14b	q8	tiered	clinical	1	0.000720866
14b	q8	tiered	clinical	1	29.6859
14b	q8	tiered	clinical	1	52.0344
14b	q8	tiered	clinical	1	0.000729091
14b	q8	tiered	clinical	1	125.394
14b	q8	tiered	clinical	1	0.000733819
14b	q8	tiered	clinical	1	30.1401
14b	q8	tiered	clinical	1	194.826
14b	q8	tiered	clinical	1	33.9331
14b	q8	tiered	clinical	1	37.377
14b	q8	tiered	clinical	1	47.903
14b	q8	tiered	clinical	1	192.209
14b	q8	tiered	clinical	1	165.131
14b	q8	tiered	clinical	1	47.992
14b	q8	tiered	clinical	1	35.5033
14b	q8	tiered	clinical	1	55.0716
14b	q8	tiered	clinical	1	89.2897
14b	q8	tiered	clinical	1	0.000687492
14b	q8	tiered	clinical	1	75.8629
14b	q8	tiered	clinical	1	35.0188
14b	q8	tiered	clinical	1	99.0838
14b	q8	tiered	clinical	1	43.2242
14b	q8	tiered	clinical	1	0.000705376
14b	q8	tiered	clinical	1	85.5149
14b	q8	tiered	clinical	1	0.000699175
14b	q8	tiered	clinical	1	12.0865
14b	q8	tiered	clinical	1	24.6734
14b	q8	tiered	clinical	1	30.6333
14b	q8	tiered	clinical	1	86.7913
14b	q8	tiered	clinical	1	30
14b	q8	tiered	clinical	1	140.693
14b	q8	tiered	clinical	1	85.3421
14b	q8	tiered	clinical	1	80.8381
14b	q8	tiered	clinical	1	32.4573
14b	q8	tiered	clinical	1	146.595
14b	q8	tiered	clinical	1	0.000632108
14b	q8	tiered	clinical	1	52.3987
14b	q8	tiered	clinical	1	39.0515
14b	q8	tiered	clinical	1	0.000726486
14b	q8	tiered	clinical	1	102.012
14b	q8	tiered	clinical	1	55.5572
14b	q8	tiered	clinical	1	24.8907
14b	q8	tiered	clinical	1	101.704
14b	q8	tiered	clinical	1	90.5682
14b	q8	tiered	clinical	1	0.000661373
14b	q8	tiered	clinical	1	50.8338
14b	q8	tiered	clinical	1	50.1147
14b	q8	tiered	clinical	1	43.677
14b	q8	tiered	clinical	1	84.3858
14b	q8	tiered	clinical	1	131.583
14b	q8	tiered	clinical	1	214.897
14b	q8	tiered	clinical	1	0.000696208
14b	q8	tiered	clinical	1	104.866
14b	q8	tiered	clinical	1	0.000714153
14b	q8	tiered	clinical	1	168.499
14b	q8	tiered	clinical	1	0.000694475
14b	q8	tiered	clinical	1	42.7046
14b	q8	tiered	clinical	1	68.1698
14b	q8	tiered	clinical	1	40.7136
14b	q8	tiered	clinical	1	93.1666
14b	q8	tiered	clinical	1	49.2394
14b	q8	tiered	clinical	1	76.835
14b	q8	tiered	clinical	1	0.000688124
14b	q8	tiered	clinical	1	98.5419
14b	q8	tiered	clinical	1	0.000666943
14b	q8	tiered	clinical	1	0.000699665
14b	q8	tiered	clinical	1	38.688
14b	q8	tiered	clinical	1	93.3729
14b	q8	tiered	clinical	1	0.000682213
14b	q8	tiered	clinical	1	66.6227
14b	q8	tiered	clinical	1	97.0318
14b	q8	tiered	clinical	1	57.9792
14b	q8	tiered	clinical	1	0.000708943
14b	q8	tiered	clinical	1	161.001
14b	q8	tiered	clinical	1	15.9087
14b	q8	tiered	clinical	10	96.34
14b	q8	tiered	clinical	10	242.843
14b	q8	tiered	clinical	10	83.8591
14b	q8	tiered	clinical	10	84.8517
14b	q8	tiered	clinical	10	58.3626
14b	q8	tiered	clinical	10	168.214
14b	q8	tiered	clinical	10	132.84
14b	q8	tiered	clinical	10	0.000701776
14b	q8	tiered	clinical	10	109.288
14b	q8	tiered	clinical	10	40.0413
14b	q8	tiered	clinical	10	87.133
14b	q8	tiered	clinical	10	79.1371
14b	q8	tiered	clinical	10	0.000701746
14b	q8	tiered	clinical	10	58.4706
14b	q8	tiered	clinical	10	66.6272
14b	q8	tiered	clinical	10	0.000687198
14b	q8	tiered	clinical	10	167.176
14b	q8	tiered	clinical	10	0.000729268
14b	q8	tiered	clinical	10	23.9614
14b	q8	tiered	clinical	10	139.065
14b	q8	tiered	clinical	10	72.7581
14b	q8	tiered	clinical	10	61.7892
14b	q8	tiered	clinical	10	45.6953
14b	q8	tiered	clinical	10	205.103
14b	q8	tiered	clinical	10	173.428
14b	q8	tiered	clinical	10	62.3106
14b	q8	tiered	clinical	10	32.1488
14b	q8	tiered	clinical	10	50.6092
14b	q8	tiered	clinical	10	106.792
14b	q8	tiered	clinical	10	0.000699673
14b	q8	tiered	clinical	10	79.3046
14b	q8	tiered	clinical	10	51.176
14b	q8	tiered	clinical	10	109.803
14b	q8	tiered	clinical	10	62.6547
14b	q8	tiered	clinical	10	0.000686918
14b	q8	tiered	clinical	10	79.3633
14b	q8	tiered	clinical	10	0.000709601
14b	q8	tiered	clinical	10	16.5494
14b	q8	tiered	clinical	10	6.21498
14b	q8	tiered	clinical	10	65.4177
14b	q8	tiered	clinical	10	86.0849
14b	q8	tiered	clinical	10	17.3964
14b	q8	tiered	clinical	10	193.317
14b	q8	tiered	clinical	10	85.2474
14b	q8	tiered	clinical	10	88.3378
14b	q8	tiered	clinical	10	35.2778
14b	q8	tiered	clinical	10	169.147
14b	q8	tiered	clinical	10	0.000902616
14b	q8	tiered	clinical	10	83.5914
14b	q8	tiered	clinical	10	40.7791
14b	q8	tiered	clinical	10	0.000700954
14b	q8	tiered	clinical	10	107.826
14b	q8	tiered	clinical	10	39.2721
14b	q8	tiered	clinical	10	24.1456
14b	q8	tiered	clinical	10	106.489
14b	q8	tiered	clinical	10	89.7651
14b	q8	tiered	clinical	10	0.000744927
14b	q8	tiered	clinical	10	62.5523
14b	q8	tiered	clinical	10	51.3644
14b	q8	tiered	clinical	10	55.9069
14b	q8	tiered	clinical	10	86.267
14b	q8	tiered	clinical	10	167.233
14b	q8	tiered	clinical	10	108.096
14b	q8	tiered	clinical	10	0.000693601
14b	q8	tiered	clinical	10	118.333
14b	q8	tiered	clinical	10	0.00070896
14b	q8	tiered	clinical	10	196.801
14b	q8	tiered	clinical	10	0.000644588
14b	q8	tiered	clinical	10	45.4894
14b	q8	tiered	clinical	10	83.0705
14b	q8	tiered	clinical	10	43.27
14b	q8	tiered	clinical	10	96.0042
14b	q8	tiered	clinical	10	52.3788
14b	q8	tiered	clinical	10	79.574
14b	q8	tiered	clinical	10	0.000680856
14b	q8	tiered	clinical	10	120.053
14b	q8	tiered	clinical	10	0.000934444
14b	q8	tiered	clinical	10	0.000687158
14b	q8	tiered	clinical	10	42.6378
14b	q8	tiered	clinical	10	98.9301
14b	q8	tiered	clinical	10	0.000680887
14b	q8	tiered	clinical	10	71.7314
14b	q8	tiered	clinical	10	98.8422
14b	q8	tiered	clinical	10	64.4675
14b	q8	tiered	clinical	10	0.000715753
14b	q8	tiered	clinical	10	191.561
14b	q8	tiered	clinical	10	61.4095
14b	q8	tiered	clinical	2	94.3606
14b	q8	tiered	clinical	2	167.871
14b	q8	tiered	clinical	2	55.3296
14b	q8	tiered	clinical	2	76.9263
14b	q8	tiered	clinical	2	29.4175
14b	q8	tiered	clinical	2	148.802
14b	q8	tiered	clinical	2	119.928
14b	q8	tiered	clinical	2	0.000686008
14b	q8	tiered	clinical	2	101.169
14b	q8	tiered	clinical	2	42.8534
14b	q8	tiered	clinical	2	77.593
14b	q8	tiered	clinical	2	63.9738
14b	q8	tiered	clinical	2	0.000687219
14b	q8	tiered	clinical	2	55.3639
14b	q8	tiered	clinical	2	67.7466
14b	q8	tiered	clinical	2	0.000682323
14b	q8	tiered	clinical	2	123.39
14b	q8	tiered	clinical	2	0.000709222
14b	q8	tiered	clinical	2	22.196
14b	q8	tiered	clinical	2	151.465
14b	q8	tiered	clinical	2	64.7328
14b	q8	tiered	clinical	2	67.4468
14b	q8	tiered	clinical	2	46.6142
14b	q8	tiered	clinical	2	163.877
14b	q8	tiered	clinical	2	176.041
14b	q8	tiered	clinical	2	37.3197
14b	q8	tiered	clinical	2	20.922
14b	q8	tiered	clinical	2	30.2175
14b	q8	tiered	clinical	2	98.7567
14b	q8	tiered	clinical	2	0.000695344
14b	q8	tiered	clinical	2	72.0369
14b	q8	tiered	clinical	2	64.7079
14b	q8	tiered	clinical	2	88.7087
14b	q8	tiered	clinical	2	67.2707
14b	q8	tiered	clinical	2	0.000670467
14b	q8	tiered	clinical	2	80.5776
14b	q8	tiered	clinical	2	0.000702547
14b	q8	tiered	clinical	2	13.2421
14b	q8	tiered	clinical	2	14.1293
14b	q8	tiered	clinical	2	35.3841
14b	q8	tiered	clinical	2	89.7839
14b	q8	tiered	clinical	2	21.0305
14b	q8	tiered	clinical	2	146.374
14b	q8	tiered	clinical	2	84.077
14b	q8	tiered	clinical	2	96.141
14b	q8	tiered	clinical	2	26.0113
14b	q8	tiered	clinical	2	152.862
14b	q8	tiered	clinical	2	0.000708609
14b	q8	tiered	clinical	2	58.9567
14b	q8	tiered	clinical	2	34.0408
14b	q8	tiered	clinical	2	0.000688662
14b	q8	tiered	clinical	2	86.1201
14b	q8	tiered	clinical	2	36.4434
14b	q8	tiered	clinical	2	15.8133
14b	q8	tiered	clinical	2	91.9528
14b	q8	tiered	clinical	2	134.78
14b	q8	tiered	clinical	2	0.000685218
14b	q8	tiered	clinical	2	51.1631
14b	q8	tiered	clinical	2	44.9792
14b	q8	tiered	clinical	2	51.7177
14b	q8	tiered	clinical	2	69.4874
14b	q8	tiered	clinical	2	119.34
14b	q8	tiered	clinical	2	89.916
14b	q8	tiered	clinical	2	0.000674505
14b	q8	tiered	clinical	2	95.1265
14b	q8	tiered	clinical	2	0.000710759
14b	q8	tiered	clinical	2	146.821
14b	q8	tiered	clinical	2	0.000675247
14b	q8	tiered	clinical	2	19.0994
14b	q8	tiered	clinical	2	76.6259
14b	q8	tiered	clinical	2	26.17
14b	q8	tiered	clinical	2	99.3064
14b	q8	tiered	clinical	2	40.6008
14b	q8	tiered	clinical	2	70.4579
14b	q8	tiered	clinical	2	0.000667231
14b	q8	tiered	clinical	2	102.815
14b	q8	tiered	clinical	2	0.000773796
14b	q8	tiered	clinical	2	0.000640555
14b	q8	tiered	clinical	2	36.6537
14b	q8	tiered	clinical	2	89.9074
14b	q8	tiered	clinical	2	0.000655441
14b	q8	tiered	clinical	2	79.9706
14b	q8	tiered	clinical	2	87.6985
14b	q8	tiered	clinical	2	54.3674
14b	q8	tiered	clinical	2	0.000739038
14b	q8	tiered	clinical	2	162.105
14b	q8	tiered	clinical	2	54.5592
14b	q8	tiered	clinical	3	113.708
14b	q8	tiered	clinical	3	174.201
14b	q8	tiered	clinical	3	66.4116
14b	q8	tiered	clinical	3	102.451
14b	q8	tiered	clinical	3	48.979
14b	q8	tiered	clinical	3	175.466
14b	q8	tiered	clinical	3	145.565
14b	q8	tiered	clinical	3	0.000693023
14b	q8	tiered	clinical	3	121.064
14b	q8	tiered	clinical	3	47.8805
14b	q8	tiered	clinical	3	99.4329
14b	q8	tiered	clinical	3	77.9663
14b	q8	tiered	clinical	3	0.000699429
14b	q8	tiered	clinical	3	58.1794
14b	q8	tiered	clinical	3	107.194
14b	q8	tiered	clinical	3	0.000640886
14b	q8	tiered	clinical	3	185.673
14b	q8	tiered	clinical	3	0.000923798
14b	q8	tiered	clinical	3	22.2536
14b	q8	tiered	clinical	3	214.016
14b	q8	tiered	clinical	3	73.2292
14b	q8	tiered	clinical	3	67.2344
14b	q8	tiered	clinical	3	53.0678
14b	q8	tiered	clinical	3	144.157
14b	q8	tiered	clinical	3	191.414
14b	q8	tiered	clinical	3	44.5667
14b	q8	tiered	clinical	3	34.7987
14b	q8	tiered	clinical	3	57.7707
14b	q8	tiered	clinical	3	105.173
14b	q8	tiered	clinical	3	0.000716672
14b	q8	tiered	clinical	3	86.1965
14b	q8	tiered	clinical	3	83.8969
14b	q8	tiered	clinical	3	118.964
14b	q8	tiered	clinical	3	49.07
14b	q8	tiered	clinical	3	0.000687153
14b	q8	tiered	clinical	3	91.8727
14b	q8	tiered	clinical	3	0.000705482
14b	q8	tiered	clinical	3	11.9238
14b	q8	tiered	clinical	3	25.862
14b	q8	tiered	clinical	3	71.957
14b	q8	tiered	clinical	3	100.597
14b	q8	tiered	clinical	3	20.4917
14b	q8	tiered	clinical	3	116.5
14b	q8	tiered	clinical	3	97.6582
14b	q8	tiered	clinical	3	97.1012
14b	q8	tiered	clinical	3	36.3032
14b	q8	tiered	clinical	3	174.161
14b	q8	tiered	clinical	3	0.000705217
14b	q8	tiered	clinical	3	58.5084
14b	q8	tiered	clinical	3	47.4745
14b	q8	tiered	clinical	3	0.000700137
14b	q8	tiered	clinical	3	116.07
14b	q8	tiered	clinical	3	50.3752
14b	q8	tiered	clinical	3	24.3668
14b	q8	tiered	clinical	3	126.407
14b	q8	tiered	clinical	3	151.915
14b	q8	tiered	clinical	3	0.000664921
14b	q8	tiered	clinical	3	57.7429
14b	q8	tiered	clinical	3	58.697
14b	q8	tiered	clinical	3	49.9375
14b	q8	tiered	clinical	3	105.198
14b	q8	tiered	clinical	3	146.769
14b	q8	tiered	clinical	3	147.434
14b	q8	tiered	clinical	3	0.000676844
14b	q8	tiered	clinical	3	126.957
14b	q8	tiered	clinical	3	0.000696239
14b	q8	tiered	clinical	3	218.863
14b	q8	tiered	clinical	3	0.000665382
14b	q8	tiered	clinical	3	34.4814
14b	q8	tiered	clinical	3	83.2765
14b	q8	tiered	clinical	3	39.0164
14b	q8	tiered	clinical	3	107.07
14b	q8	tiered	clinical	3	56.1049
14b	q8	tiered	clinical	3	86.0441
14b	q8	tiered	clinical	3	0.00067564
14b	q8	tiered	clinical	3	114.368
14b	q8	tiered	clinical	3	0.000978878
14b	q8	tiered	clinical	3	0.000793775
14b	q8	tiered	clinical	3	40.6751
14b	q8	tiered	clinical	3	101.994
14b	q8	tiered	clinical	3	0.000708122
14b	q8	tiered	clinical	3	78.9514
14b	q8	tiered	clinical	3	111.176
14b	q8	tiered	clinical	3	65.9085
14b	q8	tiered	clinical	3	0.000685152
14b	q8	tiered	clinical	3	204.801
14b	q8	tiered	clinical	3	32.1993
14b	q8	tiered	clinical	4	73.8106
14b	q8	tiered	clinical	4	196.943
14b	q8	tiered	clinical	4	69.9665
14b	q8	tiered	clinical	4	74.5457
14b	q8	tiered	clinical	4	39.6336
14b	q8	tiered	clinical	4	130.094
14b	q8	tiered	clinical	4	118.393
14b	q8	tiered	clinical	4	0.000641503
14b	q8	tiered	clinical	4	97.8525
14b	q8	tiered	clinical	4	37.8936
14b	q8	tiered	clinical	4	79.5703
14b	q8	tiered	clinical	4	69.2537
14b	q8	tiered	clinical	4	0.000696187
14b	q8	tiered	clinical	4	49.0153
14b	q8	tiered	clinical	4	52.31
14b	q8	tiered	clinical	4	0.000747373
14b	q8	tiered	clinical	4	101.913
14b	q8	tiered	clinical	4	0.000791387
14b	q8	tiered	clinical	4	28.997
14b	q8	tiered	clinical	4	144.684
14b	q8	tiered	clinical	4	59.8567
14b	q8	tiered	clinical	4	60.0527
14b	q8	tiered	clinical	4	43.903
14b	q8	tiered	clinical	4	183.391
14b	q8	tiered	clinical	4	166.733
14b	q8	tiered	clinical	4	38.8446
14b	q8	tiered	clinical	4	23.3703
14b	q8	tiered	clinical	4	34.2049
14b	q8	tiered	clinical	4	94.7665
14b	q8	tiered	clinical	4	0.000783362
14b	q8	tiered	clinical	4	67.2472
14b	q8	tiered	clinical	4	55.4219
14b	q8	tiered	clinical	4	87.2458
14b	q8	tiered	clinical	4	40.2115
14b	q8	tiered	clinical	4	0.0006293
14b	q8	tiered	clinical	4	74.1611
14b	q8	tiered	clinical	4	0.000695275
14b	q8	tiered	clinical	4	10.4226
14b	q8	tiered	clinical	4	6.2155
14b	q8	tiered	clinical	4	42.1878
14b	q8	tiered	clinical	4	79.7273
14b	q8	tiered	clinical	4	17.4084
14b	q8	tiered	clinical	4	165.547
14b	q8	tiered	clinical	4	78.6823
14b	q8	tiered	clinical	4	80.1983
14b	q8	tiered	clinical	4	24.6675
14b	q8	tiered	clinical	4	153.25
14b	q8	tiered	clinical	4	0.00071359
14b	q8	tiered	clinical	4	44.1879
14b	q8	tiered	clinical	4	30.2313
14b	q8	tiered	clinical	4	0.000702489
14b	q8	tiered	clinical	4	91.6873
14b	q8	tiered	clinical	4	40.9211
14b	q8	tiered	clinical	4	17.1909
14b	q8	tiered	clinical	4	91.1538
14b	q8	tiered	clinical	4	93.4904
14b	q8	tiered	clinical	4	0.000746171
14b	q8	tiered	clinical	4	52.6938
14b	q8	tiered	clinical	4	47.9813
14b	q8	tiered	clinical	4	40.5518
14b	q8	tiered	clinical	4	73.2295
14b	q8	tiered	clinical	4	99.4677
14b	q8	tiered	clinical	4	67.9403
14b	q8	tiered	clinical	4	0.000624331
14b	q8	tiered	clinical	4	92.4353
14b	q8	tiered	clinical	4	0.000788802
14b	q8	tiered	clinical	4	131.722
14b	q8	tiered	clinical	4	0.000677822
14b	q8	tiered	clinical	4	35.3256
14b	q8	tiered	clinical	4	73.4714
14b	q8	tiered	clinical	4	32.4618
14b	q8	tiered	clinical	4	91.6491
14b	q8	tiered	clinical	4	44.1133
14b	q8	tiered	clinical	4	66.1895
14b	q8	tiered	clinical	4	0.000604734
14b	q8	tiered	clinical	4	98.5219
14b	q8	tiered	clinical	4	0.000651863
14b	q8	tiered	clinical	4	0.000685427
14b	q8	tiered	clinical	4	38.6789
14b	q8	tiered	clinical	4	90.0932
14b	q8	tiered	clinical	4	0.000692701
14b	q8	tiered	clinical	4	67.3403
14b	q8	tiered	clinical	4	87.1564
14b	q8	tiered	clinical	4	53.8358
14b	q8	tiered	clinical	4	0.000698431
14b	q8	tiered	clinical	4	147.066
14b	q8	tiered	clinical	4	27.2387
14b	q8	tiered	clinical	5	119.616
14b	q8	tiered	clinical	5	394.687
14b	q8	tiered	clinical	5	138.161
14b	q8	tiered	clinical	5	121.156
14b	q8	tiered	clinical	5	67.886
14b	q8	tiered	clinical	5	210.738
14b	q8	tiered	clinical	5	154.918
14b	q8	tiered	clinical	5	0.000664147
14b	q8	tiered	clinical	5	119.81
14b	q8	tiered	clinical	5	55.5862
14b	q8	tiered	clinical	5	111.346
14b	q8	tiered	clinical	5	98.0975
14b	q8	tiered	clinical	5	0.00071383
14b	q8	tiered	clinical	5	70.4708
14b	q8	tiered	clinical	5	68.8871
14b	q8	tiered	clinical	5	0.000727825
14b	q8	tiered	clinical	5	186.033
14b	q8	tiered	clinical	5	0.000700055
14b	q8	tiered	clinical	5	31.987
14b	q8	tiered	clinical	5	275.684
14b	q8	tiered	clinical	5	94.4537
14b	q8	tiered	clinical	5	79.7033
14b	q8	tiered	clinical	5	61.8752
14b	q8	tiered	clinical	5	209.202
14b	q8	tiered	clinical	5	217.395
14b	q8	tiered	clinical	5	60.8884
14b	q8	tiered	clinical	5	36.6446
14b	q8	tiered	clinical	5	36.4323
14b	q8	tiered	clinical	5	121.896
14b	q8	tiered	clinical	5	0.000694043
14b	q8	tiered	clinical	5	97.2304
14b	q8	tiered	clinical	5	50.9854
14b	q8	tiered	clinical	5	130.931
14b	q8	tiered	clinical	5	56.0548
14b	q8	tiered	clinical	5	0.000661212
14b	q8	tiered	clinical	5	109.031
14b	q8	tiered	clinical	5	0.000697259
14b	q8	tiered	clinical	5	28.271
14b	q8	tiered	clinical	5	9.7818
14b	q8	tiered	clinical	5	77.735
14b	q8	tiered	clinical	5	113.482
14b	q8	tiered	clinical	5	17.4212
14b	q8	tiered	clinical	5	309.141
14b	q8	tiered	clinical	5	107.606
14b	q8	tiered	clinical	5	107.369
14b	q8	tiered	clinical	5	45.9053
14b	q8	tiered	clinical	5	191.468
14b	q8	tiered	clinical	5	0.000696359
14b	q8	tiered	clinical	5	112.811
14b	q8	tiered	clinical	5	43.524
14b	q8	tiered	clinical	5	0.000687902
14b	q8	tiered	clinical	5	132.526
14b	q8	tiered	clinical	5	55.2079
14b	q8	tiered	clinical	5	16.1155
14b	q8	tiered	clinical	5	140.635
14b	q8	tiered	clinical	5	103.065
14b	q8	tiered	clinical	5	0.000640427
14b	q8	tiered	clinical	5	66.0383
14b	q8	tiered	clinical	5	65.2556
14b	q8	tiered	clinical	5	52.5029
14b	q8	tiered	clinical	5	95.0782
14b	q8	tiered	clinical	5	172.697
14b	q8	tiered	clinical	5	85.1277
14b	q8	tiered	clinical	5	0.000647245
14b	q8	tiered	clinical	5	148.879
14b	q8	tiered	clinical	5	0.000727548
14b	q8	tiered	clinical	5	160.836
14b	q8	tiered	clinical	5	0.000677003
14b	q8	tiered	clinical	5	34.401
14b	q8	tiered	clinical	5	97.4064
14b	q8	tiered	clinical	5	60.0202
14b	q8	tiered	clinical	5	123.452
14b	q8	tiered	clinical	5	64.2122
14b	q8	tiered	clinical	5	99.8185
14b	q8	tiered	clinical	5	0.000663766
14b	q8	tiered	clinical	5	124.415
14b	q8	tiered	clinical	5	0.000665274
14b	q8	tiered	clinical	5	0.000683194
14b	q8	tiered	clinical	5	45.5082
14b	q8	tiered	clinical	5	110.607
14b	q8	tiered	clinical	5	0.000703043
14b	q8	tiered	clinical	5	89.0306
14b	q8	tiered	clinical	5	128.232
14b	q8	tiered	clinical	5	67.0934
14b	q8	tiered	clinical	5	0.000696177
14b	q8	tiered	clinical	5	245.287
14b	q8	tiered	clinical	5	40.9833
14b	q8	tiered	clinical	6	83.8476
14b	q8	tiered	clinical	6	290.004
14b	q8	tiered	clinical	6	63.7135
14b	q8	tiered	clinical	6	78.1937
14b	q8	tiered	clinical	6	27.2204
14b	q8	tiered	clinical	6	186.801
14b	q8	tiered	clinical	6	123.598
14b	q8	tiered	clinical	6	0.000693109
14b	q8	tiered	clinical	6	104.438
14b	q8	tiered	clinical	6	46.3735
14b	q8	tiered	clinical	6	92.7927
14b	q8	tiered	clinical	6	86.0487
14b	q8	tiered	clinical	6	0.000707697
14b	q8	tiered	clinical	6	58.4159
14b	q8	tiered	clinical	6	64.157
14b	q8	tiered	clinical	6	0.000811885
14b	q8	tiered	clinical	6	233.32
14b	q8	tiered	clinical	6	0.000652602
14b	q8	tiered	clinical	6	28.1481
14b	q8	tiered	clinical	6	148.097
14b	q8	tiered	clinical	6	50.8578
14b	q8	tiered	clinical	6	53.8834
14b	q8	tiered	clinical	6	58.1663
14b	q8	tiered	clinical	6	136.361
14b	q8	tiered	clinical	6	190.921
14b	q8	tiered	clinical	6	48.432
14b	q8	tiered	clinical	6	27.2663
14b	q8	tiered	clinical	6	46.9785
14b	q8	tiered	clinical	6	103.395
14b	q8	tiered	clinical	6	0.000769313
14b	q8	tiered	clinical	6	88.673
14b	q8	tiered	clinical	6	69.1681
14b	q8	tiered	clinical	6	112.476
14b	q8	tiered	clinical	6	77.5246
14b	q8	tiered	clinical	6	0.000684663
14b	q8	tiered	clinical	6	96.9415
14b	q8	tiered	clinical	6	0.000777399
14b	q8	tiered	clinical	6	10.7447
14b	q8	tiered	clinical	6	12.4084
14b	q8	tiered	clinical	6	58.7634
14b	q8	tiered	clinical	6	107.166
14b	q8	tiered	clinical	6	17.7111
14b	q8	tiered	clinical	6	141.321
14b	q8	tiered	clinical	6	107.733
14b	q8	tiered	clinical	6	99.2212
14b	q8	tiered	clinical	6	29.6499
14b	q8	tiered	clinical	6	145.757
14b	q8	tiered	clinical	6	0.000695014
14b	q8	tiered	clinical	6	56.4056
14b	q8	tiered	clinical	6	36.0571
14b	q8	tiered	clinical	6	0.000637694
14b	q8	tiered	clinical	6	107.792
14b	q8	tiered	clinical	6	44.2091
14b	q8	tiered	clinical	6	22.5331
14b	q8	tiered	clinical	6	107.715
14b	q8	tiered	clinical	6	100.87
14b	q8	tiered	clinical	6	0.000741903
14b	q8	tiered	clinical	6	51.6361
14b	q8	tiered	clinical	6	55.381
14b	q8	tiered	clinical	6	66.3488
14b	q8	tiered	clinical	6	78.9451
14b	q8	tiered	clinical	6	124.013
14b	q8	tiered	clinical	6	63.9957
14b	q8	tiered	clinical	6	0.000681247
14b	q8	tiered	clinical	6	114.612
14b	q8	tiered	clinical	6	0.000664584
14b	q8	tiered	clinical	6	91.1038
14b	q8	tiered	clinical	6	0.000684264
14b	q8	tiered	clinical	6	28.4796
14b	q8	tiered	clinical	6	78.3527
14b	q8	tiered	clinical	6	71.313
14b	q8	tiered	clinical	6	105.255
14b	q8	tiered	clinical	6	51.6193
14b	q8	tiered	clinical	6	87.5201
14b	q8	tiered	clinical	6	0.000674724
14b	q8	tiered	clinical	6	100.513
14b	q8	tiered	clinical	6	0.00116347
14b	q8	tiered	clinical	6	0.000688009
14b	q8	tiered	clinical	6	38.9883
14b	q8	tiered	clinical	6	90.4575
14b	q8	tiered	clinical	6	0.000665857
14b	q8	tiered	clinical	6	83.0034
14b	q8	tiered	clinical	6	110.556
14b	q8	tiered	clinical	6	56.2355
14b	q8	tiered	clinical	6	0.000773541
14b	q8	tiered	clinical	6	164.988
14b	q8	tiered	clinical	6	57.4154
14b	q8	tiered	clinical	7	82.4283
14b	q8	tiered	clinical	7	176.478
14b	q8	tiered	clinical	7	61.5002
14b	q8	tiered	clinical	7	82.459
14b	q8	tiered	clinical	7	34.0273
14b	q8	tiered	clinical	7	172.39
14b	q8	tiered	clinical	7	115.56
14b	q8	tiered	clinical	7	0.000726634
14b	q8	tiered	clinical	7	91.671
14b	q8	tiered	clinical	7	40.8845
14b	q8	tiered	clinical	7	83.2388
14b	q8	tiered	clinical	7	63.8351
14b	q8	tiered	clinical	7	0.000694063
14b	q8	tiered	clinical	7	57.8363
14b	q8	tiered	clinical	7	56.1827
14b	q8	tiered	clinical	7	0.000675267
14b	q8	tiered	clinical	7	218.451
14b	q8	tiered	clinical	7	0.000652834
14b	q8	tiered	clinical	7	19.0089
14b	q8	tiered	clinical	7	166.81
14b	q8	tiered	clinical	7	60.3922
14b	q8	tiered	clinical	7	51.0681
14b	q8	tiered	clinical	7	49.961
14b	q8	tiered	clinical	7	171.096
14b	q8	tiered	clinical	7	167.205
14b	q8	tiered	clinical	7	37.698
14b	q8	tiered	clinical	7	37.133
14b	q8	tiered	clinical	7	63.6352
14b	q8	tiered	clinical	7	87.335
14b	q8	tiered	clinical	7	0.00080946
14b	q8	tiered	clinical	7	73.7228
14b	q8	tiered	clinical	7	69.2598
14b	q8	tiered	clinical	7	106.469
14b	q8	tiered	clinical	7	65.4375
14b	q8	tiered	clinical	7	0.000695464
14b	q8	tiered	clinical	7	81.2485
14b	q8	tiered	clinical	7	0.00094463
14b	q8	tiered	clinical	7	11.8895
14b	q8	tiered	clinical	7	21.1936
14b	q8	tiered	clinical	7	53.3983
14b	q8	tiered	clinical	7	87.3287
14b	q8	tiered	clinical	7	44.0193
14b	q8	tiered	clinical	7	149.886
14b	q8	tiered	clinical	7	87.1033
14b	q8	tiered	clinical	7	84.698
14b	q8	tiered	clinical	7	29.3352
14b	q8	tiered	clinical	7	140.612
14b	q8	tiered	clinical	7	0.000689403
14b	q8	tiered	clinical	7	71.2295
14b	q8	tiered	clinical	7	41.0704
14b	q8	tiered	clinical	7	0.000645219
14b	q8	tiered	clinical	7	100.386
14b	q8	tiered	clinical	7	36.843
14b	q8	tiered	clinical	7	10.1585
14b	q8	tiered	clinical	7	107.237
14b	q8	tiered	clinical	7	85.8092
14b	q8	tiered	clinical	7	0.00211267
14b	q8	tiered	clinical	7	47.162
14b	q8	tiered	clinical	7	50.7351
14b	q8	tiered	clinical	7	56.4413
14b	q8	tiered	clinical	7	79.2938
14b	q8	tiered	clinical	7	162.573
14b	q8	tiered	clinical	7	148.918
14b	q8	tiered	clinical	7	0.000699683
14b	q8	tiered	clinical	7	109.028
14b	q8	tiered	clinical	7	0.000690124
14b	q8	tiered	clinical	7	144.057
14b	q8	tiered	clinical	7	0.000675166
14b	q8	tiered	clinical	7	24.4899
14b	q8	tiered	clinical	7	70.4108
14b	q8	tiered	clinical	7	59.0239
14b	q8	tiered	clinical	7	95.6401
14b	q8	tiered	clinical	7	49.6996
14b	q8	tiered	clinical	7	76.6344
14b	q8	tiered	clinical	7	0.000691798
14b	q8	tiered	clinical	7	93.1319
14b	q8	tiered	clinical	7	0.000632165
14b	q8	tiered	clinical	7	0.000688452
14b	q8	tiered	clinical	7	33.3391
14b	q8	tiered	clinical	7	80.9483
14b	q8	tiered	clinical	7	0.0007089
14b	q8	tiered	clinical	7	64.4702
14b	q8	tiered	clinical	7	98.2233
14b	q8	tiered	clinical	7	50.447
14b	q8	tiered	clinical	7	0.000706499
14b	q8	tiered	clinical	7	185.876
14b	q8	tiered	clinical	7	29.9762
14b	q8	tiered	clinical	8	72.1548
14b	q8	tiered	clinical	8	302.767
14b	q8	tiered	clinical	8	92.1007
14b	q8	tiered	clinical	8	85.195
14b	q8	tiered	clinical	8	41.5704
14b	q8	tiered	clinical	8	145.678
14b	q8	tiered	clinical	8	130.593
14b	q8	tiered	clinical	8	0.000693872
14b	q8	tiered	clinical	8	89.8813
14b	q8	tiered	clinical	8	39.7683
14b	q8	tiered	clinical	8	78.1772
14b	q8	tiered	clinical	8	71.7516
14b	q8	tiered	clinical	8	0.000704111
14b	q8	tiered	clinical	8	58.4188
14b	q8	tiered	clinical	8	109.216
14b	q8	tiered	clinical	8	0.000671721
14b	q8	tiered	clinical	8	163.583
14b	q8	tiered	clinical	8	0.000774465
14b	q8	tiered	clinical	8	24.4299
14b	q8	tiered	clinical	8	99.7509
14b	q8	tiered	clinical	8	61.5121
14b	q8	tiered	clinical	8	81.1011
14b	q8	tiered	clinical	8	43.497
14b	q8	tiered	clinical	8	105.241
14b	q8	tiered	clinical	8	154.45
14b	q8	tiered	clinical	8	31.9698
14b	q8	tiered	clinical	8	22.6269
14b	q8	tiered	clinical	8	34.9933
14b	q8	tiered	clinical	8	97.279
14b	q8	tiered	clinical	8	0.000698571
14b	q8	tiered	clinical	8	68.3521
14b	q8	tiered	clinical	8	77.0819
14b	q8	tiered	clinical	8	95.9338
14b	q8	tiered	clinical	8	61.1249
14b	q8	tiered	clinical	8	0.000751772
14b	q8	tiered	clinical	8	78.9063
14b	q8	tiered	clinical	8	0.000733868
14b	q8	tiered	clinical	8	10.8677
14b	q8	tiered	clinical	8	6.14521
14b	q8	tiered	clinical	8	66.7858
14b	q8	tiered	clinical	8	87.3925
14b	q8	tiered	clinical	8	17.258
14b	q8	tiered	clinical	8	169.091
14b	q8	tiered	clinical	8	77.857
14b	q8	tiered	clinical	8	78.4086
14b	q8	tiered	clinical	8	34.6392
14b	q8	tiered	clinical	8	153.081
14b	q8	tiered	clinical	8	0.00070298
14b	q8	tiered	clinical	8	93.5492
14b	q8	tiered	clinical	8	33.0926
14b	q8	tiered	clinical	8	0.000694945
14b	q8	tiered	clinical	8	88.3907
14b	q8	tiered	clinical	8	95.3544
14b	q8	tiered	clinical	8	18.4294
14b	q8	tiered	clinical	8	106.633
14b	q8	tiered	clinical	8	96.8613
14b	q8	tiered	clinical	8	0.00066071
14b	q8	tiered	clinical	8	51.4362
14b	q8	tiered	clinical	8	47.3627
14b	q8	tiered	clinical	8	50.3827
14b	q8	tiered	clinical	8	86.1607
14b	q8	tiered	clinical	8	116.986
14b	q8	tiered	clinical	8	100.311
14b	q8	tiered	clinical	8	0.000679145
14b	q8	tiered	clinical	8	113.763
14b	q8	tiered	clinical	8	0.000717026
14b	q8	tiered	clinical	8	79.6452
14b	q8	tiered	clinical	8	0.000654889
14b	q8	tiered	clinical	8	26.0507
14b	q8	tiered	clinical	8	72.9293
14b	q8	tiered	clinical	8	23.9527
14b	q8	tiered	clinical	8	96.664
14b	q8	tiered	clinical	8	48.4717
14b	q8	tiered	clinical	8	66.744
14b	q8	tiered	clinical	8	0.000751532
14b	q8	tiered	clinical	8	100.409
14b	q8	tiered	clinical	8	0.000785276
14b	q8	tiered	clinical	8	0.000691688
14b	q8	tiered	clinical	8	39.731
14b	q8	tiered	clinical	8	98.5978
14b	q8	tiered	clinical	8	0.000667743
14b	q8	tiered	clinical	8	69.2886
14b	q8	tiered	clinical	8	90.106
14b	q8	tiered	clinical	8	65.1127
14b	q8	tiered	clinical	8	0.000716404
14b	q8	tiered	clinical	8	162.238
14b	q8	tiered	clinical	8	46.5049
14b	q8	tiered	clinical	9	88.7881
14b	q8	tiered	clinical	9	223.148
14b	q8	tiered	clinical	9	99.9087
14b	q8	tiered	clinical	9	82.5853
14b	q8	tiered	clinical	9	48.5912
14b	q8	tiered	clinical	9	166.304
14b	q8	tiered	clinical	9	127.326
14b	q8	tiered	clinical	9	0.000701988
14b	q8	tiered	clinical	9	104.123
14b	q8	tiered	clinical	9	42.1108
14b	q8	tiered	clinical	9	87.5187
14b	q8	tiered	clinical	9	54.7012
14b	q8	tiered	clinical	9	0.000693983
14b	q8	tiered	clinical	9	24.2291
14b	q8	tiered	clinical	9	81.1061
14b	q8	tiered	clinical	9	0.000689985
14b	q8	tiered	clinical	9	181.6
14b	q8	tiered	clinical	9	0.000734419
14b	q8	tiered	clinical	9	26.0639
14b	q8	tiered	clinical	9	268.628
14b	q8	tiered	clinical	9	49.1283
14b	q8	tiered	clinical	9	120.666
14b	q8	tiered	clinical	9	49.5507
14b	q8	tiered	clinical	9	94.1647
14b	q8	tiered	clinical	9	173.855
14b	q8	tiered	clinical	9	35.2282
14b	q8	tiered	clinical	9	26.2094
14b	q8	tiered	clinical	9	52.7167
14b	q8	tiered	clinical	9	92.801
14b	q8	tiered	clinical	9	0.000694033
14b	q8	tiered	clinical	9	75.0635
14b	q8	tiered	clinical	9	81.1013
14b	q8	tiered	clinical	9	94.5543
14b	q8	tiered	clinical	9	68.2359
14b	q8	tiered	clinical	9	0.000692379
14b	q8	tiered	clinical	9	87.0534
14b	q8	tiered	clinical	9	0.000718839
14b	q8	tiered	clinical	9	11.1529
14b	q8	tiered	clinical	9	12.2378
14b	q8	tiered	clinical	9	27.0195
14b	q8	tiered	clinical	9	88.1264
14b	q8	tiered	clinical	9	18.616
14b	q8	tiered	clinical	9	199.852
14b	q8	tiered	clinical	9	85.3315
14b	q8	tiered	clinical	9	85.9492
14b	q8	tiered	clinical	9	33.9973
14b	q8	tiered	clinical	9	156.525
14b	q8	tiered	clinical	9	0.000692119
14b	q8	tiered	clinical	9	71.8534
14b	q8	tiered	clinical	9	39.5649
14b	q8	tiered	clinical	9	0.000697669
14b	q8	tiered	clinical	9	103.744
14b	q8	tiered	clinical	9	41.4237
14b	q8	tiered	clinical	9	21.5
14b	q8	tiered	clinical	9	105.696
14b	q8	tiered	clinical	9	84.6582
14b	q8	tiered	clinical	9	0.000664927
14b	q8	tiered	clinical	9	50.6966
14b	q8	tiered	clinical	9	53.0437
14b	q8	tiered	clinical	9	41.4313
14b	q8	tiered	clinical	9	84.5249
14b	q8	tiered	clinical	9	154.758
14b	q8	tiered	clinical	9	211.601
14b	q8	tiered	clinical	9	0.000691257
14b	q8	tiered	clinical	9	116.899
14b	q8	tiered	clinical	9	0.000720943
14b	q8	tiered	clinical	9	173.413
14b	q8	tiered	clinical	9	0.000634229
14b	q8	tiered	clinical	9	40.6332
14b	q8	tiered	clinical	9	75.1417
14b	q8	tiered	clinical	9	33.0902
14b	q8	tiered	clinical	9	93.0176
14b	q8	tiered	clinical	9	50.5291
14b	q8	tiered	clinical	9	76.0015
14b	q8	tiered	clinical	9	0.000691979
14b	q8	tiered	clinical	9	105.429
14b	q8	tiered	clinical	9	0.000762021
14b	q8	tiered	clinical	9	0.000685536
14b	q8	tiered	clinical	9	37.7297
14b	q8	tiered	clinical	9	98.4158
14b	q8	tiered	clinical	9	0.000688682
14b	q8	tiered	clinical	9	71.8483
14b	q8	tiered	clinical	9	102.242
14b	q8	tiered	clinical	9	53.4118
14b	q8	tiered	clinical	9	0.000691998
14b	q8	tiered	clinical	9	177.37
14b	q8	tiered	clinical	9	12.392
14b	q8	tiered	noclinical	1	56.2394
14b	q8	tiered	noclinical	1	248.298
14b	q8	tiered	noclinical	1	68.0428
14b	q8	tiered	noclinical	1	81.155
14b	q8	tiered	noclinical	1	21.4683
14b	q8	tiered	noclinical	1	107.957
14b	q8	tiered	noclinical	1	105.539
14b	q8	tiered	noclinical	1	0.000684687
14b	q8	tiered	noclinical	1	97.6954
14b	q8	tiered	noclinical	1	39.8299
14b	q8	tiered	noclinical	1	69.4989
14b	q8	tiered	noclinical	1	71.7608
14b	q8	tiered	noclinical	1	0.000684607
14b	q8	tiered	noclinical	1	61.4407
14b	q8	tiered	noclinical	1	65.9194
14b	q8	tiered	noclinical	1	0.000681942
14b	q8	tiered	noclinical	1	144.38
14b	q8	tiered	noclinical	1	0.000706819
14b	q8	tiered	noclinical	1	31.4152
14b	q8	tiered	noclinical	1	115.138
14b	q8	tiered	noclinical	1	60.879
14b	q8	tiered	noclinical	1	53.5355
14b	q8	tiered	noclinical	1	60.6887
14b	q8	tiered	noclinical	1	143.14
14b	q8	tiered	noclinical	1	75.3163
14b	q8	tiered	noclinical	1	15.5906
14b	q8	tiered	noclinical	1	22.403
14b	q8	tiered	noclinical	1	26.4564
14b	q8	tiered	noclinical	1	89.867
14b	q8	tiered	noclinical	1	0.000682443
14b	q8	tiered	noclinical	1	143.312
14b	q8	tiered	noclinical	1	43.0615
14b	q8	tiered	noclinical	1	54.6308
14b	q8	tiered	noclinical	1	39.3255
14b	q8	tiered	noclinical	1	0.000686701
14b	q8	tiered	noclinical	1	39.8446
14b	q8	tiered	noclinical	1	0.000715395
14b	q8	tiered	noclinical	1	12.9592
14b	q8	tiered	noclinical	1	6.17977
14b	q8	tiered	noclinical	1	41.9118
14b	q8	tiered	noclinical	1	87.4567
14b	q8	tiered	noclinical	1	17.3558
14b	q8	tiered	noclinical	1	274.2
14b	q8	tiered	noclinical	1	120.478
14b	q8	tiered	noclinical	1	104.631
14b	q8	tiered	noclinical	1	37.4416
14b	q8	tiered	noclinical	1	149.458
14b	q8	tiered	noclinical	1	0.000689146
14b	q8	tiered	noclinical	1	80.2424
14b	q8	tiered	noclinical	1	29.2883
14b	q8	tiered	noclinical	1	0.000686471
14b	q8	tiered	noclinical	1	135.097
14b	q8	tiered	noclinical	1	54.1497
14b	q8	tiered	noclinical	1	17.1579
14b	q8	tiered	noclinical	1	98.4865
14b	q8	tiered	noclinical	1	35.0392
14b	q8	tiered	noclinical	1	0.000676662
14b	q8	tiered	noclinical	1	46.1739
14b	q8	tiered	noclinical	1	36.8114
14b	q8	tiered	noclinical	1	46.3939
14b	q8	tiered	noclinical	1	62.2437
14b	q8	tiered	noclinical	1	138.082
14b	q8	tiered	noclinical	1	66.4117
14b	q8	tiered	noclinical	1	0.000673266
14b	q8	tiered	noclinical	1	108.636
14b	q8	tiered	noclinical	1	0.000703312
14b	q8	tiered	noclinical	1	108.201
14b	q8	tiered	noclinical	1	0.000687052
14b	q8	tiered	noclinical	1	34.1374
14b	q8	tiered	noclinical	1	61.3043
14b	q8	tiered	noclinical	1	18.4459
14b	q8	tiered	noclinical	1	85.8095
14b	q8	tiered	noclinical	1	39.2432
14b	q8	tiered	noclinical	1	74.3711
14b	q8	tiered	noclinical	1	0.000699344
14b	q8	tiered	noclinical	1	92.1976
14b	q8	tiered	noclinical	1	0.000863924
14b	q8	tiered	noclinical	1	0.000692954
14b	q8	tiered	noclinical	1	35.6519
14b	q8	tiered	noclinical	1	72.9711
14b	q8	tiered	noclinical	1	0.000810003
14b	q8	tiered	noclinical	1	66.4147
14b	q8	tiered	noclinical	1	75.3279
14b	q8	tiered	noclinical	1	57.9282
14b	q8	tiered	noclinical	1	0.000861771
14b	q8	tiered	noclinical	1	162.294
14b	q8	tiered	noclinical	1	52.4185
14b	q8	tiered	noclinical	10	63.9977
14b	q8	tiered	noclinical	10	293.544
14b	q8	tiered	noclinical	10	78.7349
14b	q8	tiered	noclinical	10	85.9195
14b	q8	tiered	noclinical	10	19.0189
14b	q8	tiered	noclinical	10	98.9432
14b	q8	tiered	noclinical	10	125.571
14b	q8	tiered	noclinical	10	0.000691667
14b	q8	tiered	noclinical	10	116.358
14b	q8	tiered	noclinical	10	45.3309
14b	q8	tiered	noclinical	10	76.1103
14b	q8	tiered	noclinical	10	76.8867
14b	q8	tiered	noclinical	10	0.000693694
14b	q8	tiered	noclinical	10	67.5097
14b	q8	tiered	noclinical	10	115.329
14b	q8	tiered	noclinical	10	0.000723788
14b	q8	tiered	noclinical	10	157.042
14b	q8	tiered	noclinical	10	0.000712115
14b	q8	tiered	noclinical	10	41.0781
14b	q8	tiered	noclinical	10	147.707
14b	q8	tiered	noclinical	10	83.851
14b	q8	tiered	noclinical	10	59.5559
14b	q8	tiered	noclinical	10	70.4094
14b	q8	tiered	noclinical	10	146.503
14b	q8	tiered	noclinical	10	88.8929
14b	q8	tiered	noclinical	10	19.2872
14b	q8	tiered	noclinical	10	24.4362
14b	q8	tiered	noclinical	10	36.5302
14b	q8	tiered	noclinical	10	110.361
14b	q8	tiered	noclinical	10	0.000740031
14b	q8	tiered	noclinical	10	171.626
14b	q8	tiered	noclinical	10	82.7023
14b	q8	tiered	noclinical	10	87.4513
14b	q8	tiered	noclinical	10	55.3312
14b	q8	tiered	noclinical	10	0.000676679
14b	q8	tiered	noclinical	10	45.8768
14b	q8	tiered	noclinical	10	0.000697482
14b	q8	tiered	noclinical	10	18.983
14b	q8	tiered	noclinical	10	9.64521
14b	q8	tiered	noclinical	10	46.5811
14b	q8	tiered	noclinical	10	94.7735
14b	q8	tiered	noclinical	10	17.2804
14b	q8	tiered	noclinical	10	170.311
14b	q8	tiered	noclinical	10	138.759
14b	q8	tiered	noclinical	10	117.664
14b	q8	tiered	noclinical	10	38.3488
14b	q8	tiered	noclinical	10	179.272
14b	q8	tiered	noclinical	10	0.000695334
14b	q8	tiered	noclinical	10	66.144
14b	q8	tiered	noclinical	10	25.4555
14b	q8	tiered	noclinical	10	0.000690656
14b	q8	tiered	noclinical	10	135.589
14b	q8	tiered	noclinical	10	60.019
14b	q8	tiered	noclinical	10	21.2394
14b	q8	tiered	noclinical	10	105.455
14b	q8	tiered	noclinical	10	42.8286
14b	q8	tiered	noclinical	10	0.000695374
14b	q8	tiered	noclinical	10	54.7634
14b	q8	tiered	noclinical	10	42.7064
14b	q8	tiered	noclinical	10	59.0761
14b	q8	tiered	noclinical	10	63.1329
14b	q8	tiered	noclinical	10	102.633
14b	q8	tiered	noclinical	10	55.4653
14b	q8	tiered	noclinical	10	0.000667442
14b	q8	tiered	noclinical	10	115.944
14b	q8	tiered	noclinical	10	0.000789102
14b	q8	tiered	noclinical	10	159.606
14b	q8	tiered	noclinical	10	0.000682009
14b	q8	tiered	noclinical	10	33.3529
14b	q8	tiered	noclinical	10	71.9463
14b	q8	tiered	noclinical	10	24.8562
14b	q8	tiered	noclinical	10	97.7257
14b	q8	tiered	noclinical	10	44.0856
14b	q8	tiered	noclinical	10	87.0293
14b	q8	tiered	noclinical	10	0.000677271
14b	q8	tiered	noclinical	10	114.772
14b	q8	tiered	noclinical	10	0.000880535
14b	q8	tiered	noclinical	10	0.000716885
14b	q8	tiered	noclinical	10	42.9754
14b	q8	tiered	noclinical	10	77.4026
14b	q8	tiered	noclinical	10	0.000668564
14b	q8	tiered	noclinical	10	76.5636
14b	q8	tiered	noclinical	10	86.0168
14b	q8	tiered	noclinical	10	68.3446
14b	q8	tiered	noclinical	10	0.000697302
14b	q8	tiered	noclinical	10	167.542
14b	q8	tiered	noclinical	10	49.2217
14b	q8	tiered	noclinical	2	17.3505
14b	q8	tiered	noclinical	2	195.765
14b	q8	tiered	noclinical	2	64.6538
14b	q8	tiered	noclinical	2	23.6863
14b	q8	tiered	noclinical	2	18.9001
14b	q8	tiered	noclinical	2	178.671
14b	q8	tiered	noclinical	2	94.8342
14b	q8	tiered	noclinical	2	0.00068759
14b	q8	tiered	noclinical	2	80.5511
14b	q8	tiered	noclinical	2	42.348
14b	q8	tiered	noclinical	2	46.3513
14b	q8	tiered	noclinical	2	69.1706
14b	q8	tiered	noclinical	2	0.000650235
14b	q8	tiered	noclinical	2	61.8031
14b	q8	tiered	noclinical	2	96.8486
14b	q8	tiered	noclinical	2	0.000745017
14b	q8	tiered	noclinical	2	560.79
14b	q8	tiered	noclinical	2	0.000749173
14b	q8	tiered	noclinical	2	57.3841
14b	q8	tiered	noclinical	2	265.016
14b	q8	tiered	noclinical	2	39.17
14b	q8	tiered	noclinical	2	34.8831
14b	q8	tiered	noclinical	2	62.187
14b	q8	tiered	noclinical	2	100.855
14b	q8	tiered	noclinical	2	67.6232
14b	q8	tiered	noclinical	2	33.8734
14b	q8	tiered	noclinical	2	33.1681
14b	q8	tiered	noclinical	2	66.0963
14b	q8	tiered	noclinical	2	81.0828
14b	q8	tiered	noclinical	2	0.000637741
14b	q8	tiered	noclinical	2	181.205
14b	q8	tiered	noclinical	2	78.5122
14b	q8	tiered	noclinical	2	99.8738
14b	q8	tiered	noclinical	2	41.3088
14b	q8	tiered	noclinical	2	0.000667321
14b	q8	tiered	noclinical	2	42.4188
14b	q8	tiered	noclinical	2	0.000695792
14b	q8	tiered	noclinical	2	20.6428
14b	q8	tiered	noclinical	2	16.5034
14b	q8	tiered	noclinical	2	25.4664
14b	q8	tiered	noclinical	2	89.5842
14b	q8	tiered	noclinical	2	26.9169
14b	q8	tiered	noclinical	2	112.647
14b	q8	tiered	noclinical	2	129.445
14b	q8	tiered	noclinical	2	123.399
14b	q8	tiered	noclinical	2	38.8658
14b	q8	tiered	noclinical	2	128.055
14b	q8	tiered	noclinical	2	0.000713589
14b	q8	tiered	noclinical	2	64.7082
14b	q8	tiered	noclinical	2	37.66
14b	q8	tiered	noclinical	2	0.000711992
14b	q8	tiered	noclinical	2	134.9
14b	q8	tiered	noclinical	2	19.2605
14b	q8	tiered	noclinical	2	31.6273
14b	q8	tiered	noclinical	2	104.569
14b	q8	tiered	noclinical	2	38.4575
14b	q8	tiered	noclinical	2	0.0010934
14b	q8	tiered	noclinical	2	50.1311
14b	q8	tiered	noclinical	2	40.0437
14b	q8	tiered	noclinical	2	69.7403
14b	q8	tiered	noclinical	2	47.0676
14b	q8	tiered	noclinical	2	163.793
14b	q8	tiered	noclinical	2	43.2404
14b	q8	tiered	noclinical	2	0.000678613
14b	q8	tiered	noclinical	2	122.851
14b	q8	tiered	noclinical	2	0.000787074
14b	q8	tiered	noclinical	2	180.632
14b	q8	tiered	noclinical	2	0.00076118
14b	q8	tiered	noclinical	2	75.2076
14b	q8	tiered	noclinical	2	56.8599
14b	q8	tiered	noclinical	2	39.4935
14b	q8	tiered	noclinical	2	87.5765
14b	q8	tiered	noclinical	2	41.2252
14b	q8	tiered	noclinical	2	77.3731
14b	q8	tiered	noclinical	2	0.00067737
14b	q8	tiered	noclinical	2	80.6947
14b	q8	tiered	noclinical	2	0.000730118
14b	q8	tiered	noclinical	2	0.000682216
14b	q8	tiered	noclinical	2	36.3636
14b	q8	tiered	noclinical	2	64.4707
14b	q8	tiered	noclinical	2	0.000692448
14b	q8	tiered	noclinical	2	65.7745
14b	q8	tiered	noclinical	2	85.1599
14b	q8	tiered	noclinical	2	43.5436
14b	q8	tiered	noclinical	2	0.000693677
14b	q8	tiered	noclinical	2	175.691
14b	q8	tiered	noclinical	2	33.977
14b	q8	tiered	noclinical	3	24.4712
14b	q8	tiered	noclinical	3	214.041
14b	q8	tiered	noclinical	3	59.174
14b	q8	tiered	noclinical	3	67.9283
14b	q8	tiered	noclinical	3	22.3521
14b	q8	tiered	noclinical	3	130.162
14b	q8	tiered	noclinical	3	118.757
14b	q8	tiered	noclinical	3	0.000677881
14b	q8	tiered	noclinical	3	107.894
14b	q8	tiered	noclinical	3	44.6275
14b	q8	tiered	noclinical	3	56.3228
14b	q8	tiered	noclinical	3	63.6399
14b	q8	tiered	noclinical	3	0.000780396
14b	q8	tiered	noclinical	3	63.1426
14b	q8	tiered	noclinical	3	59.558
14b	q8	tiered	noclinical	3	0.00100997
14b	q8	tiered	noclinical	3	311.505
14b	q8	tiered	noclinical	3	0.000717175
14b	q8	tiered	noclinical	3	58.7319
14b	q8	tiered	noclinical	3	202.97
14b	q8	tiered	noclinical	3	54.8178
14b	q8	tiered	noclinical	3	38.9808
14b	q8	tiered	noclinical	3	68.1322
14b	q8	tiered	noclinical	3	184.11
14b	q8	tiered	noclinical	3	84.6772
14b	q8	tiered	noclinical	3	26.0375
14b	q8	tiered	noclinical	3	41.3635
14b	q8	tiered	noclinical	3	29.7946
14b	q8	tiered	noclinical	3	98.9035
14b	q8	tiered	noclinical	3	0.00069847
14b	q8	tiered	noclinical	3	152.551
14b	q8	tiered	noclinical	3	65.2642
14b	q8	tiered	noclinical	3	98.6003
14b	q8	tiered	noclinical	3	54.9749
14b	q8	tiered	noclinical	3	0.000648716
14b	q8	tiered	noclinical	3	44.4908
14b	q8	tiered	noclinical	3	0.00072432
14b	q8	tiered	noclinical	3	14.4561
14b	q8	tiered	noclinical	3	9.91582
14b	q8	tiered	noclinical	3	37.9355
14b	q8	tiered	noclinical	3	92.5614
14b	q8	tiered	noclinical	3	17.3318
14b	q8	tiered	noclinical	3	227.329
14b	q8	tiered	noclinical	3	130.263
14b	q8	tiered	noclinical	3	116.279
14b	q8	tiered	noclinical	3	37.1454
14b	q8	tiered	noclinical	3	156.01
14b	q8	tiered	noclinical	3	0.000769073
14b	q8	tiered	noclinical	3	47.6017
14b	q8	tiered	noclinical	3	35.9389
14b	q8	tiered	noclinical	3	0.000698351
14b	q8	tiered	noclinical	3	124.202
14b	q8	tiered	noclinical	3	47.0744
14b	q8	tiered	noclinical	3	32.0044
14b	q8	tiered	noclinical	3	90.3068
14b	q8	tiered	noclinical	3	49.4667
14b	q8	tiered	noclinical	3	0.000742922
14b	q8	tiered	noclinical	3	51.7364
14b	q8	tiered	noclinical	3	40.8727
14b	q8	tiered	noclinical	3	65.334
14b	q8	tiered	noclinical	3	64.3867
14b	q8	tiered	noclinical	3	110.079
14b	q8	tiered	noclinical	3	72.6601
14b	q8	tiered	noclinical	3	0.000640049
14b	q8	tiered	noclinical	3	102.326
14b	q8	tiered	noclinical	3	0.000728738
14b	q8	tiered	noclinical	3	145.927
14b	q8	tiered	noclinical	3	0.000675917
14b	q8	tiered	noclinical	3	27.7513
14b	q8	tiered	noclinical	3	65.071
14b	q8	tiered	noclinical	3	25.5179
14b	q8	tiered	noclinical	3	95.9142
14b	q8	tiered	noclinical	3	39.258
14b	q8	tiered	noclinical	3	83.8236
14b	q8	tiered	noclinical	3	0.000681828
14b	q8	tiered	noclinical	3	98.0048
14b	q8	tiered	noclinical	3	0.000663301
14b	q8	tiered	noclinical	3	0.000693311
14b	q8	tiered	noclinical	3	39.3751
14b	q8	tiered	noclinical	3	85.9511
14b	q8	tiered	noclinical	3	0.000678373
14b	q8	tiered	noclinical	3	74.3458
14b	q8	tiered	noclinical	3	86.3864
14b	q8	tiered	noclinical	3	60.701
14b	q8	tiered	noclinical	3	0.000786838
14b	q8	tiered	noclinical	3	173.557
14b	q8	tiered	noclinical	3	43.3868
14b	q8	tiered	noclinical	4	64.2623
14b	q8	tiered	noclinical	4	342.982
14b	q8	tiered	noclinical	4	72.491
14b	q8	tiered	noclinical	4	84.7324
14b	q8	tiered	noclinical	4	18.9896
14b	q8	tiered	noclinical	4	182.578
14b	q8	tiered	noclinical	4	130.943
14b	q8	tiered	noclinical	4	0.000688265
14b	q8	tiered	noclinical	4	122.997
14b	q8	tiered	noclinical	4	47.5835
14b	q8	tiered	noclinical	4	63.7044
14b	q8	tiered	noclinical	4	69.1219
14b	q8	tiered	noclinical	4	0.000702227
14b	q8	tiered	noclinical	4	60.5588
14b	q8	tiered	noclinical	4	58.2185
14b	q8	tiered	noclinical	4	0.0011982
14b	q8	tiered	noclinical	4	294.825
14b	q8	tiered	noclinical	4	0.000733766
14b	q8	tiered	noclinical	4	57.9623
14b	q8	tiered	noclinical	4	241.592
14b	q8	tiered	noclinical	4	64.2337
14b	q8	tiered	noclinical	4	61.0468
14b	q8	tiered	noclinical	4	80.9298
14b	q8	tiered	noclinical	4	168.432
14b	q8	tiered	noclinical	4	100.288
14b	q8	tiered	noclinical	4	24.8801
14b	q8	tiered	noclinical	4	60.9809
14b	q8	tiered	noclinical	4	29.7617
14b	q8	tiered	noclinical	4	118.829
14b	q8	tiered	noclinical	4	0.000687067
14b	q8	tiered	noclinical	4	164.818
14b	q8	tiered	noclinical	4	122.5
14b	q8	tiered	noclinical	4	99.7181
14b	q8	tiered	noclinical	4	64.6235
14b	q8	tiered	noclinical	4	0.00066534
14b	q8	tiered	noclinical	4	51.1136
14b	q8	tiered	noclinical	4	0.000655759
14b	q8	tiered	noclinical	4	19.8255
14b	q8	tiered	noclinical	4	6.1612
14b	q8	tiered	noclinical	4	64.0433
14b	q8	tiered	noclinical	4	105.353
14b	q8	tiered	noclinical	4	17.2851
14b	q8	tiered	noclinical	4	322.791
14b	q8	tiered	noclinical	4	156.96
14b	q8	tiered	noclinical	4	126.991
14b	q8	tiered	noclinical	4	40.1714
14b	q8	tiered	noclinical	4	182.74
14b	q8	tiered	noclinical	4	0.000699563
14b	q8	tiered	noclinical	4	79.2611
14b	q8	tiered	noclinical	4	37.7445
14b	q8	tiered	noclinical	4	0.000702044
14b	q8	tiered	noclinical	4	130.024
14b	q8	tiered	noclinical	4	49.2951
14b	q8	tiered	noclinical	4	36.5796
14b	q8	tiered	noclinical	4	103.033
14b	q8	tiered	noclinical	4	74.1947
14b	q8	tiered	noclinical	4	0.000871589
14b	q8	tiered	noclinical	4	63.6505
14b	q8	tiered	noclinical	4	47.0758
14b	q8	tiered	noclinical	4	59.4735
14b	q8	tiered	noclinical	4	69.4835
14b	q8	tiered	noclinical	4	168.553
14b	q8	tiered	noclinical	4	150.824
14b	q8	tiered	noclinical	4	0.000667806
14b	q8	tiered	noclinical	4	115.774
14b	q8	tiered	noclinical	4	0.000694672
14b	q8	tiered	noclinical	4	127.534
14b	q8	tiered	noclinical	4	0.000800977
14b	q8	tiered	noclinical	4	57.1434
14b	q8	tiered	noclinical	4	84.5095
14b	q8	tiered	noclinical	4	15.4263
14b	q8	tiered	noclinical	4	119.528
14b	q8	tiered	noclinical	4	40.2095
14b	q8	tiered	noclinical	4	91.6471
14b	q8	tiered	noclinical	4	0.000671563
14b	q8	tiered	noclinical	4	123.141
14b	q8	tiered	noclinical	4	0.000872621
14b	q8	tiered	noclinical	4	0.000709365
14b	q8	tiered	noclinical	4	44.6097
14b	q8	tiered	noclinical	4	85.6124
14b	q8	tiered	noclinical	4	0.000697249
14b	q8	tiered	noclinical	4	90.728
14b	q8	tiered	noclinical	4	93.8256
14b	q8	tiered	noclinical	4	62.3015
14b	q8	tiered	noclinical	4	0.000636974
14b	q8	tiered	noclinical	4	181.671
14b	q8	tiered	noclinical	4	39.7808
14b	q8	tiered	noclinical	5	56.1241
14b	q8	tiered	noclinical	5	278.326
14b	q8	tiered	noclinical	5	55.4311
14b	q8	tiered	noclinical	5	83.9301
14b	q8	tiered	noclinical	5	18.6935
14b	q8	tiered	noclinical	5	119.214
14b	q8	tiered	noclinical	5	115.335
14b	q8	tiered	noclinical	5	0.000643258
14b	q8	tiered	noclinical	5	98.9808
14b	q8	tiered	noclinical	5	44.2227
14b	q8	tiered	noclinical	5	72.0706
14b	q8	tiered	noclinical	5	78.1446
14b	q8	tiered	noclinical	5	0.000683597
14b	q8	tiered	noclinical	5	62.3121
14b	q8	tiered	noclinical	5	52.9085
14b	q8	tiered	noclinical	5	0.00101556
14b	q8	tiered	noclinical	5	124.546
14b	q8	tiered	noclinical	5	0.000873973
14b	q8	tiered	noclinical	5	35.4597
14b	q8	tiered	noclinical	5	114.844
14b	q8	tiered	noclinical	5	46.6143
14b	q8	tiered	noclinical	5	57.9625
14b	q8	tiered	noclinical	5	58.8882
14b	q8	tiered	noclinical	5	145.877
14b	q8	tiered	noclinical	5	69.5599
14b	q8	tiered	noclinical	5	24.6026
14b	q8	tiered	noclinical	5	20.6096
14b	q8	tiered	noclinical	5	42.6254
14b	q8	tiered	noclinical	5	86.454
14b	q8	tiered	noclinical	5	0.000698886
14b	q8	tiered	noclinical	5	185.26
14b	q8	tiered	noclinical	5	54.4865
14b	q8	tiered	noclinical	5	97.2139
14b	q8	tiered	noclinical	5	42.4083
14b	q8	tiered	noclinical	5	0.000623873
14b	q8	tiered	noclinical	5	41.8905
14b	q8	tiered	noclinical	5	0.000697171
14b	q8	tiered	noclinical	5	16.6978
14b	q8	tiered	noclinical	5	6.1569
14b	q8	tiered	noclinical	5	71.2154
14b	q8	tiered	noclinical	5	89.3156
14b	q8	tiered	noclinical	5	17.283
14b	q8	tiered	noclinical	5	119.304
14b	q8	tiered	noclinical	5	120.108
14b	q8	tiered	noclinical	5	123.828
14b	q8	tiered	noclinical	5	30.8824
14b	q8	tiered	noclinical	5	144.264
14b	q8	tiered	noclinical	5	0.000701583
14b	q8	tiered	noclinical	5	67.1481
14b	q8	tiered	noclinical	5	30.1006
14b	q8	tiered	noclinical	5	0.000840119
14b	q8	tiered	noclinical	5	170.478
14b	q8	tiered	noclinical	5	52.3422
14b	q8	tiered	noclinical	5	17.9613
14b	q8	tiered	noclinical	5	106.059
14b	q8	tiered	noclinical	5	78.7856
14b	q8	tiered	noclinical	5	0.000693201
14b	q8	tiered	noclinical	5	44.2949
14b	q8	tiered	noclinical	5	41.6357
14b	q8	tiered	noclinical	5	74.6194
14b	q8	tiered	noclinical	5	80.2821
14b	q8	tiered	noclinical	5	148.323
14b	q8	tiered	noclinical	5	69.0019
14b	q8	tiered	noclinical	5	0.00061699
14b	q8	tiered	noclinical	5	121.037
14b	q8	tiered	noclinical	5	0.000692651
14b	q8	tiered	noclinical	5	138.287
14b	q8	tiered	noclinical	5	0.000697453
14b	q8	tiered	noclinical	5	40.6618
14b	q8	tiered	noclinical	5	58.1544
14b	q8	tiered	noclinical	5	20.5093
14b	q8	tiered	noclinical	5	82.7375
14b	q8	tiered	noclinical	5	43.6414
14b	q8	tiered	noclinical	5	78.8842
14b	q8	tiered	noclinical	5	0.000632098
14b	q8	tiered	noclinical	5	84.2236
14b	q8	tiered	noclinical	5	0.00066681
14b	q8	tiered	noclinical	5	0.000790104
14b	q8	tiered	noclinical	5	36.6305
14b	q8	tiered	noclinical	5	80.082
14b	q8	tiered	noclinical	5	0.000693545
14b	q8	tiered	noclinical	5	64.8457
14b	q8	tiered	noclinical	5	82.9496
14b	q8	tiered	noclinical	5	55.4283
14b	q8	tiered	noclinical	5	0.000758455
14b	q8	tiered	noclinical	5	170.884
14b	q8	tiered	noclinical	5	34.2187
14b	q8	tiered	noclinical	6	58.2228
14b	q8	tiered	noclinical	6	187.847
14b	q8	tiered	noclinical	6	84.2203
14b	q8	tiered	noclinical	6	78.9612
14b	q8	tiered	noclinical	6	18.8707
14b	q8	tiered	noclinical	6	240.105
14b	q8	tiered	noclinical	6	117.464
14b	q8	tiered	noclinical	6	0.000685415
14b	q8	tiered	noclinical	6	98.9794
14b	q8	tiered	noclinical	6	46.2776
14b	q8	tiered	noclinical	6	61.3402
14b	q8	tiered	noclinical	6	65.2529
14b	q8	tiered	noclinical	6	0.000697819
14b	q8	tiered	noclinical	6	42.5575
14b	q8	tiered	noclinical	6	55.8088
14b	q8	tiered	noclinical	6	0.000756149
14b	q8	tiered	noclinical	6	271.516
14b	q8	tiered	noclinical	6	0.000785384
14b	q8	tiered	noclinical	6	48.0459
14b	q8	tiered	noclinical	6	207.074
14b	q8	tiered	noclinical	6	63.2029
14b	q8	tiered	noclinical	6	43.8015
14b	q8	tiered	noclinical	6	65.607
14b	q8	tiered	noclinical	6	148.278
14b	q8	tiered	noclinical	6	80.2276
14b	q8	tiered	noclinical	6	38.0372
14b	q8	tiered	noclinical	6	50.115
14b	q8	tiered	noclinical	6	56.7924
14b	q8	tiered	noclinical	6	99.4423
14b	q8	tiered	noclinical	6	0.000770256
14b	q8	tiered	noclinical	6	173.321
14b	q8	tiered	noclinical	6	38.1388
14b	q8	tiered	noclinical	6	96.8614
14b	q8	tiered	noclinical	6	54.3516
14b	q8	tiered	noclinical	6	0.000680777
14b	q8	tiered	noclinical	6	44.9101
14b	q8	tiered	noclinical	6	0.000708219
14b	q8	tiered	noclinical	6	14.1926
14b	q8	tiered	noclinical	6	30.1578
14b	q8	tiered	noclinical	6	36.9445
14b	q8	tiered	noclinical	6	89.5391
14b	q8	tiered	noclinical	6	45.5905
14b	q8	tiered	noclinical	6	156.128
14b	q8	tiered	noclinical	6	130.484
14b	q8	tiered	noclinical	6	115.232
14b	q8	tiered	noclinical	6	38.6761
14b	q8	tiered	noclinical	6	156.323
14b	q8	tiered	noclinical	6	0.000694021
14b	q8	tiered	noclinical	6	55.99
14b	q8	tiered	noclinical	6	39.4155
14b	q8	tiered	noclinical	6	0.000702578
14b	q8	tiered	noclinical	6	141.116
14b	q8	tiered	noclinical	6	45.3267
14b	q8	tiered	noclinical	6	31.3987
14b	q8	tiered	noclinical	6	103.078
14b	q8	tiered	noclinical	6	59.8166
14b	q8	tiered	noclinical	6	0.000675026
14b	q8	tiered	noclinical	6	51.7548
14b	q8	tiered	noclinical	6	39.7671
14b	q8	tiered	noclinical	6	61.9406
14b	q8	tiered	noclinical	6	54.4
14b	q8	tiered	noclinical	6	158.533
14b	q8	tiered	noclinical	6	221.356
14b	q8	tiered	noclinical	6	0.000676859
14b	q8	tiered	noclinical	6	116.756
14b	q8	tiered	noclinical	6	0.000694744
14b	q8	tiered	noclinical	6	106.516
14b	q8	tiered	noclinical	6	0.000688711
14b	q8	tiered	noclinical	6	57.788
14b	q8	tiered	noclinical	6	64.6558
14b	q8	tiered	noclinical	6	50.0232
14b	q8	tiered	noclinical	6	91.6815
14b	q8	tiered	noclinical	6	38.1025
14b	q8	tiered	noclinical	6	80.3902
14b	q8	tiered	noclinical	6	0.000681839
14b	q8	tiered	noclinical	6	101.269
14b	q8	tiered	noclinical	6	0.000847702
14b	q8	tiered	noclinical	6	0.000686788
14b	q8	tiered	noclinical	6	39.0902
14b	q8	tiered	noclinical	6	73.9955
14b	q8	tiered	noclinical	6	0.000694262
14b	q8	tiered	noclinical	6	71.5456
14b	q8	tiered	noclinical	6	81.2927
14b	q8	tiered	noclinical	6	62.05
14b	q8	tiered	noclinical	6	0.000679565
14b	q8	tiered	noclinical	6	174.363
14b	q8	tiered	noclinical	6	28.8018
14b	q8	tiered	noclinical	7	54.5554
14b	q8	tiered	noclinical	7	312.609
14b	q8	tiered	noclinical	7	44.751
14b	q8	tiered	noclinical	7	84.943
14b	q8	tiered	noclinical	7	62.1273
14b	q8	tiered	noclinical	7	136.67
14b	q8	tiered	noclinical	7	116.105
14b	q8	tiered	noclinical	7	0.000696479
14b	q8	tiered	noclinical	7	108.449
14b	q8	tiered	noclinical	7	54.2479
14b	q8	tiered	noclinical	7	70.6052
14b	q8	tiered	noclinical	7	76.1662
14b	q8	tiered	noclinical	7	0.000690006
14b	q8	tiered	noclinical	7	64.8734
14b	q8	tiered	noclinical	7	61.0653
14b	q8	tiered	noclinical	7	0.000706779
14b	q8	tiered	noclinical	7	387.395
14b	q8	tiered	noclinical	7	0.0010196
14b	q8	tiered	noclinical	7	60.628
14b	q8	tiered	noclinical	7	237.667
14b	q8	tiered	noclinical	7	52.9784
14b	q8	tiered	noclinical	7	50.0471
14b	q8	tiered	noclinical	7	84.8625
14b	q8	tiered	noclinical	7	151.103
14b	q8	tiered	noclinical	7	85.742
14b	q8	tiered	noclinical	7	31.5986
14b	q8	tiered	noclinical	7	47.9651
14b	q8	tiered	noclinical	7	71.2007
14b	q8	tiered	noclinical	7	99.1445
14b	q8	tiered	noclinical	7	0.000691518
14b	q8	tiered	noclinical	7	217.59
14b	q8	tiered	noclinical	7	54.1468
14b	q8	tiered	noclinical	7	117.121
14b	q8	tiered	noclinical	7	65.3837
14b	q8	tiered	noclinical	7	0.000680107
14b	q8	tiered	noclinical	7	51.6568
14b	q8	tiered	noclinical	7	0.000691298
14b	q8	tiered	noclinical	7	7.23922
14b	q8	tiered	noclinical	7	6.14175
14b	q8	tiered	noclinical	7	33.2982
14b	q8	tiered	noclinical	7	112.375
14b	q8	tiered	noclinical	7	17.2844
14b	q8	tiered	noclinical	7	103.61
14b	q8	tiered	noclinical	7	166.458
14b	q8	tiered	noclinical	7	125.677
14b	q8	tiered	noclinical	7	45.1163
14b	q8	tiered	noclinical	7	141.679
14b	q8	tiered	noclinical	7	0.00071293
14b	q8	tiered	noclinical	7	53.6406
14b	q8	tiered	noclinical	7	39.6062
14b	q8	tiered	noclinical	7	0.000892288
14b	q8	tiered	noclinical	7	174.72
14b	q8	tiered	noclinical	7	50.1086
14b	q8	tiered	noclinical	7	33.6452
14b	q8	tiered	noclinical	7	119.736
14b	q8	tiered	noclinical	7	117.153
14b	q8	tiered	noclinical	7	0.000646565
14b	q8	tiered	noclinical	7	49.5337
14b	q8	tiered	noclinical	7	51.3153
14b	q8	tiered	noclinical	7	61.1295
14b	q8	tiered	noclinical	7	66.8332
14b	q8	tiered	noclinical	7	187.925
14b	q8	tiered	noclinical	7	151.879
14b	q8	tiered	noclinical	7	0.000676621
14b	q8	tiered	noclinical	7	136.11
14b	q8	tiered	noclinical	7	0.000696879
14b	q8	tiered	noclinical	7	104.162
14b	q8	tiered	noclinical	7	0.000709704
14b	q8	tiered	noclinical	7	54.7131
14b	q8	tiered	noclinical	7	82.6093
14b	q8	tiered	noclinical	7	49.3873
14b	q8	tiered	noclinical	7	109.327
14b	q8	tiered	noclinical	7	49.9546
14b	q8	tiered	noclinical	7	104.553
14b	q8	tiered	noclinical	7	0.000669578
14b	q8	tiered	noclinical	7	116.271
14b	q8	tiered	noclinical	7	0.000694636
14b	q8	tiered	noclinical	7	0.000624371
14b	q8	tiered	noclinical	7	36.8737
14b	q8	tiered	noclinical	7	79.4334
14b	q8	tiered	noclinical	7	0.000660079
14b	q8	tiered	noclinical	7	85.3456
14b	q8	tiered	noclinical	7	99.5315
14b	q8	tiered	noclinical	7	65.6204
14b	q8	tiered	noclinical	7	0.000695947
14b	q8	tiered	noclinical	7	199.616
14b	q8	tiered	noclinical	7	49.4727
14b	q8	tiered	noclinical	8	17.2833
14b	q8	tiered	noclinical	8	266.797
14b	q8	tiered	noclinical	8	66.8409
14b	q8	tiered	noclinical	8	23.079
14b	q8	tiered	noclinical	8	31.9178
14b	q8	tiered	noclinical	8	210.169
14b	q8	tiered	noclinical	8	126.048
14b	q8	tiered	noclinical	8	0.000690114
14b	q8	tiered	noclinical	8	116.683
14b	q8	tiered	noclinical	8	50.1675
14b	q8	tiered	noclinical	8	16.7907
14b	q8	tiered	noclinical	8	95.2227
14b	q8	tiered	noclinical	8	0.000761109
14b	q8	tiered	noclinical	8	90.2046
14b	q8	tiered	noclinical	8	127.853
14b	q8	tiered	noclinical	8	0.000879634
14b	q8	tiered	noclinical	8	743.839
14b	q8	tiered	noclinical	8	0.000765297
14b	q8	tiered	noclinical	8	56.7429
14b	q8	tiered	noclinical	8	225.183
14b	q8	tiered	noclinical	8	84.5978
14b	q8	tiered	noclinical	8	32.9788
14b	q8	tiered	noclinical	8	74.9559
14b	q8	tiered	noclinical	8	148
14b	q8	tiered	noclinical	8	90.3305
14b	q8	tiered	noclinical	8	39.6757
14b	q8	tiered	noclinical	8	48.2726
14b	q8	tiered	noclinical	8	53.2217
14b	q8	tiered	noclinical	8	107.95
14b	q8	tiered	noclinical	8	0.000759206
14b	q8	tiered	noclinical	8	174.693
14b	q8	tiered	noclinical	8	100.197
14b	q8	tiered	noclinical	8	114.683
14b	q8	tiered	noclinical	8	63.2555
14b	q8	tiered	noclinical	8	0.00067135
14b	q8	tiered	noclinical	8	52.8404
14b	q8	tiered	noclinical	8	0.000730602
14b	q8	tiered	noclinical	8	17.6129
14b	q8	tiered	noclinical	8	6.1442
14b	q8	tiered	noclinical	8	77.9014
14b	q8	tiered	noclinical	8	105.529
14b	q8	tiered	noclinical	8	17.2818
14b	q8	tiered	noclinical	8	214.845
14b	q8	tiered	noclinical	8	141.781
14b	q8	tiered	noclinical	8	119.025
14b	q8	tiered	noclinical	8	43.7969
14b	q8	tiered	noclinical	8	168.267
14b	q8	tiered	noclinical	8	0.000699523
14b	q8	tiered	noclinical	8	56.4165
14b	q8	tiered	noclinical	8	46.6714
14b	q8	tiered	noclinical	8	0.000715052
14b	q8	tiered	noclinical	8	144.676
14b	q8	tiered	noclinical	8	28.484
14b	q8	tiered	noclinical	8	36.3224
14b	q8	tiered	noclinical	8	106.424
14b	q8	tiered	noclinical	8	70.5265
14b	q8	tiered	noclinical	8	0.000641322
14b	q8	tiered	noclinical	8	53.7289
14b	q8	tiered	noclinical	8	45.8657
14b	q8	tiered	noclinical	8	57.4103
14b	q8	tiered	noclinical	8	59.7398
14b	q8	tiered	noclinical	8	192.076
14b	q8	tiered	noclinical	8	69.334
14b	q8	tiered	noclinical	8	0.000667032
14b	q8	tiered	noclinical	8	133.633
14b	q8	tiered	noclinical	8	0.000719671
14b	q8	tiered	noclinical	8	224.772
14b	q8	tiered	noclinical	8	0.000825241
14b	q8	tiered	noclinical	8	76.7338
14b	q8	tiered	noclinical	8	79.7778
14b	q8	tiered	noclinical	8	37.1571
14b	q8	tiered	noclinical	8	120.269
14b	q8	tiered	noclinical	8	48.6769
14b	q8	tiered	noclinical	8	91.1836
14b	q8	tiered	noclinical	8	0.000675838
14b	q8	tiered	noclinical	8	122.996
14b	q8	tiered	noclinical	8	0.000675317
14b	q8	tiered	noclinical	8	0.000854817
14b	q8	tiered	noclinical	8	38.5375
14b	q8	tiered	noclinical	8	92.2493
14b	q8	tiered	noclinical	8	0.000666381
14b	q8	tiered	noclinical	8	93.7311
14b	q8	tiered	noclinical	8	95.5088
14b	q8	tiered	noclinical	8	69.4088
14b	q8	tiered	noclinical	8	0.000720442
14b	q8	tiered	noclinical	8	211.598
14b	q8	tiered	noclinical	8	51.0963
14b	q8	tiered	noclinical	9	64.7355
14b	q8	tiered	noclinical	9	227.993
14b	q8	tiered	noclinical	9	75.2961
14b	q8	tiered	noclinical	9	88.0987
14b	q8	tiered	noclinical	9	18.5717
14b	q8	tiered	noclinical	9	125.501
14b	q8	tiered	noclinical	9	128.827
14b	q8	tiered	noclinical	9	0.000688111
14b	q8	tiered	noclinical	9	121.49
14b	q8	tiered	noclinical	9	42.5457
14b	q8	tiered	noclinical	9	67.2451
14b	q8	tiered	noclinical	9	60.4703
14b	q8	tiered	noclinical	9	0.000691004
14b	q8	tiered	noclinical	9	51.5282
14b	q8	tiered	noclinical	9	79.166
14b	q8	tiered	noclinical	9	0.000667192
14b	q8	tiered	noclinical	9	139.614
14b	q8	tiered	noclinical	9	0.000710852
14b	q8	tiered	noclinical	9	58.9915
14b	q8	tiered	noclinical	9	262.679
14b	q8	tiered	noclinical	9	54.3953
14b	q8	tiered	noclinical	9	72.7177
14b	q8	tiered	noclinical	9	66.7414
14b	q8	tiered	noclinical	9	181.761
14b	q8	tiered	noclinical	9	84.1051
14b	q8	tiered	noclinical	9	26.5943
14b	q8	tiered	noclinical	9	34.6777
14b	q8	tiered	noclinical	9	62.4723
14b	q8	tiered	noclinical	9	115.844
14b	q8	tiered	noclinical	9	0.00068822
14b	q8	tiered	noclinical	9	170.74
14b	q8	tiered	noclinical	9	174.007
14b	q8	tiered	noclinical	9	105.623
14b	q8	tiered	noclinical	9	44.3369
14b	q8	tiered	noclinical	9	0.000666781
14b	q8	tiered	noclinical	9	44.1691
14b	q8	tiered	noclinical	9	0.000698749
14b	q8	tiered	noclinical	9	26.1103
14b	q8	tiered	noclinical	9	30.8979
14b	q8	tiered	noclinical	9	33.7384
14b	q8	tiered	noclinical	9	85.7571
14b	q8	tiered	noclinical	9	42.0398
14b	q8	tiered	noclinical	9	189.814
14b	q8	tiered	noclinical	9	128.901
14b	q8	tiered	noclinical	9	104.959
14b	q8	tiered	noclinical	9	33.1775
14b	q8	tiered	noclinical	9	172.96
14b	q8	tiered	noclinical	9	0.000765999
14b	q8	tiered	noclinical	9	65.7468
14b	q8	tiered	noclinical	9	39.1915
14b	q8	tiered	noclinical	9	0.000700211
14b	q8	tiered	noclinical	9	129.175
14b	q8	tiered	noclinical	9	53.784
14b	q8	tiered	noclinical	9	26.9273
14b	q8	tiered	noclinical	9	101.912
14b	q8	tiered	noclinical	9	52.82
14b	q8	tiered	noclinical	9	0.000690375
14b	q8	tiered	noclinical	9	54.1046
14b	q8	tiered	noclinical	9	41.3822
14b	q8	tiered	noclinical	9	54.1196
14b	q8	tiered	noclinical	9	64.3874
14b	q8	tiered	noclinical	9	170.278
14b	q8	tiered	noclinical	9	194.236
14b	q8	tiered	noclinical	9	0.00066632
14b	q8	tiered	noclinical	9	118.702
14b	q8	tiered	noclinical	9	0.000697569
14b	q8	tiered	noclinical	9	117.328
14b	q8	tiered	noclinical	9	0.00068185
14b	q8	tiered	noclinical	9	63.6729
14b	q8	tiered	noclinical	9	66.2888
14b	q8	tiered	noclinical	9	45.3718
14b	q8	tiered	noclinical	9	98.3736
14b	q8	tiered	noclinical	9	40.4224
14b	q8	tiered	noclinical	9	79.3614
14b	q8	tiered	noclinical	9	0.000672873
14b	q8	tiered	noclinical	9	105.957
14b	q8	tiered	noclinical	9	0.000667242
14b	q8	tiered	noclinical	9	0.000631122
14b	q8	tiered	noclinical	9	42.143
14b	q8	tiered	noclinical	9	93.7489
14b	q8	tiered	noclinical	9	0.000630509
14b	q8	tiered	noclinical	9	76.1819
14b	q8	tiered	noclinical	9	82.3848
14b	q8	tiered	noclinical	9	66.203
14b	q8	tiered	noclinical	9	0.00069397
14b	q8	tiered	noclinical	9	183.655
14b	q8	tiered	noclinical	9	27.3188
32b	q8	tiered	clinical	1	150.235
32b	q8	tiered	clinical	1	201.775
32b	q8	tiered	clinical	1	158.509
32b	q8	tiered	clinical	1	129.455
32b	q8	tiered	clinical	1	104.734
32b	q8	tiered	clinical	1	175.014
32b	q8	tiered	clinical	1	149.959
32b	q8	tiered	clinical	1	0.000716477
32b	q8	tiered	clinical	1	172.656
32b	q8	tiered	clinical	1	47.3759
32b	q8	tiered	clinical	1	196.441
32b	q8	tiered	clinical	1	85.6871
32b	q8	tiered	clinical	1	0.000638591
32b	q8	tiered	clinical	1	105.325
32b	q8	tiered	clinical	1	102.882
32b	q8	tiered	clinical	1	0.000802683
32b	q8	tiered	clinical	1	192.088
32b	q8	tiered	clinical	1	0.000783234
32b	q8	tiered	clinical	1	37.8155
32b	q8	tiered	clinical	1	243.995
32b	q8	tiered	clinical	1	93.0915
32b	q8	tiered	clinical	1	96.8666
32b	q8	tiered	clinical	1	108.983
32b	q8	tiered	clinical	1	189.469
32b	q8	tiered	clinical	1	165.634
32b	q8	tiered	clinical	1	78.6645
32b	q8	tiered	clinical	1	78.7258
32b	q8	tiered	clinical	1	28.5922
32b	q8	tiered	clinical	1	139.768
32b	q8	tiered	clinical	1	0.000644572
32b	q8	tiered	clinical	1	201.452
32b	q8	tiered	clinical	1	104.422
32b	q8	tiered	clinical	1	136.384
32b	q8	tiered	clinical	1	99.2685
32b	q8	tiered	clinical	1	0.000685178
32b	q8	tiered	clinical	1	126.11
32b	q8	tiered	clinical	1	0.000693876
32b	q8	tiered	clinical	1	27.8171
32b	q8	tiered	clinical	1	27.4791
32b	q8	tiered	clinical	1	93.7199
32b	q8	tiered	clinical	1	157.549
32b	q8	tiered	clinical	1	28.9289
32b	q8	tiered	clinical	1	221.564
32b	q8	tiered	clinical	1	156.062
32b	q8	tiered	clinical	1	168.293
32b	q8	tiered	clinical	1	69.8509
32b	q8	tiered	clinical	1	144.963
32b	q8	tiered	clinical	1	0.000698381
32b	q8	tiered	clinical	1	77.6634
32b	q8	tiered	clinical	1	52.3454
32b	q8	tiered	clinical	1	0.000689566
32b	q8	tiered	clinical	1	107.858
32b	q8	tiered	clinical	1	102.172
32b	q8	tiered	clinical	1	54.1454
32b	q8	tiered	clinical	1	130.377
32b	q8	tiered	clinical	1	71.1153
32b	q8	tiered	clinical	1	0.000980118
32b	q8	tiered	clinical	1	73.2418
32b	q8	tiered	clinical	1	89.7849
32b	q8	tiered	clinical	1	80.2101
32b	q8	tiered	clinical	1	121.447
32b	q8	tiered	clinical	1	244.287
32b	q8	tiered	clinical	1	119.77
32b	q8	tiered	clinical	1	0.000699395
32b	q8	tiered	clinical	1	116.628
32b	q8	tiered	clinical	1	0.000689565
32b	q8	tiered	clinical	1	155.261
32b	q8	tiered	clinical	1	0.00067117
32b	q8	tiered	clinical	1	47.0579
32b	q8	tiered	clinical	1	148.795
32b	q8	tiered	clinical	1	81.8622
32b	q8	tiered	clinical	1	127.22
32b	q8	tiered	clinical	1	63.1615
32b	q8	tiered	clinical	1	95.5548
32b	q8	tiered	clinical	1	0.000703443
32b	q8	tiered	clinical	1	118.275
32b	q8	tiered	clinical	1	0.00129565
32b	q8	tiered	clinical	1	0.000691279
32b	q8	tiered	clinical	1	65.1508
32b	q8	tiered	clinical	1	119.267
32b	q8	tiered	clinical	1	0.000667453
32b	q8	tiered	clinical	1	170.671
32b	q8	tiered	clinical	1	123.577
32b	q8	tiered	clinical	1	204.897
32b	q8	tiered	clinical	1	0.000698124
32b	q8	tiered	clinical	1	164.612
32b	q8	tiered	clinical	1	53.223
32b	q8	tiered	clinical	10	157.72
32b	q8	tiered	clinical	10	210.247
32b	q8	tiered	clinical	10	111.986
32b	q8	tiered	clinical	10	146.766
32b	q8	tiered	clinical	10	116.806
32b	q8	tiered	clinical	10	188.034
32b	q8	tiered	clinical	10	143.863
32b	q8	tiered	clinical	10	0.000691608
32b	q8	tiered	clinical	10	171.612
32b	q8	tiered	clinical	10	67.795
32b	q8	tiered	clinical	10	204.863
32b	q8	tiered	clinical	10	94.8819
32b	q8	tiered	clinical	10	0.000705193
32b	q8	tiered	clinical	10	108.83
32b	q8	tiered	clinical	10	83.6821
32b	q8	tiered	clinical	10	0.000713179
32b	q8	tiered	clinical	10	217.847
32b	q8	tiered	clinical	10	0.000817346
32b	q8	tiered	clinical	10	76.1127
32b	q8	tiered	clinical	10	241.928
32b	q8	tiered	clinical	10	53.827
32b	q8	tiered	clinical	10	142.141
32b	q8	tiered	clinical	10	102.94
32b	q8	tiered	clinical	10	155.535
32b	q8	tiered	clinical	10	157.607
32b	q8	tiered	clinical	10	92.5776
32b	q8	tiered	clinical	10	43.4117
32b	q8	tiered	clinical	10	24.8814
32b	q8	tiered	clinical	10	135.881
32b	q8	tiered	clinical	10	0.000679675
32b	q8	tiered	clinical	10	213.15
32b	q8	tiered	clinical	10	62.1006
32b	q8	tiered	clinical	10	150.799
32b	q8	tiered	clinical	10	133.962
32b	q8	tiered	clinical	10	0.000671931
32b	q8	tiered	clinical	10	121.532
32b	q8	tiered	clinical	10	0.000653426
32b	q8	tiered	clinical	10	23.2021
32b	q8	tiered	clinical	10	30.2815
32b	q8	tiered	clinical	10	86.8495
32b	q8	tiered	clinical	10	149.916
32b	q8	tiered	clinical	10	28.9103
32b	q8	tiered	clinical	10	189.919
32b	q8	tiered	clinical	10	156.971
32b	q8	tiered	clinical	10	169.182
32b	q8	tiered	clinical	10	76.5803
32b	q8	tiered	clinical	10	141.631
32b	q8	tiered	clinical	10	0.000695205
32b	q8	tiered	clinical	10	82.9575
32b	q8	tiered	clinical	10	59.6187
32b	q8	tiered	clinical	10	0.000701547
32b	q8	tiered	clinical	10	108.812
32b	q8	tiered	clinical	10	79.7772
32b	q8	tiered	clinical	10	78.1823
32b	q8	tiered	clinical	10	191.567
32b	q8	tiered	clinical	10	156.23
32b	q8	tiered	clinical	10	0.00116101
32b	q8	tiered	clinical	10	73.6274
32b	q8	tiered	clinical	10	92.4378
32b	q8	tiered	clinical	10	77.57
32b	q8	tiered	clinical	10	111.925
32b	q8	tiered	clinical	10	225.432
32b	q8	tiered	clinical	10	72.4672
32b	q8	tiered	clinical	10	0.000663044
32b	q8	tiered	clinical	10	125.696
32b	q8	tiered	clinical	10	0.000696257
32b	q8	tiered	clinical	10	191.797
32b	q8	tiered	clinical	10	0.000676329
32b	q8	tiered	clinical	10	55.2087
32b	q8	tiered	clinical	10	146.726
32b	q8	tiered	clinical	10	80.96
32b	q8	tiered	clinical	10	128.787
32b	q8	tiered	clinical	10	69.1381
32b	q8	tiered	clinical	10	99.7543
32b	q8	tiered	clinical	10	0.000678263
32b	q8	tiered	clinical	10	118.51
32b	q8	tiered	clinical	10	0.0012633
32b	q8	tiered	clinical	10	0.000682581
32b	q8	tiered	clinical	10	67.5878
32b	q8	tiered	clinical	10	118.635
32b	q8	tiered	clinical	10	0.000673013
32b	q8	tiered	clinical	10	173.64
32b	q8	tiered	clinical	10	122.087
32b	q8	tiered	clinical	10	198.064
32b	q8	tiered	clinical	10	0.000667723
32b	q8	tiered	clinical	10	170.734
32b	q8	tiered	clinical	10	102.038
32b	q8	tiered	clinical	2	163.78
32b	q8	tiered	clinical	2	272.415
32b	q8	tiered	clinical	2	80.6856
32b	q8	tiered	clinical	2	149.698
32b	q8	tiered	clinical	2	119.323
32b	q8	tiered	clinical	2	152.866
32b	q8	tiered	clinical	2	169.54
32b	q8	tiered	clinical	2	0.000687501
32b	q8	tiered	clinical	2	194.117
32b	q8	tiered	clinical	2	54.343
32b	q8	tiered	clinical	2	216.933
32b	q8	tiered	clinical	2	92.2196
32b	q8	tiered	clinical	2	0.000649409
32b	q8	tiered	clinical	2	101.728
32b	q8	tiered	clinical	2	82.4845
32b	q8	tiered	clinical	2	0.000795714
32b	q8	tiered	clinical	2	194.671
32b	q8	tiered	clinical	2	0.00070821
32b	q8	tiered	clinical	2	76.5897
32b	q8	tiered	clinical	2	332.89
32b	q8	tiered	clinical	2	89.2357
32b	q8	tiered	clinical	2	178.192
32b	q8	tiered	clinical	2	114.399
32b	q8	tiered	clinical	2	161.505
32b	q8	tiered	clinical	2	168.881
32b	q8	tiered	clinical	2	45.2608
32b	q8	tiered	clinical	2	53.2199
32b	q8	tiered	clinical	2	49.0602
32b	q8	tiered	clinical	2	150.108
32b	q8	tiered	clinical	2	0.000638169
32b	q8	tiered	clinical	2	222.438
32b	q8	tiered	clinical	2	96.8096
32b	q8	tiered	clinical	2	155.13
32b	q8	tiered	clinical	2	103.973
32b	q8	tiered	clinical	2	0.000670058
32b	q8	tiered	clinical	2	130.172
32b	q8	tiered	clinical	2	0.000704627
32b	q8	tiered	clinical	2	22.533
32b	q8	tiered	clinical	2	20.3706
32b	q8	tiered	clinical	2	105.332
32b	q8	tiered	clinical	2	163.398
32b	q8	tiered	clinical	2	28.6372
32b	q8	tiered	clinical	2	254.753
32b	q8	tiered	clinical	2	174.59
32b	q8	tiered	clinical	2	175.406
32b	q8	tiered	clinical	2	74.3721
32b	q8	tiered	clinical	2	162.23
32b	q8	tiered	clinical	2	0.000694032
32b	q8	tiered	clinical	2	89.6913
32b	q8	tiered	clinical	2	60.0862
32b	q8	tiered	clinical	2	0.000687813
32b	q8	tiered	clinical	2	116.323
32b	q8	tiered	clinical	2	109.215
32b	q8	tiered	clinical	2	73.5677
32b	q8	tiered	clinical	2	146.819
32b	q8	tiered	clinical	2	116.622
32b	q8	tiered	clinical	2	0.000837343
32b	q8	tiered	clinical	2	79.9514
32b	q8	tiered	clinical	2	102.599
32b	q8	tiered	clinical	2	80.4322
32b	q8	tiered	clinical	2	134.651
32b	q8	tiered	clinical	2	229.618
32b	q8	tiered	clinical	2	123.017
32b	q8	tiered	clinical	2	0.000670619
32b	q8	tiered	clinical	2	126.52
32b	q8	tiered	clinical	2	0.000684385
32b	q8	tiered	clinical	2	277.768
32b	q8	tiered	clinical	2	0.000697078
32b	q8	tiered	clinical	2	69.4709
32b	q8	tiered	clinical	2	161.921
32b	q8	tiered	clinical	2	94.2109
32b	q8	tiered	clinical	2	133.891
32b	q8	tiered	clinical	2	74.4426
32b	q8	tiered	clinical	2	111.927
32b	q8	tiered	clinical	2	0.000676891
32b	q8	tiered	clinical	2	122.381
32b	q8	tiered	clinical	2	0.000978269
32b	q8	tiered	clinical	2	0.000852957
32b	q8	tiered	clinical	2	74.3968
32b	q8	tiered	clinical	2	137.698
32b	q8	tiered	clinical	2	0.000672182
32b	q8	tiered	clinical	2	186.416
32b	q8	tiered	clinical	2	131.939
32b	q8	tiered	clinical	2	233.098
32b	q8	tiered	clinical	2	0.000711927
32b	q8	tiered	clinical	2	184.776
32b	q8	tiered	clinical	2	58.8937
32b	q8	tiered	clinical	3	141.37
32b	q8	tiered	clinical	3	222.779
32b	q8	tiered	clinical	3	78.9968
32b	q8	tiered	clinical	3	130.371
32b	q8	tiered	clinical	3	97.2145
32b	q8	tiered	clinical	3	150.545
32b	q8	tiered	clinical	3	144.62
32b	q8	tiered	clinical	3	0.000686482
32b	q8	tiered	clinical	3	166.474
32b	q8	tiered	clinical	3	50.3256
32b	q8	tiered	clinical	3	206.285
32b	q8	tiered	clinical	3	92.2119
32b	q8	tiered	clinical	3	0.000703271
32b	q8	tiered	clinical	3	96.7816
32b	q8	tiered	clinical	3	131.636
32b	q8	tiered	clinical	3	0.000822725
32b	q8	tiered	clinical	3	172.894
32b	q8	tiered	clinical	3	0.000775801
32b	q8	tiered	clinical	3	52.543
32b	q8	tiered	clinical	3	216.143
32b	q8	tiered	clinical	3	67.9712
32b	q8	tiered	clinical	3	141.312
32b	q8	tiered	clinical	3	102.327
32b	q8	tiered	clinical	3	134.386
32b	q8	tiered	clinical	3	158.434
32b	q8	tiered	clinical	3	23.1805
32b	q8	tiered	clinical	3	39.9538
32b	q8	tiered	clinical	3	25.0703
32b	q8	tiered	clinical	3	135.186
32b	q8	tiered	clinical	3	0.00070795
32b	q8	tiered	clinical	3	203.604
32b	q8	tiered	clinical	3	107.413
32b	q8	tiered	clinical	3	126.562
32b	q8	tiered	clinical	3	133.328
32b	q8	tiered	clinical	3	0.000665613
32b	q8	tiered	clinical	3	115.122
32b	q8	tiered	clinical	3	0.000712288
32b	q8	tiered	clinical	3	16.226
32b	q8	tiered	clinical	3	20.3972
32b	q8	tiered	clinical	3	87.5165
32b	q8	tiered	clinical	3	147.227
32b	q8	tiered	clinical	3	28.6437
32b	q8	tiered	clinical	3	222.744
32b	q8	tiered	clinical	3	160.006
32b	q8	tiered	clinical	3	162.832
32b	q8	tiered	clinical	3	66.6784
32b	q8	tiered	clinical	3	144.174
32b	q8	tiered	clinical	3	0.0006953
32b	q8	tiered	clinical	3	112.089
32b	q8	tiered	clinical	3	53.7479
32b	q8	tiered	clinical	3	0.000684828
32b	q8	tiered	clinical	3	108.062
32b	q8	tiered	clinical	3	98.3736
32b	q8	tiered	clinical	3	58.2056
32b	q8	tiered	clinical	3	123.425
32b	q8	tiered	clinical	3	158.776
32b	q8	tiered	clinical	3	0.000762691
32b	q8	tiered	clinical	3	73.1486
32b	q8	tiered	clinical	3	91.5096
32b	q8	tiered	clinical	3	71.3288
32b	q8	tiered	clinical	3	122.028
32b	q8	tiered	clinical	3	216.555
32b	q8	tiered	clinical	3	83.2876
32b	q8	tiered	clinical	3	0.000666925
32b	q8	tiered	clinical	3	121.364
32b	q8	tiered	clinical	3	0.000720299
32b	q8	tiered	clinical	3	144.353
32b	q8	tiered	clinical	3	0.000633233
32b	q8	tiered	clinical	3	54.9448
32b	q8	tiered	clinical	3	145.674
32b	q8	tiered	clinical	3	51.1697
32b	q8	tiered	clinical	3	121.002
32b	q8	tiered	clinical	3	68.5147
32b	q8	tiered	clinical	3	100.673
32b	q8	tiered	clinical	3	0.000665643
32b	q8	tiered	clinical	3	119.388
32b	q8	tiered	clinical	3	0.000891758
32b	q8	tiered	clinical	3	0.000682573
32b	q8	tiered	clinical	3	64.8338
32b	q8	tiered	clinical	3	119.421
32b	q8	tiered	clinical	3	0.000665434
32b	q8	tiered	clinical	3	164.916
32b	q8	tiered	clinical	3	119.161
32b	q8	tiered	clinical	3	209.409
32b	q8	tiered	clinical	3	0.000852754
32b	q8	tiered	clinical	3	166.568
32b	q8	tiered	clinical	3	62.0499
32b	q8	tiered	clinical	4	130.21
32b	q8	tiered	clinical	4	267.229
32b	q8	tiered	clinical	4	144.86
32b	q8	tiered	clinical	4	132.452
32b	q8	tiered	clinical	4	95.155
32b	q8	tiered	clinical	4	169.694
32b	q8	tiered	clinical	4	173.367
32b	q8	tiered	clinical	4	0.00071395
32b	q8	tiered	clinical	4	200.971
32b	q8	tiered	clinical	4	63.6373
32b	q8	tiered	clinical	4	195.228
32b	q8	tiered	clinical	4	81.8009
32b	q8	tiered	clinical	4	0.000679794
32b	q8	tiered	clinical	4	95.0245
32b	q8	tiered	clinical	4	211.053
32b	q8	tiered	clinical	4	0.000734289
32b	q8	tiered	clinical	4	151.567
32b	q8	tiered	clinical	4	0.000697158
32b	q8	tiered	clinical	4	65.8482
32b	q8	tiered	clinical	4	244.145
32b	q8	tiered	clinical	4	61.5537
32b	q8	tiered	clinical	4	159.347
32b	q8	tiered	clinical	4	99.3429
32b	q8	tiered	clinical	4	247.087
32b	q8	tiered	clinical	4	160.297
32b	q8	tiered	clinical	4	32.477
32b	q8	tiered	clinical	4	54.6743
32b	q8	tiered	clinical	4	25.2236
32b	q8	tiered	clinical	4	147.683
32b	q8	tiered	clinical	4	0.000694833
32b	q8	tiered	clinical	4	188.694
32b	q8	tiered	clinical	4	126.168
32b	q8	tiered	clinical	4	132.847
32b	q8	tiered	clinical	4	96.3365
32b	q8	tiered	clinical	4	0.000691928
32b	q8	tiered	clinical	4	118.271
32b	q8	tiered	clinical	4	0.000771718
32b	q8	tiered	clinical	4	25.787
32b	q8	tiered	clinical	4	24.1834
32b	q8	tiered	clinical	4	70.6905
32b	q8	tiered	clinical	4	149.011
32b	q8	tiered	clinical	4	28.8036
32b	q8	tiered	clinical	4	222.116
32b	q8	tiered	clinical	4	156.376
32b	q8	tiered	clinical	4	158.865
32b	q8	tiered	clinical	4	64.9043
32b	q8	tiered	clinical	4	163.417
32b	q8	tiered	clinical	4	0.000864915
32b	q8	tiered	clinical	4	69.9564
32b	q8	tiered	clinical	4	54.3548
32b	q8	tiered	clinical	4	0.000683402
32b	q8	tiered	clinical	4	103.429
32b	q8	tiered	clinical	4	65.9202
32b	q8	tiered	clinical	4	63.6919
32b	q8	tiered	clinical	4	112.665
32b	q8	tiered	clinical	4	102.457
32b	q8	tiered	clinical	4	0.000782171
32b	q8	tiered	clinical	4	70.9141
32b	q8	tiered	clinical	4	92.5777
32b	q8	tiered	clinical	4	83.8894
32b	q8	tiered	clinical	4	93.8466
32b	q8	tiered	clinical	4	202.509
32b	q8	tiered	clinical	4	98.978
32b	q8	tiered	clinical	4	0.000679595
32b	q8	tiered	clinical	4	114.672
32b	q8	tiered	clinical	4	0.000765978
32b	q8	tiered	clinical	4	99.8637
32b	q8	tiered	clinical	4	0.000678072
32b	q8	tiered	clinical	4	58.3355
32b	q8	tiered	clinical	4	142.043
32b	q8	tiered	clinical	4	51.9391
32b	q8	tiered	clinical	4	125.878
32b	q8	tiered	clinical	4	63.4938
32b	q8	tiered	clinical	4	101.188
32b	q8	tiered	clinical	4	0.000686619
32b	q8	tiered	clinical	4	117.815
32b	q8	tiered	clinical	4	0.000824841
32b	q8	tiered	clinical	4	0.000693861
32b	q8	tiered	clinical	4	66.9821
32b	q8	tiered	clinical	4	138.57
32b	q8	tiered	clinical	4	0.000664697
32b	q8	tiered	clinical	4	164.383
32b	q8	tiered	clinical	4	123.991
32b	q8	tiered	clinical	4	235.758
32b	q8	tiered	clinical	4	0.000707868
32b	q8	tiered	clinical	4	157.509
32b	q8	tiered	clinical	4	71.4476
32b	q8	tiered	clinical	5	124.146
32b	q8	tiered	clinical	5	183.808
32b	q8	tiered	clinical	5	101.242
32b	q8	tiered	clinical	5	120.086
32b	q8	tiered	clinical	5	93.6468
32b	q8	tiered	clinical	5	135.786
32b	q8	tiered	clinical	5	164.486
32b	q8	tiered	clinical	5	0.000689224
32b	q8	tiered	clinical	5	199.051
32b	q8	tiered	clinical	5	60.4931
32b	q8	tiered	clinical	5	179.951
32b	q8	tiered	clinical	5	75.1739
32b	q8	tiered	clinical	5	0.000694423
32b	q8	tiered	clinical	5	89.3458
32b	q8	tiered	clinical	5	102.213
32b	q8	tiered	clinical	5	0.000760703
32b	q8	tiered	clinical	5	265.736
32b	q8	tiered	clinical	5	0.000705835
32b	q8	tiered	clinical	5	40.0078
32b	q8	tiered	clinical	5	184.527
32b	q8	tiered	clinical	5	140.988
32b	q8	tiered	clinical	5	86.1253
32b	q8	tiered	clinical	5	97.1128
32b	q8	tiered	clinical	5	137.715
32b	q8	tiered	clinical	5	164.444
32b	q8	tiered	clinical	5	38.2246
32b	q8	tiered	clinical	5	24.6718
32b	q8	tiered	clinical	5	24.9764
32b	q8	tiered	clinical	5	148.22
32b	q8	tiered	clinical	5	0.000774786
32b	q8	tiered	clinical	5	175.833
32b	q8	tiered	clinical	5	137.097
32b	q8	tiered	clinical	5	121.356
32b	q8	tiered	clinical	5	117.17
32b	q8	tiered	clinical	5	0.000667012
32b	q8	tiered	clinical	5	106.774
32b	q8	tiered	clinical	5	0.000707968
32b	q8	tiered	clinical	5	16.2842
32b	q8	tiered	clinical	5	20.4985
32b	q8	tiered	clinical	5	73.3687
32b	q8	tiered	clinical	5	136.938
32b	q8	tiered	clinical	5	28.7908
32b	q8	tiered	clinical	5	243.499
32b	q8	tiered	clinical	5	142.306
32b	q8	tiered	clinical	5	154.983
32b	q8	tiered	clinical	5	53.5123
32b	q8	tiered	clinical	5	155.135
32b	q8	tiered	clinical	5	0.000687541
32b	q8	tiered	clinical	5	85.1076
32b	q8	tiered	clinical	5	45.8265
32b	q8	tiered	clinical	5	0.00236656
32b	q8	tiered	clinical	5	95.0662
32b	q8	tiered	clinical	5	90.7843
32b	q8	tiered	clinical	5	29.7439
32b	q8	tiered	clinical	5	240.151
32b	q8	tiered	clinical	5	150.652
32b	q8	tiered	clinical	5	0.00088978
32b	q8	tiered	clinical	5	77.5556
32b	q8	tiered	clinical	5	75.6518
32b	q8	tiered	clinical	5	71.0051
32b	q8	tiered	clinical	5	89.6784
32b	q8	tiered	clinical	5	212.199
32b	q8	tiered	clinical	5	102.625
32b	q8	tiered	clinical	5	0.000669737
32b	q8	tiered	clinical	5	96.6722
32b	q8	tiered	clinical	5	0.000694694
32b	q8	tiered	clinical	5	252.258
32b	q8	tiered	clinical	5	0.000689435
32b	q8	tiered	clinical	5	49.5722
32b	q8	tiered	clinical	5	136.746
32b	q8	tiered	clinical	5	44.2064
32b	q8	tiered	clinical	5	121.676
32b	q8	tiered	clinical	5	53.6226
32b	q8	tiered	clinical	5	93.9235
32b	q8	tiered	clinical	5	0.000681249
32b	q8	tiered	clinical	5	114.886
32b	q8	tiered	clinical	5	0.000808204
32b	q8	tiered	clinical	5	0.000633047
32b	q8	tiered	clinical	5	79.3172
32b	q8	tiered	clinical	5	127.828
32b	q8	tiered	clinical	5	0.000628408
32b	q8	tiered	clinical	5	161.857
32b	q8	tiered	clinical	5	110.033
32b	q8	tiered	clinical	5	236.611
32b	q8	tiered	clinical	5	0.000693491
32b	q8	tiered	clinical	5	84.0246
32b	q8	tiered	clinical	5	73.6756
32b	q8	tiered	clinical	6	76.9792
32b	q8	tiered	clinical	6	241.448
32b	q8	tiered	clinical	6	89.525
32b	q8	tiered	clinical	6	76.4278
32b	q8	tiered	clinical	6	95.0182
32b	q8	tiered	clinical	6	123.993
32b	q8	tiered	clinical	6	166.412
32b	q8	tiered	clinical	6	0.000693452
32b	q8	tiered	clinical	6	189.662
32b	q8	tiered	clinical	6	65.7763
32b	q8	tiered	clinical	6	155.863
32b	q8	tiered	clinical	6	79.6975
32b	q8	tiered	clinical	6	0.000688403
32b	q8	tiered	clinical	6	97.1805
32b	q8	tiered	clinical	6	85.5299
32b	q8	tiered	clinical	6	0.000720414
32b	q8	tiered	clinical	6	462.205
32b	q8	tiered	clinical	6	0.000753325
32b	q8	tiered	clinical	6	57.9975
32b	q8	tiered	clinical	6	268.009
32b	q8	tiered	clinical	6	82.6993
32b	q8	tiered	clinical	6	147.715
32b	q8	tiered	clinical	6	91.9177
32b	q8	tiered	clinical	6	150.1
32b	q8	tiered	clinical	6	151.845
32b	q8	tiered	clinical	6	76.3524
32b	q8	tiered	clinical	6	47.0944
32b	q8	tiered	clinical	6	28.7748
32b	q8	tiered	clinical	6	134.941
32b	q8	tiered	clinical	6	0.000855067
32b	q8	tiered	clinical	6	192.209
32b	q8	tiered	clinical	6	140.423
32b	q8	tiered	clinical	6	134.627
32b	q8	tiered	clinical	6	130.842
32b	q8	tiered	clinical	6	0.000675117
32b	q8	tiered	clinical	6	106.782
32b	q8	tiered	clinical	6	0.000689966
32b	q8	tiered	clinical	6	21.8489
32b	q8	tiered	clinical	6	24.0151
32b	q8	tiered	clinical	6	55.6612
32b	q8	tiered	clinical	6	142.006
32b	q8	tiered	clinical	6	28.8549
32b	q8	tiered	clinical	6	258.451
32b	q8	tiered	clinical	6	154.733
32b	q8	tiered	clinical	6	146.933
32b	q8	tiered	clinical	6	59.0012
32b	q8	tiered	clinical	6	162.954
32b	q8	tiered	clinical	6	0.000700595
32b	q8	tiered	clinical	6	89.1288
32b	q8	tiered	clinical	6	51.3915
32b	q8	tiered	clinical	6	0.000696237
32b	q8	tiered	clinical	6	103.552
32b	q8	tiered	clinical	6	62.2395
32b	q8	tiered	clinical	6	57.7796
32b	q8	tiered	clinical	6	116.041
32b	q8	tiered	clinical	6	64.1958
32b	q8	tiered	clinical	6	0.000735663
32b	q8	tiered	clinical	6	70.8765
32b	q8	tiered	clinical	6	70.3641
32b	q8	tiered	clinical	6	79.9586
32b	q8	tiered	clinical	6	108.532
32b	q8	tiered	clinical	6	218.798
32b	q8	tiered	clinical	6	91.846
32b	q8	tiered	clinical	6	0.000683914
32b	q8	tiered	clinical	6	102.45
32b	q8	tiered	clinical	6	0.000702739
32b	q8	tiered	clinical	6	130.646
32b	q8	tiered	clinical	6	0.000638478
32b	q8	tiered	clinical	6	49.5052
32b	q8	tiered	clinical	6	129.818
32b	q8	tiered	clinical	6	64.4318
32b	q8	tiered	clinical	6	119.184
32b	q8	tiered	clinical	6	50.4052
32b	q8	tiered	clinical	6	101.14
32b	q8	tiered	clinical	6	0.000757723
32b	q8	tiered	clinical	6	111.696
32b	q8	tiered	clinical	6	0.000719953
32b	q8	tiered	clinical	6	0.000709873
32b	q8	tiered	clinical	6	74.1126
32b	q8	tiered	clinical	6	133.561
32b	q8	tiered	clinical	6	0.000680658
32b	q8	tiered	clinical	6	156.295
32b	q8	tiered	clinical	6	118.635
32b	q8	tiered	clinical	6	223.66
32b	q8	tiered	clinical	6	0.000710954
32b	q8	tiered	clinical	6	175.47
32b	q8	tiered	clinical	6	86.9674
32b	q8	tiered	clinical	7	158.356
32b	q8	tiered	clinical	7	187.184
32b	q8	tiered	clinical	7	113.512
32b	q8	tiered	clinical	7	131.026
32b	q8	tiered	clinical	7	97.5682
32b	q8	tiered	clinical	7	175.31
32b	q8	tiered	clinical	7	182.514
32b	q8	tiered	clinical	7	0.000732574
32b	q8	tiered	clinical	7	208.803
32b	q8	tiered	clinical	7	78.8286
32b	q8	tiered	clinical	7	221.042
32b	q8	tiered	clinical	7	96.9138
32b	q8	tiered	clinical	7	0.000642315
32b	q8	tiered	clinical	7	102.4
32b	q8	tiered	clinical	7	112.477
32b	q8	tiered	clinical	7	0.000812135
32b	q8	tiered	clinical	7	186.472
32b	q8	tiered	clinical	7	0.000684154
32b	q8	tiered	clinical	7	42.0437
32b	q8	tiered	clinical	7	191.364
32b	q8	tiered	clinical	7	100.901
32b	q8	tiered	clinical	7	116.546
32b	q8	tiered	clinical	7	118.184
32b	q8	tiered	clinical	7	211.44
32b	q8	tiered	clinical	7	186.637
32b	q8	tiered	clinical	7	33.3305
32b	q8	tiered	clinical	7	52.3413
32b	q8	tiered	clinical	7	25.0752
32b	q8	tiered	clinical	7	160.816
32b	q8	tiered	clinical	7	0.000858002
32b	q8	tiered	clinical	7	221.726
32b	q8	tiered	clinical	7	122.468
32b	q8	tiered	clinical	7	138.492
32b	q8	tiered	clinical	7	108.751
32b	q8	tiered	clinical	7	0.00069859
32b	q8	tiered	clinical	7	134.666
32b	q8	tiered	clinical	7	0.000689644
32b	q8	tiered	clinical	7	22.0278
32b	q8	tiered	clinical	7	35.4239
32b	q8	tiered	clinical	7	96.7678
32b	q8	tiered	clinical	7	167.929
32b	q8	tiered	clinical	7	29.6403
32b	q8	tiered	clinical	7	272.513
32b	q8	tiered	clinical	7	174.745
32b	q8	tiered	clinical	7	189.683
32b	q8	tiered	clinical	7	63.6082
32b	q8	tiered	clinical	7	179.594
32b	q8	tiered	clinical	7	0.000702087
32b	q8	tiered	clinical	7	89.6107
32b	q8	tiered	clinical	7	53.3197
32b	q8	tiered	clinical	7	0.000682319
32b	q8	tiered	clinical	7	118.728
32b	q8	tiered	clinical	7	99.1529
32b	q8	tiered	clinical	7	50.0923
32b	q8	tiered	clinical	7	109.949
32b	q8	tiered	clinical	7	149.682
32b	q8	tiered	clinical	7	0.00074052
32b	q8	tiered	clinical	7	85.7932
32b	q8	tiered	clinical	7	91.398
32b	q8	tiered	clinical	7	75.4544
32b	q8	tiered	clinical	7	114.249
32b	q8	tiered	clinical	7	243.606
32b	q8	tiered	clinical	7	113.387
32b	q8	tiered	clinical	7	0.000684804
32b	q8	tiered	clinical	7	112.207
32b	q8	tiered	clinical	7	0.00068241
32b	q8	tiered	clinical	7	120.415
32b	q8	tiered	clinical	7	0.00066638
32b	q8	tiered	clinical	7	42.7845
32b	q8	tiered	clinical	7	163.093
32b	q8	tiered	clinical	7	39.1137
32b	q8	tiered	clinical	7	145.764
32b	q8	tiered	clinical	7	68.1348
32b	q8	tiered	clinical	7	113.688
32b	q8	tiered	clinical	7	0.000688932
32b	q8	tiered	clinical	7	135.83
32b	q8	tiered	clinical	7	0.000747252
32b	q8	tiered	clinical	7	0.000687961
32b	q8	tiered	clinical	7	78.745
32b	q8	tiered	clinical	7	148.987
32b	q8	tiered	clinical	7	0.000706415
32b	q8	tiered	clinical	7	194.543
32b	q8	tiered	clinical	7	138.481
32b	q8	tiered	clinical	7	252.534
32b	q8	tiered	clinical	7	0.000696457
32b	q8	tiered	clinical	7	189.124
32b	q8	tiered	clinical	7	73.3887
32b	q8	tiered	clinical	8	76.9704
32b	q8	tiered	clinical	8	302.138
32b	q8	tiered	clinical	8	84.8372
32b	q8	tiered	clinical	8	69.9515
32b	q8	tiered	clinical	8	129.485
32b	q8	tiered	clinical	8	198.898
32b	q8	tiered	clinical	8	177.891
32b	q8	tiered	clinical	8	0.00121129
32b	q8	tiered	clinical	8	201.76
32b	q8	tiered	clinical	8	59.302
32b	q8	tiered	clinical	8	193.376
32b	q8	tiered	clinical	8	96.6253
32b	q8	tiered	clinical	8	0.00068178
32b	q8	tiered	clinical	8	111.057
32b	q8	tiered	clinical	8	129.201
32b	q8	tiered	clinical	8	0.000816063
32b	q8	tiered	clinical	8	635.138
32b	q8	tiered	clinical	8	0.000732656
32b	q8	tiered	clinical	8	55.294
32b	q8	tiered	clinical	8	384.691
32b	q8	tiered	clinical	8	178.052
32b	q8	tiered	clinical	8	128.894
32b	q8	tiered	clinical	8	114.905
32b	q8	tiered	clinical	8	180.755
32b	q8	tiered	clinical	8	171.703
32b	q8	tiered	clinical	8	66.8021
32b	q8	tiered	clinical	8	47.28
32b	q8	tiered	clinical	8	24.9532
32b	q8	tiered	clinical	8	151.372
32b	q8	tiered	clinical	8	0.000702419
32b	q8	tiered	clinical	8	218.977
32b	q8	tiered	clinical	8	83.872
32b	q8	tiered	clinical	8	166.194
32b	q8	tiered	clinical	8	158.022
32b	q8	tiered	clinical	8	0.000665971
32b	q8	tiered	clinical	8	137.934
32b	q8	tiered	clinical	8	0.000652715
32b	q8	tiered	clinical	8	16.6574
32b	q8	tiered	clinical	8	20.5144
32b	q8	tiered	clinical	8	68.7191
32b	q8	tiered	clinical	8	163.989
32b	q8	tiered	clinical	8	28.6741
32b	q8	tiered	clinical	8	337.527
32b	q8	tiered	clinical	8	180.011
32b	q8	tiered	clinical	8	182.103
32b	q8	tiered	clinical	8	74.0255
32b	q8	tiered	clinical	8	174.193
32b	q8	tiered	clinical	8	0.000784907
32b	q8	tiered	clinical	8	93.3735
32b	q8	tiered	clinical	8	60.407
32b	q8	tiered	clinical	8	0.000696077
32b	q8	tiered	clinical	8	124.344
32b	q8	tiered	clinical	8	68.7621
32b	q8	tiered	clinical	8	55.9939
32b	q8	tiered	clinical	8	153.344
32b	q8	tiered	clinical	8	135.464
32b	q8	tiered	clinical	8	0.000791827
32b	q8	tiered	clinical	8	78.9567
32b	q8	tiered	clinical	8	93.8092
32b	q8	tiered	clinical	8	77.6611
32b	q8	tiered	clinical	8	128.367
32b	q8	tiered	clinical	8	253.254
32b	q8	tiered	clinical	8	132.152
32b	q8	tiered	clinical	8	0.00114795
32b	q8	tiered	clinical	8	127.225
32b	q8	tiered	clinical	8	0.000792801
32b	q8	tiered	clinical	8	220.52
32b	q8	tiered	clinical	8	0.000680228
32b	q8	tiered	clinical	8	59.5187
32b	q8	tiered	clinical	8	162.997
32b	q8	tiered	clinical	8	70.0011
32b	q8	tiered	clinical	8	143.811
32b	q8	tiered	clinical	8	77.2199
32b	q8	tiered	clinical	8	118.278
32b	q8	tiered	clinical	8	0.000677353
32b	q8	tiered	clinical	8	127.69
32b	q8	tiered	clinical	8	0.000751491
32b	q8	tiered	clinical	8	0.000686209
32b	q8	tiered	clinical	8	72.6616
32b	q8	tiered	clinical	8	149.677
32b	q8	tiered	clinical	8	0.000752222
32b	q8	tiered	clinical	8	190.517
32b	q8	tiered	clinical	8	131.16
32b	q8	tiered	clinical	8	238.341
32b	q8	tiered	clinical	8	0.000643738
32b	q8	tiered	clinical	8	216.946
32b	q8	tiered	clinical	8	40.1032
32b	q8	tiered	clinical	9	186.65
32b	q8	tiered	clinical	9	131.434
32b	q8	tiered	clinical	9	174.919
32b	q8	tiered	clinical	9	150.862
32b	q8	tiered	clinical	9	101.786
32b	q8	tiered	clinical	9	143.197
32b	q8	tiered	clinical	9	157.687
32b	q8	tiered	clinical	9	0.0007359
32b	q8	tiered	clinical	9	186.111
32b	q8	tiered	clinical	9	53.454
32b	q8	tiered	clinical	9	218.81
32b	q8	tiered	clinical	9	107.012
32b	q8	tiered	clinical	9	0.000698079
32b	q8	tiered	clinical	9	105.254
32b	q8	tiered	clinical	9	91.4902
32b	q8	tiered	clinical	9	0.000721291
32b	q8	tiered	clinical	9	145.717
32b	q8	tiered	clinical	9	0.000704721
32b	q8	tiered	clinical	9	34.4638
32b	q8	tiered	clinical	9	208.795
32b	q8	tiered	clinical	9	111.758
32b	q8	tiered	clinical	9	102.884
32b	q8	tiered	clinical	9	104.024
32b	q8	tiered	clinical	9	154.816
32b	q8	tiered	clinical	9	169.085
32b	q8	tiered	clinical	9	40.7105
32b	q8	tiered	clinical	9	42.5716
32b	q8	tiered	clinical	9	25.0573
32b	q8	tiered	clinical	9	146.053
32b	q8	tiered	clinical	9	0.000884942
32b	q8	tiered	clinical	9	221.288
32b	q8	tiered	clinical	9	152.89
32b	q8	tiered	clinical	9	153.781
32b	q8	tiered	clinical	9	102.46
32b	q8	tiered	clinical	9	0.000674364
32b	q8	tiered	clinical	9	123.877
32b	q8	tiered	clinical	9	0.000644778
32b	q8	tiered	clinical	9	16.559
32b	q8	tiered	clinical	9	67.3362
32b	q8	tiered	clinical	9	93.2471
32b	q8	tiered	clinical	9	165.093
32b	q8	tiered	clinical	9	39.8085
32b	q8	tiered	clinical	9	228.224
32b	q8	tiered	clinical	9	166.611
32b	q8	tiered	clinical	9	170.202
32b	q8	tiered	clinical	9	75.0611
32b	q8	tiered	clinical	9	149.818
32b	q8	tiered	clinical	9	0.000695875
32b	q8	tiered	clinical	9	100.631
32b	q8	tiered	clinical	9	56.7516
32b	q8	tiered	clinical	9	0.000688481
32b	q8	tiered	clinical	9	108.621
32b	q8	tiered	clinical	9	102.283
32b	q8	tiered	clinical	9	37.5483
32b	q8	tiered	clinical	9	145.768
32b	q8	tiered	clinical	9	104.028
32b	q8	tiered	clinical	9	0.000718145
32b	q8	tiered	clinical	9	79.1482
32b	q8	tiered	clinical	9	101.697
32b	q8	tiered	clinical	9	76.4513
32b	q8	tiered	clinical	9	132.038
32b	q8	tiered	clinical	9	253.495
32b	q8	tiered	clinical	9	99.4144
32b	q8	tiered	clinical	9	0.000676328
32b	q8	tiered	clinical	9	129.518
32b	q8	tiered	clinical	9	0.000719689
32b	q8	tiered	clinical	9	122.38
32b	q8	tiered	clinical	9	0.000666148
32b	q8	tiered	clinical	9	55.1713
32b	q8	tiered	clinical	9	156.009
32b	q8	tiered	clinical	9	81.8202
32b	q8	tiered	clinical	9	133.093
32b	q8	tiered	clinical	9	68.3253
32b	q8	tiered	clinical	9	105.696
32b	q8	tiered	clinical	9	0.00068278
32b	q8	tiered	clinical	9	126.165
32b	q8	tiered	clinical	9	0.000912893
32b	q8	tiered	clinical	9	0.000685345
32b	q8	tiered	clinical	9	71.0597
32b	q8	tiered	clinical	9	123.819
32b	q8	tiered	clinical	9	0.00067739
32b	q8	tiered	clinical	9	185.727
32b	q8	tiered	clinical	9	128.154
32b	q8	tiered	clinical	9	215.612
32b	q8	tiered	clinical	9	0.000636763
32b	q8	tiered	clinical	9	173.12
32b	q8	tiered	clinical	9	70.1317
32b	q8	tiered	noclinical	1	51.6395
32b	q8	tiered	noclinical	1	261.373
32b	q8	tiered	noclinical	1	141.958
32b	q8	tiered	noclinical	1	44.675
32b	q8	tiered	noclinical	1	90.9683
32b	q8	tiered	noclinical	1	289.433
32b	q8	tiered	noclinical	1	269.846
32b	q8	tiered	noclinical	1	0.000860421
32b	q8	tiered	noclinical	1	221.208
32b	q8	tiered	noclinical	1	61.4465
32b	q8	tiered	noclinical	1	42.6315
32b	q8	tiered	noclinical	1	120.066
32b	q8	tiered	noclinical	1	0.000683662
32b	q8	tiered	noclinical	1	104.552
32b	q8	tiered	noclinical	1	98.887
32b	q8	tiered	noclinical	1	0.000691942
32b	q8	tiered	noclinical	1	933.354
32b	q8	tiered	noclinical	1	0.00067769
32b	q8	tiered	noclinical	1	40.0202
32b	q8	tiered	noclinical	1	234.991
32b	q8	tiered	noclinical	1	152.346
32b	q8	tiered	noclinical	1	124.136
32b	q8	tiered	noclinical	1	93.3578
32b	q8	tiered	noclinical	1	240.256
32b	q8	tiered	noclinical	1	286.642
32b	q8	tiered	noclinical	1	67.6548
32b	q8	tiered	noclinical	1	96.9098
32b	q8	tiered	noclinical	1	106.762
32b	q8	tiered	noclinical	1	179.905
32b	q8	tiered	noclinical	1	0.000698499
32b	q8	tiered	noclinical	1	160.215
32b	q8	tiered	noclinical	1	143.402
32b	q8	tiered	noclinical	1	177.807
32b	q8	tiered	noclinical	1	106.462
32b	q8	tiered	noclinical	1	0.000823361
32b	q8	tiered	noclinical	1	73.228
32b	q8	tiered	noclinical	1	0.000694964
32b	q8	tiered	noclinical	1	19.782
32b	q8	tiered	noclinical	1	25.0569
32b	q8	tiered	noclinical	1	102.748
32b	q8	tiered	noclinical	1	185.484
32b	q8	tiered	noclinical	1	33.5574
32b	q8	tiered	noclinical	1	241.031
32b	q8	tiered	noclinical	1	277.28
32b	q8	tiered	noclinical	1	124.131
32b	q8	tiered	noclinical	1	48.3727
32b	q8	tiered	noclinical	1	187.678
32b	q8	tiered	noclinical	1	0.000687572
32b	q8	tiered	noclinical	1	74.4348
32b	q8	tiered	noclinical	1	64.8271
32b	q8	tiered	noclinical	1	0.000648776
32b	q8	tiered	noclinical	1	200.507
32b	q8	tiered	noclinical	1	27.4206
32b	q8	tiered	noclinical	1	49.6574
32b	q8	tiered	noclinical	1	130.486
32b	q8	tiered	noclinical	1	109.358
32b	q8	tiered	noclinical	1	0.00121014
32b	q8	tiered	noclinical	1	96.8766
32b	q8	tiered	noclinical	1	104.488
32b	q8	tiered	noclinical	1	135.932
32b	q8	tiered	noclinical	1	98.2822
32b	q8	tiered	noclinical	1	237.935
32b	q8	tiered	noclinical	1	84.5231
32b	q8	tiered	noclinical	1	0.000809816
32b	q8	tiered	noclinical	1	129.993
32b	q8	tiered	noclinical	1	0.000647453
32b	q8	tiered	noclinical	1	230.845
32b	q8	tiered	noclinical	1	0.00081479
32b	q8	tiered	noclinical	1	76.7829
32b	q8	tiered	noclinical	1	151.015
32b	q8	tiered	noclinical	1	121.448
32b	q8	tiered	noclinical	1	217.6
32b	q8	tiered	noclinical	1	68.126
32b	q8	tiered	noclinical	1	127.352
32b	q8	tiered	noclinical	1	0.000868867
32b	q8	tiered	noclinical	1	218.812
32b	q8	tiered	noclinical	1	0.000696961
32b	q8	tiered	noclinical	1	0.000720138
32b	q8	tiered	noclinical	1	88.3371
32b	q8	tiered	noclinical	1	162.618
32b	q8	tiered	noclinical	1	0.000799854
32b	q8	tiered	noclinical	1	203.317
32b	q8	tiered	noclinical	1	160.375
32b	q8	tiered	noclinical	1	80.1865
32b	q8	tiered	noclinical	1	0.000724609
32b	q8	tiered	noclinical	1	205.313
32b	q8	tiered	noclinical	1	148.866
32b	q8	tiered	noclinical	10	116.151
32b	q8	tiered	noclinical	10	229.597
32b	q8	tiered	noclinical	10	116.838
32b	q8	tiered	noclinical	10	112.163
32b	q8	tiered	noclinical	10	108.509
32b	q8	tiered	noclinical	10	140.67
32b	q8	tiered	noclinical	10	260.519
32b	q8	tiered	noclinical	10	0.000907425
32b	q8	tiered	noclinical	10	225.62
32b	q8	tiered	noclinical	10	67.6792
32b	q8	tiered	noclinical	10	109.21
32b	q8	tiered	noclinical	10	88.9987
32b	q8	tiered	noclinical	10	0.00069794
32b	q8	tiered	noclinical	10	79.5173
32b	q8	tiered	noclinical	10	166.146
32b	q8	tiered	noclinical	10	0.000954495
32b	q8	tiered	noclinical	10	381.342
32b	q8	tiered	noclinical	10	0.000774846
32b	q8	tiered	noclinical	10	46.2784
32b	q8	tiered	noclinical	10	344.002
32b	q8	tiered	noclinical	10	189.693
32b	q8	tiered	noclinical	10	119.622
32b	q8	tiered	noclinical	10	70.7708
32b	q8	tiered	noclinical	10	170.054
32b	q8	tiered	noclinical	10	245.124
32b	q8	tiered	noclinical	10	52.3487
32b	q8	tiered	noclinical	10	45.0709
32b	q8	tiered	noclinical	10	82.7444
32b	q8	tiered	noclinical	10	165.952
32b	q8	tiered	noclinical	10	0.000690516
32b	q8	tiered	noclinical	10	141.518
32b	q8	tiered	noclinical	10	104.829
32b	q8	tiered	noclinical	10	140.651
32b	q8	tiered	noclinical	10	93.0956
32b	q8	tiered	noclinical	10	0.000768473
32b	q8	tiered	noclinical	10	59.8804
32b	q8	tiered	noclinical	10	0.000695736
32b	q8	tiered	noclinical	10	16.8444
32b	q8	tiered	noclinical	10	52.3329
32b	q8	tiered	noclinical	10	131.424
32b	q8	tiered	noclinical	10	156.747
32b	q8	tiered	noclinical	10	51.368
32b	q8	tiered	noclinical	10	208.36
32b	q8	tiered	noclinical	10	220.828
32b	q8	tiered	noclinical	10	115.56
32b	q8	tiered	noclinical	10	46.5561
32b	q8	tiered	noclinical	10	167.816
32b	q8	tiered	noclinical	10	0.000684004
32b	q8	tiered	noclinical	10	105.252
32b	q8	tiered	noclinical	10	63.8792
32b	q8	tiered	noclinical	10	0.000684555
32b	q8	tiered	noclinical	10	160.574
32b	q8	tiered	noclinical	10	92.2553
32b	q8	tiered	noclinical	10	32.0347
32b	q8	tiered	noclinical	10	130.357
32b	q8	tiered	noclinical	10	133.189
32b	q8	tiered	noclinical	10	0.000818919
32b	q8	tiered	noclinical	10	78.7452
32b	q8	tiered	noclinical	10	83.5256
32b	q8	tiered	noclinical	10	101.069
32b	q8	tiered	noclinical	10	133.594
32b	q8	tiered	noclinical	10	183.598
32b	q8	tiered	noclinical	10	98.1343
32b	q8	tiered	noclinical	10	0.000805614
32b	q8	tiered	noclinical	10	112.261
32b	q8	tiered	noclinical	10	0.000766109
32b	q8	tiered	noclinical	10	163.022
32b	q8	tiered	noclinical	10	0.000674876
32b	q8	tiered	noclinical	10	74.0319
32b	q8	tiered	noclinical	10	134.672
32b	q8	tiered	noclinical	10	49.2373
32b	q8	tiered	noclinical	10	182.879
32b	q8	tiered	noclinical	10	61.1386
32b	q8	tiered	noclinical	10	106.073
32b	q8	tiered	noclinical	10	0.000787098
32b	q8	tiered	noclinical	10	189.57
32b	q8	tiered	noclinical	10	0.000728948
32b	q8	tiered	noclinical	10	0.000626104
32b	q8	tiered	noclinical	10	81.9354
32b	q8	tiered	noclinical	10	155.246
32b	q8	tiered	noclinical	10	0.000628669
32b	q8	tiered	noclinical	10	198.083
32b	q8	tiered	noclinical	10	127.432
32b	q8	tiered	noclinical	10	70.8161
32b	q8	tiered	noclinical	10	0.000690856
32b	q8	tiered	noclinical	10	190.005
32b	q8	tiered	noclinical	10	49.2835
32b	q8	tiered	noclinical	2	129.802
32b	q8	tiered	noclinical	2	432.905
32b	q8	tiered	noclinical	2	105.005
32b	q8	tiered	noclinical	2	132.833
32b	q8	tiered	noclinical	2	42.2196
32b	q8	tiered	noclinical	2	270.842
32b	q8	tiered	noclinical	2	242.28
32b	q8	tiered	noclinical	2	0.00086796
32b	q8	tiered	noclinical	2	200.845
32b	q8	tiered	noclinical	2	60.6996
32b	q8	tiered	noclinical	2	119.049
32b	q8	tiered	noclinical	2	102.669
32b	q8	tiered	noclinical	2	0.000698144
32b	q8	tiered	noclinical	2	96.6796
32b	q8	tiered	noclinical	2	183.001
32b	q8	tiered	noclinical	2	0.00122493
32b	q8	tiered	noclinical	2	390.736
32b	q8	tiered	noclinical	2	0.000704785
32b	q8	tiered	noclinical	2	86.3069
32b	q8	tiered	noclinical	2	216.703
32b	q8	tiered	noclinical	2	75.7491
32b	q8	tiered	noclinical	2	164.799
32b	q8	tiered	noclinical	2	93.9698
32b	q8	tiered	noclinical	2	158.305
32b	q8	tiered	noclinical	2	272.538
32b	q8	tiered	noclinical	2	58.6588
32b	q8	tiered	noclinical	2	80.1832
32b	q8	tiered	noclinical	2	75.904
32b	q8	tiered	noclinical	2	164.325
32b	q8	tiered	noclinical	2	0.00069807
32b	q8	tiered	noclinical	2	156.715
32b	q8	tiered	noclinical	2	259.243
32b	q8	tiered	noclinical	2	157.67
32b	q8	tiered	noclinical	2	107.215
32b	q8	tiered	noclinical	2	0.000678063
32b	q8	tiered	noclinical	2	71.9532
32b	q8	tiered	noclinical	2	0.00069118
32b	q8	tiered	noclinical	2	17.0352
32b	q8	tiered	noclinical	2	20.4964
32b	q8	tiered	noclinical	2	101.393
32b	q8	tiered	noclinical	2	175.987
32b	q8	tiered	noclinical	2	28.7334
32b	q8	tiered	noclinical	2	232.183
32b	q8	tiered	noclinical	2	264.754
32b	q8	tiered	noclinical	2	124.065
32b	q8	tiered	noclinical	2	51.5115
32b	q8	tiered	noclinical	2	175.529
32b	q8	tiered	noclinical	2	0.000750328
32b	q8	tiered	noclinical	2	96.7849
32b	q8	tiered	noclinical	2	49.6788
32b	q8	tiered	noclinical	2	0.000690778
32b	q8	tiered	noclinical	2	176.065
32b	q8	tiered	noclinical	2	110.318
32b	q8	tiered	noclinical	2	46.5646
32b	q8	tiered	noclinical	2	145.383
32b	q8	tiered	noclinical	2	137.471
32b	q8	tiered	noclinical	2	0.000785245
32b	q8	tiered	noclinical	2	87.2527
32b	q8	tiered	noclinical	2	101.727
32b	q8	tiered	noclinical	2	116.652
32b	q8	tiered	noclinical	2	86.1119
32b	q8	tiered	noclinical	2	186.376
32b	q8	tiered	noclinical	2	120.966
32b	q8	tiered	noclinical	2	0.00117876
32b	q8	tiered	noclinical	2	114.704
32b	q8	tiered	noclinical	2	0.000801886
32b	q8	tiered	noclinical	2	88.677
32b	q8	tiered	noclinical	2	0.000728356
32b	q8	tiered	noclinical	2	74.0605
32b	q8	tiered	noclinical	2	140.24
32b	q8	tiered	noclinical	2	75.6223
32b	q8	tiered	noclinical	2	218.295
32b	q8	tiered	noclinical	2	62.8615
32b	q8	tiered	noclinical	2	127.283
32b	q8	tiered	noclinical	2	0.000690818
32b	q8	tiered	noclinical	2	192.617
32b	q8	tiered	noclinical	2	0.00104647
32b	q8	tiered	noclinical	2	0.000698713
32b	q8	tiered	noclinical	2	74.6724
32b	q8	tiered	noclinical	2	145.862
32b	q8	tiered	noclinical	2	0.000677493
32b	q8	tiered	noclinical	2	196.819
32b	q8	tiered	noclinical	2	163.633
32b	q8	tiered	noclinical	2	71.1151
32b	q8	tiered	noclinical	2	0.000686151
32b	q8	tiered	noclinical	2	184.907
32b	q8	tiered	noclinical	2	96.8145
32b	q8	tiered	noclinical	3	57.9772
32b	q8	tiered	noclinical	3	309.592
32b	q8	tiered	noclinical	3	105.327
32b	q8	tiered	noclinical	3	82.681
32b	q8	tiered	noclinical	3	72.7183
32b	q8	tiered	noclinical	3	269.27
32b	q8	tiered	noclinical	3	241.263
32b	q8	tiered	noclinical	3	0.000717176
32b	q8	tiered	noclinical	3	201.847
32b	q8	tiered	noclinical	3	75.377
32b	q8	tiered	noclinical	3	110.177
32b	q8	tiered	noclinical	3	107.934
32b	q8	tiered	noclinical	3	0.00077121
32b	q8	tiered	noclinical	3	99.4569
32b	q8	tiered	noclinical	3	129.73
32b	q8	tiered	noclinical	3	0.000817626
32b	q8	tiered	noclinical	3	619.872
32b	q8	tiered	noclinical	3	0.000709053
32b	q8	tiered	noclinical	3	48.4996
32b	q8	tiered	noclinical	3	195.086
32b	q8	tiered	noclinical	3	118.813
32b	q8	tiered	noclinical	3	90.4852
32b	q8	tiered	noclinical	3	84.77
32b	q8	tiered	noclinical	3	187.475
32b	q8	tiered	noclinical	3	250.4
32b	q8	tiered	noclinical	3	62.0093
32b	q8	tiered	noclinical	3	54.9902
32b	q8	tiered	noclinical	3	82.5839
32b	q8	tiered	noclinical	3	159.267
32b	q8	tiered	noclinical	3	0.000684586
32b	q8	tiered	noclinical	3	152.743
32b	q8	tiered	noclinical	3	167.473
32b	q8	tiered	noclinical	3	168.8
32b	q8	tiered	noclinical	3	106.446
32b	q8	tiered	noclinical	3	0.000669255
32b	q8	tiered	noclinical	3	72.1596
32b	q8	tiered	noclinical	3	0.000695156
32b	q8	tiered	noclinical	3	18.0111
32b	q8	tiered	noclinical	3	23.9677
32b	q8	tiered	noclinical	3	70.612
32b	q8	tiered	noclinical	3	169.258
32b	q8	tiered	noclinical	3	28.841
32b	q8	tiered	noclinical	3	211.663
32b	q8	tiered	noclinical	3	258.605
32b	q8	tiered	noclinical	3	115.621
32b	q8	tiered	noclinical	3	47.1214
32b	q8	tiered	noclinical	3	169.294
32b	q8	tiered	noclinical	3	0.000758914
32b	q8	tiered	noclinical	3	137.873
32b	q8	tiered	noclinical	3	59.1097
32b	q8	tiered	noclinical	3	0.000687553
32b	q8	tiered	noclinical	3	196.205
32b	q8	tiered	noclinical	3	65.4294
32b	q8	tiered	noclinical	3	48.8282
32b	q8	tiered	noclinical	3	133.754
32b	q8	tiered	noclinical	3	79.879
32b	q8	tiered	noclinical	3	0.000818959
32b	q8	tiered	noclinical	3	81.4247
32b	q8	tiered	noclinical	3	93.8
32b	q8	tiered	noclinical	3	63.5984
32b	q8	tiered	noclinical	3	79.0621
32b	q8	tiered	noclinical	3	161.725
32b	q8	tiered	noclinical	3	126.897
32b	q8	tiered	noclinical	3	0.000666268
32b	q8	tiered	noclinical	3	127.22
32b	q8	tiered	noclinical	3	0.000721719
32b	q8	tiered	noclinical	3	151.551
32b	q8	tiered	noclinical	3	0.000667862
32b	q8	tiered	noclinical	3	55.7873
32b	q8	tiered	noclinical	3	136.2
32b	q8	tiered	noclinical	3	76.2385
32b	q8	tiered	noclinical	3	212.456
32b	q8	tiered	noclinical	3	70.984
32b	q8	tiered	noclinical	3	119.519
32b	q8	tiered	noclinical	3	0.000676909
32b	q8	tiered	noclinical	3	202.798
32b	q8	tiered	noclinical	3	0.000817486
32b	q8	tiered	noclinical	3	0.000693947
32b	q8	tiered	noclinical	3	77.7156
32b	q8	tiered	noclinical	3	146.456
32b	q8	tiered	noclinical	3	0.000668774
32b	q8	tiered	noclinical	3	183.593
32b	q8	tiered	noclinical	3	152.868
32b	q8	tiered	noclinical	3	70.2673
32b	q8	tiered	noclinical	3	0.000710266
32b	q8	tiered	noclinical	3	174.202
32b	q8	tiered	noclinical	3	56.0583
32b	q8	tiered	noclinical	4	51.2229
32b	q8	tiered	noclinical	4	400.439
32b	q8	tiered	noclinical	4	108.488
32b	q8	tiered	noclinical	4	44.3173
32b	q8	tiered	noclinical	4	106.415
32b	q8	tiered	noclinical	4	168.105
32b	q8	tiered	noclinical	4	223.368
32b	q8	tiered	noclinical	4	0.000685331
32b	q8	tiered	noclinical	4	187.612
32b	q8	tiered	noclinical	4	76.0663
32b	q8	tiered	noclinical	4	35.6041
32b	q8	tiered	noclinical	4	109.743
32b	q8	tiered	noclinical	4	0.000697127
32b	q8	tiered	noclinical	4	94.2692
32b	q8	tiered	noclinical	4	124.219
32b	q8	tiered	noclinical	4	0.00068243
32b	q8	tiered	noclinical	4	1143.61
32b	q8	tiered	noclinical	4	0.000753221
32b	q8	tiered	noclinical	4	54.1658
32b	q8	tiered	noclinical	4	198.926
32b	q8	tiered	noclinical	4	103.959
32b	q8	tiered	noclinical	4	30.7691
32b	q8	tiered	noclinical	4	81.0458
32b	q8	tiered	noclinical	4	177.784
32b	q8	tiered	noclinical	4	239.864
32b	q8	tiered	noclinical	4	58.5096
32b	q8	tiered	noclinical	4	53.822
32b	q8	tiered	noclinical	4	79.8185
32b	q8	tiered	noclinical	4	144.353
32b	q8	tiered	noclinical	4	0.000705782
32b	q8	tiered	noclinical	4	139.198
32b	q8	tiered	noclinical	4	171.384
32b	q8	tiered	noclinical	4	155.15
32b	q8	tiered	noclinical	4	97.3506
32b	q8	tiered	noclinical	4	0.000653077
32b	q8	tiered	noclinical	4	65.5107
32b	q8	tiered	noclinical	4	0.000643164
32b	q8	tiered	noclinical	4	17.5401
32b	q8	tiered	noclinical	4	23.9107
32b	q8	tiered	noclinical	4	56.6838
32b	q8	tiered	noclinical	4	162.881
32b	q8	tiered	noclinical	4	28.7212
32b	q8	tiered	noclinical	4	233.12
32b	q8	tiered	noclinical	4	235.329
32b	q8	tiered	noclinical	4	107.045
32b	q8	tiered	noclinical	4	43.7179
32b	q8	tiered	noclinical	4	162.079
32b	q8	tiered	noclinical	4	0.000678455
32b	q8	tiered	noclinical	4	108.867
32b	q8	tiered	noclinical	4	54.7254
32b	q8	tiered	noclinical	4	0.00097786
32b	q8	tiered	noclinical	4	174.501
32b	q8	tiered	noclinical	4	26.8603
32b	q8	tiered	noclinical	4	38.4458
32b	q8	tiered	noclinical	4	142.398
32b	q8	tiered	noclinical	4	85.8428
32b	q8	tiered	noclinical	4	0.00069881
32b	q8	tiered	noclinical	4	72.9085
32b	q8	tiered	noclinical	4	92.034
32b	q8	tiered	noclinical	4	77.5852
32b	q8	tiered	noclinical	4	115.427
32b	q8	tiered	noclinical	4	181.512
32b	q8	tiered	noclinical	4	102.006
32b	q8	tiered	noclinical	4	0.000654851
32b	q8	tiered	noclinical	4	119.446
32b	q8	tiered	noclinical	4	0.000706062
32b	q8	tiered	noclinical	4	106.194
32b	q8	tiered	noclinical	4	0.000675799
32b	q8	tiered	noclinical	4	51.7997
32b	q8	tiered	noclinical	4	134.653
32b	q8	tiered	noclinical	4	96.6716
32b	q8	tiered	noclinical	4	193.929
32b	q8	tiered	noclinical	4	64.9623
32b	q8	tiered	noclinical	4	109.685
32b	q8	tiered	noclinical	4	0.000665612
32b	q8	tiered	noclinical	4	174.452
32b	q8	tiered	noclinical	4	0.000711485
32b	q8	tiered	noclinical	4	0.000692888
32b	q8	tiered	noclinical	4	66.1264
32b	q8	tiered	noclinical	4	129.867
32b	q8	tiered	noclinical	4	0.000670119
32b	q8	tiered	noclinical	4	178.947
32b	q8	tiered	noclinical	4	149.095
32b	q8	tiered	noclinical	4	64.6121
32b	q8	tiered	noclinical	4	0.000637975
32b	q8	tiered	noclinical	4	185.648
32b	q8	tiered	noclinical	4	134.989
32b	q8	tiered	noclinical	5	158.759
32b	q8	tiered	noclinical	5	247.044
32b	q8	tiered	noclinical	5	151.216
32b	q8	tiered	noclinical	5	150.766
32b	q8	tiered	noclinical	5	108.704
32b	q8	tiered	noclinical	5	325.962
32b	q8	tiered	noclinical	5	242.452
32b	q8	tiered	noclinical	5	0.000706543
32b	q8	tiered	noclinical	5	206.384
32b	q8	tiered	noclinical	5	76.8095
32b	q8	tiered	noclinical	5	137.958
32b	q8	tiered	noclinical	5	98.2551
32b	q8	tiered	noclinical	5	0.000694759
32b	q8	tiered	noclinical	5	78.9164
32b	q8	tiered	noclinical	5	134.601
32b	q8	tiered	noclinical	5	0.000796938
32b	q8	tiered	noclinical	5	258.787
32b	q8	tiered	noclinical	5	0.000697522
32b	q8	tiered	noclinical	5	74.9496
32b	q8	tiered	noclinical	5	237.441
32b	q8	tiered	noclinical	5	129.646
32b	q8	tiered	noclinical	5	148.433
32b	q8	tiered	noclinical	5	87.3368
32b	q8	tiered	noclinical	5	156.695
32b	q8	tiered	noclinical	5	295.186
32b	q8	tiered	noclinical	5	61.5556
32b	q8	tiered	noclinical	5	87.4124
32b	q8	tiered	noclinical	5	77.4903
32b	q8	tiered	noclinical	5	179.708
32b	q8	tiered	noclinical	5	0.000681388
32b	q8	tiered	noclinical	5	148.287
32b	q8	tiered	noclinical	5	164.105
32b	q8	tiered	noclinical	5	163.44
32b	q8	tiered	noclinical	5	101.549
32b	q8	tiered	noclinical	5	0.000677552
32b	q8	tiered	noclinical	5	70.647
32b	q8	tiered	noclinical	5	0.00068627
32b	q8	tiered	noclinical	5	22.1038
32b	q8	tiered	noclinical	5	60.6108
32b	q8	tiered	noclinical	5	119.298
32b	q8	tiered	noclinical	5	190.46
32b	q8	tiered	noclinical	5	58.3372
32b	q8	tiered	noclinical	5	313.445
32b	q8	tiered	noclinical	5	271.801
32b	q8	tiered	noclinical	5	134.283
32b	q8	tiered	noclinical	5	53.7154
32b	q8	tiered	noclinical	5	162.111
32b	q8	tiered	noclinical	5	0.000690679
32b	q8	tiered	noclinical	5	76.8456
32b	q8	tiered	noclinical	5	65.5191
32b	q8	tiered	noclinical	5	0.000707569
32b	q8	tiered	noclinical	5	191.924
32b	q8	tiered	noclinical	5	101.743
32b	q8	tiered	noclinical	5	66.349
32b	q8	tiered	noclinical	5	117.262
32b	q8	tiered	noclinical	5	113.567
32b	q8	tiered	noclinical	5	0.000737325
32b	q8	tiered	noclinical	5	86.0358
32b	q8	tiered	noclinical	5	94.3968
32b	q8	tiered	noclinical	5	70.624
32b	q8	tiered	noclinical	5	127.961
32b	q8	tiered	noclinical	5	180.619
32b	q8	tiered	noclinical	5	351.115
32b	q8	tiered	noclinical	5	0.000671561
32b	q8	tiered	noclinical	5	130.029
32b	q8	tiered	noclinical	5	0.000699155
32b	q8	tiered	noclinical	5	167.056
32b	q8	tiered	noclinical	5	0.000664616
32b	q8	tiered	noclinical	5	84.505
32b	q8	tiered	noclinical	5	157.773
32b	q8	tiered	noclinical	5	125.812
32b	q8	tiered	noclinical	5	237.036
32b	q8	tiered	noclinical	5	71.3218
32b	q8	tiered	noclinical	5	115.479
32b	q8	tiered	noclinical	5	0.000675437
32b	q8	tiered	noclinical	5	196.501
32b	q8	tiered	noclinical	5	0.000827696
32b	q8	tiered	noclinical	5	0.000698236
32b	q8	tiered	noclinical	5	75.5325
32b	q8	tiered	noclinical	5	147.194
32b	q8	tiered	noclinical	5	0.000665607
32b	q8	tiered	noclinical	5	218.744
32b	q8	tiered	noclinical	5	159.967
32b	q8	tiered	noclinical	5	71.3284
32b	q8	tiered	noclinical	5	0.000932089
32b	q8	tiered	noclinical	5	194.677
32b	q8	tiered	noclinical	5	40.2441
32b	q8	tiered	noclinical	6	51.4968
32b	q8	tiered	noclinical	6	274.995
32b	q8	tiered	noclinical	6	80.0875
32b	q8	tiered	noclinical	6	44.5881
32b	q8	tiered	noclinical	6	113.107
32b	q8	tiered	noclinical	6	216.863
32b	q8	tiered	noclinical	6	222.414
32b	q8	tiered	noclinical	6	0.000694201
32b	q8	tiered	noclinical	6	191.946
32b	q8	tiered	noclinical	6	64.6105
32b	q8	tiered	noclinical	6	85.3073
32b	q8	tiered	noclinical	6	92.5502
32b	q8	tiered	noclinical	6	0.00071458
32b	q8	tiered	noclinical	6	86.9001
32b	q8	tiered	noclinical	6	142.24
32b	q8	tiered	noclinical	6	0.000677822
32b	q8	tiered	noclinical	6	837.345
32b	q8	tiered	noclinical	6	0.000802958
32b	q8	tiered	noclinical	6	98.7492
32b	q8	tiered	noclinical	6	213.191
32b	q8	tiered	noclinical	6	79.8978
32b	q8	tiered	noclinical	6	133.228
32b	q8	tiered	noclinical	6	105.885
32b	q8	tiered	noclinical	6	163.932
32b	q8	tiered	noclinical	6	256.979
32b	q8	tiered	noclinical	6	60.8086
32b	q8	tiered	noclinical	6	82.8644
32b	q8	tiered	noclinical	6	104.603
32b	q8	tiered	noclinical	6	143.733
32b	q8	tiered	noclinical	6	0.000687218
32b	q8	tiered	noclinical	6	157.157
32b	q8	tiered	noclinical	6	178.792
32b	q8	tiered	noclinical	6	163.374
32b	q8	tiered	noclinical	6	130.287
32b	q8	tiered	noclinical	6	0.000659856
32b	q8	tiered	noclinical	6	84.6932
32b	q8	tiered	noclinical	6	0.000749747
32b	q8	tiered	noclinical	6	19.5665
32b	q8	tiered	noclinical	6	22.914
32b	q8	tiered	noclinical	6	68.3538
32b	q8	tiered	noclinical	6	218.873
32b	q8	tiered	noclinical	6	28.8539
32b	q8	tiered	noclinical	6	310.95
32b	q8	tiered	noclinical	6	311.717
32b	q8	tiered	noclinical	6	127.653
32b	q8	tiered	noclinical	6	43.3375
32b	q8	tiered	noclinical	6	158.53
32b	q8	tiered	noclinical	6	0.000705382
32b	q8	tiered	noclinical	6	77.8468
32b	q8	tiered	noclinical	6	58.6948
32b	q8	tiered	noclinical	6	0.000641864
32b	q8	tiered	noclinical	6	190.289
32b	q8	tiered	noclinical	6	43.3853
32b	q8	tiered	noclinical	6	49.4321
32b	q8	tiered	noclinical	6	156.558
32b	q8	tiered	noclinical	6	78.257
32b	q8	tiered	noclinical	6	0.000997126
32b	q8	tiered	noclinical	6	77.4876
32b	q8	tiered	noclinical	6	88.1987
32b	q8	tiered	noclinical	6	105.394
32b	q8	tiered	noclinical	6	119.112
32b	q8	tiered	noclinical	6	159.126
32b	q8	tiered	noclinical	6	333.532
32b	q8	tiered	noclinical	6	0.000669935
32b	q8	tiered	noclinical	6	118.142
32b	q8	tiered	noclinical	6	0.000660287
32b	q8	tiered	noclinical	6	197.423
32b	q8	tiered	noclinical	6	0.000682801
32b	q8	tiered	noclinical	6	56.4182
32b	q8	tiered	noclinical	6	151.723
32b	q8	tiered	noclinical	6	51.6371
32b	q8	tiered	noclinical	6	216.352
32b	q8	tiered	noclinical	6	55.0243
32b	q8	tiered	noclinical	6	139.842
32b	q8	tiered	noclinical	6	0.000666307
32b	q8	tiered	noclinical	6	170.267
32b	q8	tiered	noclinical	6	0.00119107
32b	q8	tiered	noclinical	6	0.000687048
32b	q8	tiered	noclinical	6	65.4304
32b	q8	tiered	noclinical	6	134.351
32b	q8	tiered	noclinical	6	0.000670936
32b	q8	tiered	noclinical	6	226.68
32b	q8	tiered	noclinical	6	156.251
32b	q8	tiered	noclinical	6	73.7649
32b	q8	tiered	noclinical	6	0.000699993
32b	q8	tiered	noclinical	6	183.66
32b	q8	tiered	noclinical	6	40.4102
32b	q8	tiered	noclinical	7	114.246
32b	q8	tiered	noclinical	7	382.068
32b	q8	tiered	noclinical	7	93.7633
32b	q8	tiered	noclinical	7	170.234
32b	q8	tiered	noclinical	7	101.753
32b	q8	tiered	noclinical	7	243.327
32b	q8	tiered	noclinical	7	219.613
32b	q8	tiered	noclinical	7	0.000697659
32b	q8	tiered	noclinical	7	179.657
32b	q8	tiered	noclinical	7	61.9733
32b	q8	tiered	noclinical	7	133.476
32b	q8	tiered	noclinical	7	118.823
32b	q8	tiered	noclinical	7	0.000783471
32b	q8	tiered	noclinical	7	60.3938
32b	q8	tiered	noclinical	7	108.029
32b	q8	tiered	noclinical	7	0.000986986
32b	q8	tiered	noclinical	7	263.4
32b	q8	tiered	noclinical	7	0.000789092
32b	q8	tiered	noclinical	7	44.7207
32b	q8	tiered	noclinical	7	405.549
32b	q8	tiered	noclinical	7	101.464
32b	q8	tiered	noclinical	7	159.347
32b	q8	tiered	noclinical	7	94.0848
32b	q8	tiered	noclinical	7	217.687
32b	q8	tiered	noclinical	7	295.811
32b	q8	tiered	noclinical	7	67.8585
32b	q8	tiered	noclinical	7	49.1305
32b	q8	tiered	noclinical	7	55.1657
32b	q8	tiered	noclinical	7	143.017
32b	q8	tiered	noclinical	7	0.000770326
32b	q8	tiered	noclinical	7	174.727
32b	q8	tiered	noclinical	7	182.035
32b	q8	tiered	noclinical	7	192.541
32b	q8	tiered	noclinical	7	106.811
32b	q8	tiered	noclinical	7	0.000686137
32b	q8	tiered	noclinical	7	74.0488
32b	q8	tiered	noclinical	7	0.000647584
32b	q8	tiered	noclinical	7	24.2605
32b	q8	tiered	noclinical	7	33.102
32b	q8	tiered	noclinical	7	93.7851
32b	q8	tiered	noclinical	7	203.676
32b	q8	tiered	noclinical	7	29.2795
32b	q8	tiered	noclinical	7	309.082
32b	q8	tiered	noclinical	7	262.09
32b	q8	tiered	noclinical	7	113.722
32b	q8	tiered	noclinical	7	59.973
32b	q8	tiered	noclinical	7	153.924
32b	q8	tiered	noclinical	7	0.000700675
32b	q8	tiered	noclinical	7	111.32
32b	q8	tiered	noclinical	7	66.0909
32b	q8	tiered	noclinical	7	0.000849116
32b	q8	tiered	noclinical	7	182.843
32b	q8	tiered	noclinical	7	143.96
32b	q8	tiered	noclinical	7	42.8425
32b	q8	tiered	noclinical	7	153.563
32b	q8	tiered	noclinical	7	98.3126
32b	q8	tiered	noclinical	7	0.000688592
32b	q8	tiered	noclinical	7	78.8952
32b	q8	tiered	noclinical	7	96.7157
32b	q8	tiered	noclinical	7	75.2459
32b	q8	tiered	noclinical	7	313.002
32b	q8	tiered	noclinical	7	250.999
32b	q8	tiered	noclinical	7	154.419
32b	q8	tiered	noclinical	7	0.000669526
32b	q8	tiered	noclinical	7	154.455
32b	q8	tiered	noclinical	7	0.000687259
32b	q8	tiered	noclinical	7	131.442
32b	q8	tiered	noclinical	7	0.000691327
32b	q8	tiered	noclinical	7	82.0155
32b	q8	tiered	noclinical	7	124.642
32b	q8	tiered	noclinical	7	109.119
32b	q8	tiered	noclinical	7	210.896
32b	q8	tiered	noclinical	7	71.6903
32b	q8	tiered	noclinical	7	125.962
32b	q8	tiered	noclinical	7	0.000669586
32b	q8	tiered	noclinical	7	176.515
32b	q8	tiered	noclinical	7	0.000731152
32b	q8	tiered	noclinical	7	0.000702889
32b	q8	tiered	noclinical	7	61.6871
32b	q8	tiered	noclinical	7	126.762
32b	q8	tiered	noclinical	7	0.000684324
32b	q8	tiered	noclinical	7	197.486
32b	q8	tiered	noclinical	7	161.645
32b	q8	tiered	noclinical	7	75.2332
32b	q8	tiered	noclinical	7	0.000635822
32b	q8	tiered	noclinical	7	214.576
32b	q8	tiered	noclinical	7	46.7076
32b	q8	tiered	noclinical	8	148.593
32b	q8	tiered	noclinical	8	455.902
32b	q8	tiered	noclinical	8	107.951
32b	q8	tiered	noclinical	8	141.705
32b	q8	tiered	noclinical	8	133.246
32b	q8	tiered	noclinical	8	204.627
32b	q8	tiered	noclinical	8	260.18
32b	q8	tiered	noclinical	8	0.000677662
32b	q8	tiered	noclinical	8	231.373
32b	q8	tiered	noclinical	8	62.333
32b	q8	tiered	noclinical	8	124.121
32b	q8	tiered	noclinical	8	101.716
32b	q8	tiered	noclinical	8	0.000696724
32b	q8	tiered	noclinical	8	72.4447
32b	q8	tiered	noclinical	8	154.055
32b	q8	tiered	noclinical	8	0.000855048
32b	q8	tiered	noclinical	8	327.16
32b	q8	tiered	noclinical	8	0.000902928
32b	q8	tiered	noclinical	8	69.0475
32b	q8	tiered	noclinical	8	205.546
32b	q8	tiered	noclinical	8	136.904
32b	q8	tiered	noclinical	8	198.025
32b	q8	tiered	noclinical	8	93.6143
32b	q8	tiered	noclinical	8	225.948
32b	q8	tiered	noclinical	8	278.611
32b	q8	tiered	noclinical	8	68.808
32b	q8	tiered	noclinical	8	97.4292
32b	q8	tiered	noclinical	8	75.0025
32b	q8	tiered	noclinical	8	177.305
32b	q8	tiered	noclinical	8	0.000683008
32b	q8	tiered	noclinical	8	164.159
32b	q8	tiered	noclinical	8	111.883
32b	q8	tiered	noclinical	8	168.822
32b	q8	tiered	noclinical	8	109.313
32b	q8	tiered	noclinical	8	0.000663916
32b	q8	tiered	noclinical	8	72.9305
32b	q8	tiered	noclinical	8	0.000709507
32b	q8	tiered	noclinical	8	27.2389
32b	q8	tiered	noclinical	8	20.3714
32b	q8	tiered	noclinical	8	115.864
32b	q8	tiered	noclinical	8	182.87
32b	q8	tiered	noclinical	8	28.6435
32b	q8	tiered	noclinical	8	253.558
32b	q8	tiered	noclinical	8	278.798
32b	q8	tiered	noclinical	8	131.651
32b	q8	tiered	noclinical	8	49.9944
32b	q8	tiered	noclinical	8	182.569
32b	q8	tiered	noclinical	8	0.000685496
32b	q8	tiered	noclinical	8	91.3582
32b	q8	tiered	noclinical	8	63.7072
32b	q8	tiered	noclinical	8	0.000831883
32b	q8	tiered	noclinical	8	201.986
32b	q8	tiered	noclinical	8	112.689
32b	q8	tiered	noclinical	8	69.3456
32b	q8	tiered	noclinical	8	146.187
32b	q8	tiered	noclinical	8	213.316
32b	q8	tiered	noclinical	8	0.000769035
32b	q8	tiered	noclinical	8	93.5891
32b	q8	tiered	noclinical	8	100.107
32b	q8	tiered	noclinical	8	139.554
32b	q8	tiered	noclinical	8	124.248
32b	q8	tiered	noclinical	8	242.101
32b	q8	tiered	noclinical	8	407.786
32b	q8	tiered	noclinical	8	0.000666671
32b	q8	tiered	noclinical	8	127.182
32b	q8	tiered	noclinical	8	0.000681108
32b	q8	tiered	noclinical	8	146.724
32b	q8	tiered	noclinical	8	0.000661201
32b	q8	tiered	noclinical	8	73.9543
32b	q8	tiered	noclinical	8	147.527
32b	q8	tiered	noclinical	8	83.323
32b	q8	tiered	noclinical	8	215.062
32b	q8	tiered	noclinical	8	68.8736
32b	q8	tiered	noclinical	8	128.375
32b	q8	tiered	noclinical	8	0.000667722
32b	q8	tiered	noclinical	8	206.338
32b	q8	tiered	noclinical	8	0.00069257
32b	q8	tiered	noclinical	8	0.000696046
32b	q8	tiered	noclinical	8	88.4601
32b	q8	tiered	noclinical	8	148.473
32b	q8	tiered	noclinical	8	0.000674345
32b	q8	tiered	noclinical	8	203.131
32b	q8	tiered	noclinical	8	155.852
32b	q8	tiered	noclinical	8	79.8521
32b	q8	tiered	noclinical	8	0.000707694
32b	q8	tiered	noclinical	8	245.453
32b	q8	tiered	noclinical	8	39.8783
32b	q8	tiered	noclinical	9	51.6126
32b	q8	tiered	noclinical	9	367.599
32b	q8	tiered	noclinical	9	116.728
32b	q8	tiered	noclinical	9	106.839
32b	q8	tiered	noclinical	9	137.588
32b	q8	tiered	noclinical	9	241.676
32b	q8	tiered	noclinical	9	285.571
32b	q8	tiered	noclinical	9	0.000716649
32b	q8	tiered	noclinical	9	235.868
32b	q8	tiered	noclinical	9	65.3457
32b	q8	tiered	noclinical	9	111.886
32b	q8	tiered	noclinical	9	103.377
32b	q8	tiered	noclinical	9	0.00069741
32b	q8	tiered	noclinical	9	101.94
32b	q8	tiered	noclinical	9	110.612
32b	q8	tiered	noclinical	9	0.000747993
32b	q8	tiered	noclinical	9	674.927
32b	q8	tiered	noclinical	9	0.000700717
32b	q8	tiered	noclinical	9	35.9915
32b	q8	tiered	noclinical	9	216.645
32b	q8	tiered	noclinical	9	132.465
32b	q8	tiered	noclinical	9	110.659
32b	q8	tiered	noclinical	9	102.221
32b	q8	tiered	noclinical	9	252.609
32b	q8	tiered	noclinical	9	308.766
32b	q8	tiered	noclinical	9	63.2619
32b	q8	tiered	noclinical	9	40.6707
32b	q8	tiered	noclinical	9	96.2386
32b	q8	tiered	noclinical	9	184.39
32b	q8	tiered	noclinical	9	0.000706828
32b	q8	tiered	noclinical	9	178.641
32b	q8	tiered	noclinical	9	139.582
32b	q8	tiered	noclinical	9	169.563
32b	q8	tiered	noclinical	9	114.649
32b	q8	tiered	noclinical	9	0.000674148
32b	q8	tiered	noclinical	9	80.9198
32b	q8	tiered	noclinical	9	0.000700245
32b	q8	tiered	noclinical	9	28.9165
32b	q8	tiered	noclinical	9	20.5123
32b	q8	tiered	noclinical	9	65.671
32b	q8	tiered	noclinical	9	197.373
32b	q8	tiered	noclinical	9	28.8261
32b	q8	tiered	noclinical	9	226.866
32b	q8	tiered	noclinical	9	294.117
32b	q8	tiered	noclinical	9	141.441
32b	q8	tiered	noclinical	9	58.4764
32b	q8	tiered	noclinical	9	207.046
32b	q8	tiered	noclinical	9	0.000687736
32b	q8	tiered	noclinical	9	102.78
32b	q8	tiered	noclinical	9	63.1007
32b	q8	tiered	noclinical	9	0.000693624
32b	q8	tiered	noclinical	9	226.228
32b	q8	tiered	noclinical	9	85.3017
32b	q8	tiered	noclinical	9	31.2183
32b	q8	tiered	noclinical	9	198.747
32b	q8	tiered	noclinical	9	196.289
32b	q8	tiered	noclinical	9	0.000914879
32b	q8	tiered	noclinical	9	99.2398
32b	q8	tiered	noclinical	9	106.314
32b	q8	tiered	noclinical	9	74.2028
32b	q8	tiered	noclinical	9	154.025
32b	q8	tiered	noclinical	9	252.606
32b	q8	tiered	noclinical	9	243.616
32b	q8	tiered	noclinical	9	0.000690579
32b	q8	tiered	noclinical	9	130.069
32b	q8	tiered	noclinical	9	0.000777392
32b	q8	tiered	noclinical	9	219.215
32b	q8	tiered	noclinical	9	0.000668273
32b	q8	tiered	noclinical	9	55.1651
32b	q8	tiered	noclinical	9	161.067
32b	q8	tiered	noclinical	9	105.032
32b	q8	tiered	noclinical	9	247.106
32b	q8	tiered	noclinical	9	84.4587
32b	q8	tiered	noclinical	9	135.479
32b	q8	tiered	noclinical	9	0.000690358
32b	q8	tiered	noclinical	9	229.505
32b	q8	tiered	noclinical	9	0.000821482
32b	q8	tiered	noclinical	9	0.000692051
32b	q8	tiered	noclinical	9	95.0786
32b	q8	tiered	noclinical	9	169.146
32b	q8	tiered	noclinical	9	0.000670011
32b	q8	tiered	noclinical	9	219.484
32b	q8	tiered	noclinical	9	177.979
32b	q8	tiered	noclinical	9	83.8159
32b	q8	tiered	noclinical	9	0.000758095
32b	q8	tiered	noclinical	9	247.361
32b	q8	tiered	noclinical	9	134.91
4b	q8	tiered	clinical	1	75.0712
4b	q8	tiered	clinical	1	191.484
4b	q8	tiered	clinical	1	232.282
4b	q8	tiered	clinical	1	118.496
4b	q8	tiered	clinical	1	14.2536
4b	q8	tiered	clinical	1	41.2591
4b	q8	tiered	clinical	1	130.619
4b	q8	tiered	clinical	1	0.000649673
4b	q8	tiered	clinical	1	181.186
4b	q8	tiered	clinical	1	37.8771
4b	q8	tiered	clinical	1	94.0725
4b	q8	tiered	clinical	1	65.2821
4b	q8	tiered	clinical	1	0.000708603
4b	q8	tiered	clinical	1	32.6537
4b	q8	tiered	clinical	1	77.6409
4b	q8	tiered	clinical	1	0.000731404
4b	q8	tiered	clinical	1	157.343
4b	q8	tiered	clinical	1	0.000708347
4b	q8	tiered	clinical	1	32.8761
4b	q8	tiered	clinical	1	362.679
4b	q8	tiered	clinical	1	82.9067
4b	q8	tiered	clinical	1	288.355
4b	q8	tiered	clinical	1	300.728
4b	q8	tiered	clinical	1	113.085
4b	q8	tiered	clinical	1	83.5902
4b	q8	tiered	clinical	1	55.3214
4b	q8	tiered	clinical	1	31.2359
4b	q8	tiered	clinical	1	84.8458
4b	q8	tiered	clinical	1	101.088
4b	q8	tiered	clinical	1	0.000718843
4b	q8	tiered	clinical	1	121.751
4b	q8	tiered	clinical	1	395.763
4b	q8	tiered	clinical	1	205.56
4b	q8	tiered	clinical	1	121.441
4b	q8	tiered	clinical	1	0.000632571
4b	q8	tiered	clinical	1	77.0411
4b	q8	tiered	clinical	1	0.000711457
4b	q8	tiered	clinical	1	17.8764
4b	q8	tiered	clinical	1	40.6926
4b	q8	tiered	clinical	1	40.9998
4b	q8	tiered	clinical	1	129.269
4b	q8	tiered	clinical	1	80.0622
4b	q8	tiered	clinical	1	155.712
4b	q8	tiered	clinical	1	207.426
4b	q8	tiered	clinical	1	149.035
4b	q8	tiered	clinical	1	26.6099
4b	q8	tiered	clinical	1	145.017
4b	q8	tiered	clinical	1	0.000709679
4b	q8	tiered	clinical	1	42.0736
4b	q8	tiered	clinical	1	47.2684
4b	q8	tiered	clinical	1	0.000715781
4b	q8	tiered	clinical	1	100.657
4b	q8	tiered	clinical	1	78.5165
4b	q8	tiered	clinical	1	181.575
4b	q8	tiered	clinical	1	115.876
4b	q8	tiered	clinical	1	35.5508
4b	q8	tiered	clinical	1	0.000773593
4b	q8	tiered	clinical	1	65.3934
4b	q8	tiered	clinical	1	59.6371
4b	q8	tiered	clinical	1	41.5755
4b	q8	tiered	clinical	1	110.91
4b	q8	tiered	clinical	1	167.343
4b	q8	tiered	clinical	1	158.439
4b	q8	tiered	clinical	1	0.000632271
4b	q8	tiered	clinical	1	127.812
4b	q8	tiered	clinical	1	0.000714411
4b	q8	tiered	clinical	1	120.557
4b	q8	tiered	clinical	1	0.000703281
4b	q8	tiered	clinical	1	81.2599
4b	q8	tiered	clinical	1	65.6288
4b	q8	tiered	clinical	1	86.0826
4b	q8	tiered	clinical	1	91.5264
4b	q8	tiered	clinical	1	98.5948
4b	q8	tiered	clinical	1	64.7863
4b	q8	tiered	clinical	1	0.000630087
4b	q8	tiered	clinical	1	89.0823
4b	q8	tiered	clinical	1	0.000721887
4b	q8	tiered	clinical	1	0.000711908
4b	q8	tiered	clinical	1	70.8686
4b	q8	tiered	clinical	1	85.1096
4b	q8	tiered	clinical	1	0.000916698
4b	q8	tiered	clinical	1	81.1898
4b	q8	tiered	clinical	1	87.8405
4b	q8	tiered	clinical	1	124.968
4b	q8	tiered	clinical	1	0.000701148
4b	q8	tiered	clinical	1	240.337
4b	q8	tiered	clinical	1	14.1385
4b	q8	tiered	clinical	10	16.5316
4b	q8	tiered	clinical	10	148.272
4b	q8	tiered	clinical	10	331.269
4b	q8	tiered	clinical	10	23.7651
4b	q8	tiered	clinical	10	22.9428
4b	q8	tiered	clinical	10	116.742
4b	q8	tiered	clinical	10	123.298
4b	q8	tiered	clinical	10	0.000736975
4b	q8	tiered	clinical	10	167.036
4b	q8	tiered	clinical	10	34.5521
4b	q8	tiered	clinical	10	71.2346
4b	q8	tiered	clinical	10	71.9606
4b	q8	tiered	clinical	10	0.000735563
4b	q8	tiered	clinical	10	50.8518
4b	q8	tiered	clinical	10	117.142
4b	q8	tiered	clinical	10	0.000696876
4b	q8	tiered	clinical	10	379.997
4b	q8	tiered	clinical	10	0.000737135
4b	q8	tiered	clinical	10	78.289
4b	q8	tiered	clinical	10	145.565
4b	q8	tiered	clinical	10	51.0974
4b	q8	tiered	clinical	10	294.233
4b	q8	tiered	clinical	10	261.7
4b	q8	tiered	clinical	10	114.934
4b	q8	tiered	clinical	10	71.9584
4b	q8	tiered	clinical	10	44.3286
4b	q8	tiered	clinical	10	32.9127
4b	q8	tiered	clinical	10	26.6273
4b	q8	tiered	clinical	10	91.9563
4b	q8	tiered	clinical	10	0.000719723
4b	q8	tiered	clinical	10	98.8612
4b	q8	tiered	clinical	10	212.554
4b	q8	tiered	clinical	10	182.093
4b	q8	tiered	clinical	10	75.1319
4b	q8	tiered	clinical	10	0.000688343
4b	q8	tiered	clinical	10	71.738
4b	q8	tiered	clinical	10	0.000775959
4b	q8	tiered	clinical	10	24.9746
4b	q8	tiered	clinical	10	29.2062
4b	q8	tiered	clinical	10	68.8287
4b	q8	tiered	clinical	10	126.192
4b	q8	tiered	clinical	10	47.6724
4b	q8	tiered	clinical	10	211.415
4b	q8	tiered	clinical	10	193.517
4b	q8	tiered	clinical	10	137.625
4b	q8	tiered	clinical	10	38.9108
4b	q8	tiered	clinical	10	146.439
4b	q8	tiered	clinical	10	0.000713412
4b	q8	tiered	clinical	10	32.3168
4b	q8	tiered	clinical	10	47.5496
4b	q8	tiered	clinical	10	0.000721876
4b	q8	tiered	clinical	10	85.3414
4b	q8	tiered	clinical	10	30.3663
4b	q8	tiered	clinical	10	43.0388
4b	q8	tiered	clinical	10	103.267
4b	q8	tiered	clinical	10	48.9342
4b	q8	tiered	clinical	10	0.000796034
4b	q8	tiered	clinical	10	62.029
4b	q8	tiered	clinical	10	59.1484
4b	q8	tiered	clinical	10	29.4052
4b	q8	tiered	clinical	10	97.0467
4b	q8	tiered	clinical	10	161.298
4b	q8	tiered	clinical	10	203.603
4b	q8	tiered	clinical	10	0.000687662
4b	q8	tiered	clinical	10	108.661
4b	q8	tiered	clinical	10	0.000717107
4b	q8	tiered	clinical	10	148.572
4b	q8	tiered	clinical	10	0.000654406
4b	q8	tiered	clinical	10	82.4324
4b	q8	tiered	clinical	10	66.7547
4b	q8	tiered	clinical	10	55.8151
4b	q8	tiered	clinical	10	91.4935
4b	q8	tiered	clinical	10	113.028
4b	q8	tiered	clinical	10	53.3112
4b	q8	tiered	clinical	10	0.000700486
4b	q8	tiered	clinical	10	88.1467
4b	q8	tiered	clinical	10	0.00106493
4b	q8	tiered	clinical	10	0.000765399
4b	q8	tiered	clinical	10	62.1251
4b	q8	tiered	clinical	10	81.3139
4b	q8	tiered	clinical	10	0.000779978
4b	q8	tiered	clinical	10	83.1203
4b	q8	tiered	clinical	10	83.53
4b	q8	tiered	clinical	10	124.473
4b	q8	tiered	clinical	10	0.000694966
4b	q8	tiered	clinical	10	210.701
4b	q8	tiered	clinical	10	30.024
4b	q8	tiered	clinical	2	45.4065
4b	q8	tiered	clinical	2	102.716
4b	q8	tiered	clinical	2	267.619
4b	q8	tiered	clinical	2	105.155
4b	q8	tiered	clinical	2	70.2514
4b	q8	tiered	clinical	2	90.6487
4b	q8	tiered	clinical	2	121.815
4b	q8	tiered	clinical	2	0.000719378
4b	q8	tiered	clinical	2	149.972
4b	q8	tiered	clinical	2	32.6831
4b	q8	tiered	clinical	2	82.6366
4b	q8	tiered	clinical	2	69.8403
4b	q8	tiered	clinical	2	0.000800357
4b	q8	tiered	clinical	2	59.3227
4b	q8	tiered	clinical	2	80.0171
4b	q8	tiered	clinical	2	0.000688227
4b	q8	tiered	clinical	2	186.749
4b	q8	tiered	clinical	2	0.000713417
4b	q8	tiered	clinical	2	15.2384
4b	q8	tiered	clinical	2	138.957
4b	q8	tiered	clinical	2	47.2372
4b	q8	tiered	clinical	2	244.862
4b	q8	tiered	clinical	2	270.093
4b	q8	tiered	clinical	2	104.318
4b	q8	tiered	clinical	2	71.3761
4b	q8	tiered	clinical	2	47.5333
4b	q8	tiered	clinical	2	58.909
4b	q8	tiered	clinical	2	19.8306
4b	q8	tiered	clinical	2	90.296
4b	q8	tiered	clinical	2	0.000817787
4b	q8	tiered	clinical	2	101.822
4b	q8	tiered	clinical	2	93.4092
4b	q8	tiered	clinical	2	178.221
4b	q8	tiered	clinical	2	69.4994
4b	q8	tiered	clinical	2	0.000694209
4b	q8	tiered	clinical	2	67.7395
4b	q8	tiered	clinical	2	0.000712834
4b	q8	tiered	clinical	2	21.0913
4b	q8	tiered	clinical	2	48.519
4b	q8	tiered	clinical	2	47.2851
4b	q8	tiered	clinical	2	115.277
4b	q8	tiered	clinical	2	63.9671
4b	q8	tiered	clinical	2	204.374
4b	q8	tiered	clinical	2	176.617
4b	q8	tiered	clinical	2	142.065
4b	q8	tiered	clinical	2	37.9415
4b	q8	tiered	clinical	2	137.741
4b	q8	tiered	clinical	2	0.000706242
4b	q8	tiered	clinical	2	58.9297
4b	q8	tiered	clinical	2	40.1322
4b	q8	tiered	clinical	2	0.000703327
4b	q8	tiered	clinical	2	88.8175
4b	q8	tiered	clinical	2	79.2224
4b	q8	tiered	clinical	2	38.7709
4b	q8	tiered	clinical	2	102.274
4b	q8	tiered	clinical	2	31.6805
4b	q8	tiered	clinical	2	0.000719345
4b	q8	tiered	clinical	2	55.9781
4b	q8	tiered	clinical	2	51.4947
4b	q8	tiered	clinical	2	44.2254
4b	q8	tiered	clinical	2	72.5039
4b	q8	tiered	clinical	2	339.036
4b	q8	tiered	clinical	2	193.899
4b	q8	tiered	clinical	2	0.00069452
4b	q8	tiered	clinical	2	109.673
4b	q8	tiered	clinical	2	0.000741403
4b	q8	tiered	clinical	2	145.598
4b	q8	tiered	clinical	2	0.000656771
4b	q8	tiered	clinical	2	61.6095
4b	q8	tiered	clinical	2	63.3507
4b	q8	tiered	clinical	2	97.2292
4b	q8	tiered	clinical	2	86.1777
4b	q8	tiered	clinical	2	114.598
4b	q8	tiered	clinical	2	55.556
4b	q8	tiered	clinical	2	0.00069487
4b	q8	tiered	clinical	2	83.3822
4b	q8	tiered	clinical	2	0.000649735
4b	q8	tiered	clinical	2	0.000695067
4b	q8	tiered	clinical	2	58.6671
4b	q8	tiered	clinical	2	78.4977
4b	q8	tiered	clinical	2	0.000712642
4b	q8	tiered	clinical	2	76.2914
4b	q8	tiered	clinical	2	76.2941
4b	q8	tiered	clinical	2	122.338
4b	q8	tiered	clinical	2	0.000734647
4b	q8	tiered	clinical	2	206.381
4b	q8	tiered	clinical	2	39.3007
4b	q8	tiered	clinical	3	64.578
4b	q8	tiered	clinical	3	204.618
4b	q8	tiered	clinical	3	292.693
4b	q8	tiered	clinical	3	151.83
4b	q8	tiered	clinical	3	16.1154
4b	q8	tiered	clinical	3	57.2722
4b	q8	tiered	clinical	3	112.315
4b	q8	tiered	clinical	3	0.000708215
4b	q8	tiered	clinical	3	147.789
4b	q8	tiered	clinical	3	31.9655
4b	q8	tiered	clinical	3	90.9577
4b	q8	tiered	clinical	3	75.1616
4b	q8	tiered	clinical	3	0.000810641
4b	q8	tiered	clinical	3	67.4253
4b	q8	tiered	clinical	3	100.822
4b	q8	tiered	clinical	3	0.000658062
4b	q8	tiered	clinical	3	216.496
4b	q8	tiered	clinical	3	0.000705729
4b	q8	tiered	clinical	3	44.6134
4b	q8	tiered	clinical	3	137.068
4b	q8	tiered	clinical	3	49.1127
4b	q8	tiered	clinical	3	231.279
4b	q8	tiered	clinical	3	282.493
4b	q8	tiered	clinical	3	88.1889
4b	q8	tiered	clinical	3	73.3588
4b	q8	tiered	clinical	3	47.8634
4b	q8	tiered	clinical	3	49.064
4b	q8	tiered	clinical	3	19.0628
4b	q8	tiered	clinical	3	81.5502
4b	q8	tiered	clinical	3	0.000706173
4b	q8	tiered	clinical	3	107.511
4b	q8	tiered	clinical	3	324.633
4b	q8	tiered	clinical	3	204.056
4b	q8	tiered	clinical	3	110.977
4b	q8	tiered	clinical	3	0.000695672
4b	q8	tiered	clinical	3	66.0532
4b	q8	tiered	clinical	3	0.000712165
4b	q8	tiered	clinical	3	54.039
4b	q8	tiered	clinical	3	9.77654
4b	q8	tiered	clinical	3	52.6192
4b	q8	tiered	clinical	3	120.91
4b	q8	tiered	clinical	3	21.8461
4b	q8	tiered	clinical	3	198.182
4b	q8	tiered	clinical	3	184.379
4b	q8	tiered	clinical	3	137.433
4b	q8	tiered	clinical	3	23.7921
4b	q8	tiered	clinical	3	129.154
4b	q8	tiered	clinical	3	0.000699573
4b	q8	tiered	clinical	3	68.3963
4b	q8	tiered	clinical	3	52.6194
4b	q8	tiered	clinical	3	0.000700098
4b	q8	tiered	clinical	3	96.3341
4b	q8	tiered	clinical	3	66.8675
4b	q8	tiered	clinical	3	208.664
4b	q8	tiered	clinical	3	85.527
4b	q8	tiered	clinical	3	99.652
4b	q8	tiered	clinical	3	0.000736721
4b	q8	tiered	clinical	3	52.5981
4b	q8	tiered	clinical	3	52.3818
4b	q8	tiered	clinical	3	33.9058
4b	q8	tiered	clinical	3	54.7445
4b	q8	tiered	clinical	3	163.3
4b	q8	tiered	clinical	3	169.412
4b	q8	tiered	clinical	3	0.000693237
4b	q8	tiered	clinical	3	114.299
4b	q8	tiered	clinical	3	0.000703814
4b	q8	tiered	clinical	3	234.25
4b	q8	tiered	clinical	3	0.000691425
4b	q8	tiered	clinical	3	113.688
4b	q8	tiered	clinical	3	60.8211
4b	q8	tiered	clinical	3	93.0652
4b	q8	tiered	clinical	3	81.135
4b	q8	tiered	clinical	3	131.31
4b	q8	tiered	clinical	3	66.4001
4b	q8	tiered	clinical	3	0.000693598
4b	q8	tiered	clinical	3	77.2521
4b	q8	tiered	clinical	3	0.000679352
4b	q8	tiered	clinical	3	0.000692918
4b	q8	tiered	clinical	3	51.6153
4b	q8	tiered	clinical	3	68.6687
4b	q8	tiered	clinical	3	0.000712742
4b	q8	tiered	clinical	3	70.7501
4b	q8	tiered	clinical	3	75.8291
4b	q8	tiered	clinical	3	113.251
4b	q8	tiered	clinical	3	0.000813274
4b	q8	tiered	clinical	3	142.755
4b	q8	tiered	clinical	3	80.9831
4b	q8	tiered	clinical	4	64.1497
4b	q8	tiered	clinical	4	337.08
4b	q8	tiered	clinical	4	397.241
4b	q8	tiered	clinical	4	118.233
4b	q8	tiered	clinical	4	76.193
4b	q8	tiered	clinical	4	162.353
4b	q8	tiered	clinical	4	146.54
4b	q8	tiered	clinical	4	0.000707507
4b	q8	tiered	clinical	4	183.863
4b	q8	tiered	clinical	4	48.3539
4b	q8	tiered	clinical	4	99.0248
4b	q8	tiered	clinical	4	77.6982
4b	q8	tiered	clinical	4	0.000827254
4b	q8	tiered	clinical	4	66.696
4b	q8	tiered	clinical	4	88.7095
4b	q8	tiered	clinical	4	0.0015806
4b	q8	tiered	clinical	4	168.1
4b	q8	tiered	clinical	4	0.000854594
4b	q8	tiered	clinical	4	15.4304
4b	q8	tiered	clinical	4	104.699
4b	q8	tiered	clinical	4	59.2307
4b	q8	tiered	clinical	4	408.068
4b	q8	tiered	clinical	4	304.211
4b	q8	tiered	clinical	4	124.345
4b	q8	tiered	clinical	4	84.5704
4b	q8	tiered	clinical	4	63.5478
4b	q8	tiered	clinical	4	67.0163
4b	q8	tiered	clinical	4	73.2422
4b	q8	tiered	clinical	4	105.887
4b	q8	tiered	clinical	4	0.000860426
4b	q8	tiered	clinical	4	127.746
4b	q8	tiered	clinical	4	133.464
4b	q8	tiered	clinical	4	205.611
4b	q8	tiered	clinical	4	136.272
4b	q8	tiered	clinical	4	0.000688521
4b	q8	tiered	clinical	4	77.9009
4b	q8	tiered	clinical	4	0.000701265
4b	q8	tiered	clinical	4	20.8692
4b	q8	tiered	clinical	4	8.85034
4b	q8	tiered	clinical	4	65.8804
4b	q8	tiered	clinical	4	143.743
4b	q8	tiered	clinical	4	20.4645
4b	q8	tiered	clinical	4	157.986
4b	q8	tiered	clinical	4	215.142
4b	q8	tiered	clinical	4	162.081
4b	q8	tiered	clinical	4	43.3235
4b	q8	tiered	clinical	4	161.035
4b	q8	tiered	clinical	4	0.000762986
4b	q8	tiered	clinical	4	41.3689
4b	q8	tiered	clinical	4	46.7461
4b	q8	tiered	clinical	4	0.000691115
4b	q8	tiered	clinical	4	100.589
4b	q8	tiered	clinical	4	59.3634
4b	q8	tiered	clinical	4	52.8943
4b	q8	tiered	clinical	4	122.964
4b	q8	tiered	clinical	4	105.131
4b	q8	tiered	clinical	4	0.000723299
4b	q8	tiered	clinical	4	59.0531
4b	q8	tiered	clinical	4	64.1931
4b	q8	tiered	clinical	4	43.0876
4b	q8	tiered	clinical	4	145.869
4b	q8	tiered	clinical	4	423.747
4b	q8	tiered	clinical	4	257.051
4b	q8	tiered	clinical	4	0.000696196
4b	q8	tiered	clinical	4	131.942
4b	q8	tiered	clinical	4	0.00070485
4b	q8	tiered	clinical	4	161.451
4b	q8	tiered	clinical	4	0.000695667
4b	q8	tiered	clinical	4	86.1404
4b	q8	tiered	clinical	4	66.634
4b	q8	tiered	clinical	4	95.9603
4b	q8	tiered	clinical	4	90.5329
4b	q8	tiered	clinical	4	125.594
4b	q8	tiered	clinical	4	60.1091
4b	q8	tiered	clinical	4	0.000685455
4b	q8	tiered	clinical	4	85.1254
4b	q8	tiered	clinical	4	0.00070277
4b	q8	tiered	clinical	4	0.000711974
4b	q8	tiered	clinical	4	71.7672
4b	q8	tiered	clinical	4	88.8835
4b	q8	tiered	clinical	4	0.000725848
4b	q8	tiered	clinical	4	77.3386
4b	q8	tiered	clinical	4	94.7454
4b	q8	tiered	clinical	4	151.231
4b	q8	tiered	clinical	4	0.000703018
4b	q8	tiered	clinical	4	233.852
4b	q8	tiered	clinical	4	59.1806
4b	q8	tiered	clinical	5	29.6538
4b	q8	tiered	clinical	5	156.04
4b	q8	tiered	clinical	5	195.326
4b	q8	tiered	clinical	5	75.0075
4b	q8	tiered	clinical	5	14.4503
4b	q8	tiered	clinical	5	25.79
4b	q8	tiered	clinical	5	124.439
4b	q8	tiered	clinical	5	0.000778737
4b	q8	tiered	clinical	5	169.759
4b	q8	tiered	clinical	5	34.802
4b	q8	tiered	clinical	5	79.0932
4b	q8	tiered	clinical	5	61.556
4b	q8	tiered	clinical	5	0.000660944
4b	q8	tiered	clinical	5	48.6282
4b	q8	tiered	clinical	5	87.4083
4b	q8	tiered	clinical	5	0.000803199
4b	q8	tiered	clinical	5	234.625
4b	q8	tiered	clinical	5	0.000722075
4b	q8	tiered	clinical	5	64.0859
4b	q8	tiered	clinical	5	167.822
4b	q8	tiered	clinical	5	46.6064
4b	q8	tiered	clinical	5	257.46
4b	q8	tiered	clinical	5	284.816
4b	q8	tiered	clinical	5	175.904
4b	q8	tiered	clinical	5	72.1641
4b	q8	tiered	clinical	5	37.9773
4b	q8	tiered	clinical	5	34.9591
4b	q8	tiered	clinical	5	57.3568
4b	q8	tiered	clinical	5	90.6189
4b	q8	tiered	clinical	5	0.000660423
4b	q8	tiered	clinical	5	110.485
4b	q8	tiered	clinical	5	408.592
4b	q8	tiered	clinical	5	175.945
4b	q8	tiered	clinical	5	104.602
4b	q8	tiered	clinical	5	0.000686996
4b	q8	tiered	clinical	5	61.2918
4b	q8	tiered	clinical	5	0.000716314
4b	q8	tiered	clinical	5	47.4042
4b	q8	tiered	clinical	5	11.794
4b	q8	tiered	clinical	5	51.0227
4b	q8	tiered	clinical	5	138.85
4b	q8	tiered	clinical	5	21.633
4b	q8	tiered	clinical	5	163.882
4b	q8	tiered	clinical	5	184.082
4b	q8	tiered	clinical	5	132.203
4b	q8	tiered	clinical	5	20.4319
4b	q8	tiered	clinical	5	143.607
4b	q8	tiered	clinical	5	0.00077286
4b	q8	tiered	clinical	5	47.2619
4b	q8	tiered	clinical	5	48.0422
4b	q8	tiered	clinical	5	0.000783558
4b	q8	tiered	clinical	5	69.513
4b	q8	tiered	clinical	5	54.7866
4b	q8	tiered	clinical	5	42.6505
4b	q8	tiered	clinical	5	100.472
4b	q8	tiered	clinical	5	83.2842
4b	q8	tiered	clinical	5	0.000681058
4b	q8	tiered	clinical	5	57.5098
4b	q8	tiered	clinical	5	56.1616
4b	q8	tiered	clinical	5	34.323
4b	q8	tiered	clinical	5	69.7241
4b	q8	tiered	clinical	5	156.778
4b	q8	tiered	clinical	5	220.285
4b	q8	tiered	clinical	5	0.000690954
4b	q8	tiered	clinical	5	114.404
4b	q8	tiered	clinical	5	0.000707474
4b	q8	tiered	clinical	5	231.774
4b	q8	tiered	clinical	5	0.0007686
4b	q8	tiered	clinical	5	79.2475
4b	q8	tiered	clinical	5	63.5671
4b	q8	tiered	clinical	5	64.3468
4b	q8	tiered	clinical	5	88.4892
4b	q8	tiered	clinical	5	81.8282
4b	q8	tiered	clinical	5	56.5752
4b	q8	tiered	clinical	5	0.000755303
4b	q8	tiered	clinical	5	86.1528
4b	q8	tiered	clinical	5	0.00063451
4b	q8	tiered	clinical	5	0.000702922
4b	q8	tiered	clinical	5	59.4895
4b	q8	tiered	clinical	5	78.351
4b	q8	tiered	clinical	5	0.000848387
4b	q8	tiered	clinical	5	80.2543
4b	q8	tiered	clinical	5	79.5586
4b	q8	tiered	clinical	5	121.712
4b	q8	tiered	clinical	5	0.00070982
4b	q8	tiered	clinical	5	132.139
4b	q8	tiered	clinical	5	38.0563
4b	q8	tiered	clinical	6	93.2443
4b	q8	tiered	clinical	6	187.572
4b	q8	tiered	clinical	6	303.251
4b	q8	tiered	clinical	6	126.079
4b	q8	tiered	clinical	6	18.886
4b	q8	tiered	clinical	6	100.412
4b	q8	tiered	clinical	6	133.173
4b	q8	tiered	clinical	6	0.000702559
4b	q8	tiered	clinical	6	173.993
4b	q8	tiered	clinical	6	41.1055
4b	q8	tiered	clinical	6	108.467
4b	q8	tiered	clinical	6	81.3369
4b	q8	tiered	clinical	6	0.000736393
4b	q8	tiered	clinical	6	67.2029
4b	q8	tiered	clinical	6	46.8986
4b	q8	tiered	clinical	6	0.00121865
4b	q8	tiered	clinical	6	210.985
4b	q8	tiered	clinical	6	0.000725642
4b	q8	tiered	clinical	6	15.1993
4b	q8	tiered	clinical	6	205.358
4b	q8	tiered	clinical	6	99.4042
4b	q8	tiered	clinical	6	252.712
4b	q8	tiered	clinical	6	333.411
4b	q8	tiered	clinical	6	111.652
4b	q8	tiered	clinical	6	95.0722
4b	q8	tiered	clinical	6	57.0002
4b	q8	tiered	clinical	6	46.844
4b	q8	tiered	clinical	6	47.3075
4b	q8	tiered	clinical	6	111.46
4b	q8	tiered	clinical	6	0.000727075
4b	q8	tiered	clinical	6	130.759
4b	q8	tiered	clinical	6	200.082
4b	q8	tiered	clinical	6	214.246
4b	q8	tiered	clinical	6	87.3675
4b	q8	tiered	clinical	6	0.00071432
4b	q8	tiered	clinical	6	81.199
4b	q8	tiered	clinical	6	0.000707197
4b	q8	tiered	clinical	6	42.682
4b	q8	tiered	clinical	6	18.1781
4b	q8	tiered	clinical	6	46.3415
4b	q8	tiered	clinical	6	147.685
4b	q8	tiered	clinical	6	29.553
4b	q8	tiered	clinical	6	187.646
4b	q8	tiered	clinical	6	235.421
4b	q8	tiered	clinical	6	165.352
4b	q8	tiered	clinical	6	44.4224
4b	q8	tiered	clinical	6	163.627
4b	q8	tiered	clinical	6	0.000699232
4b	q8	tiered	clinical	6	80.331
4b	q8	tiered	clinical	6	57.7514
4b	q8	tiered	clinical	6	0.000707848
4b	q8	tiered	clinical	6	109.31
4b	q8	tiered	clinical	6	86.0297
4b	q8	tiered	clinical	6	41.0144
4b	q8	tiered	clinical	6	146.488
4b	q8	tiered	clinical	6	89.133
4b	q8	tiered	clinical	6	0.000669115
4b	q8	tiered	clinical	6	75.4096
4b	q8	tiered	clinical	6	64.8402
4b	q8	tiered	clinical	6	101.727
4b	q8	tiered	clinical	6	101.469
4b	q8	tiered	clinical	6	368.654
4b	q8	tiered	clinical	6	199.247
4b	q8	tiered	clinical	6	0.000695926
4b	q8	tiered	clinical	6	134.429
4b	q8	tiered	clinical	6	0.000723187
4b	q8	tiered	clinical	6	200.76
4b	q8	tiered	clinical	6	0.000690655
4b	q8	tiered	clinical	6	116.58
4b	q8	tiered	clinical	6	80.118
4b	q8	tiered	clinical	6	94.4651
4b	q8	tiered	clinical	6	110.707
4b	q8	tiered	clinical	6	130.631
4b	q8	tiered	clinical	6	66.6592
4b	q8	tiered	clinical	6	0.000697749
4b	q8	tiered	clinical	6	99.0737
4b	q8	tiered	clinical	6	0.000693481
4b	q8	tiered	clinical	6	0.000711496
4b	q8	tiered	clinical	6	71.9283
4b	q8	tiered	clinical	6	82.3814
4b	q8	tiered	clinical	6	0.000724099
4b	q8	tiered	clinical	6	98.6173
4b	q8	tiered	clinical	6	94.124
4b	q8	tiered	clinical	6	125.14
4b	q8	tiered	clinical	6	0.000706035
4b	q8	tiered	clinical	6	158.1
4b	q8	tiered	clinical	6	56.1915
4b	q8	tiered	clinical	7	110.875
4b	q8	tiered	clinical	7	275.96
4b	q8	tiered	clinical	7	294.326
4b	q8	tiered	clinical	7	143.439
4b	q8	tiered	clinical	7	14.4995
4b	q8	tiered	clinical	7	57.8967
4b	q8	tiered	clinical	7	150.236
4b	q8	tiered	clinical	7	0.000712811
4b	q8	tiered	clinical	7	182.979
4b	q8	tiered	clinical	7	43.4839
4b	q8	tiered	clinical	7	114.581
4b	q8	tiered	clinical	7	95.6361
4b	q8	tiered	clinical	7	0.000714283
4b	q8	tiered	clinical	7	70.3243
4b	q8	tiered	clinical	7	149.292
4b	q8	tiered	clinical	7	0.000669636
4b	q8	tiered	clinical	7	212.606
4b	q8	tiered	clinical	7	0.000691541
4b	q8	tiered	clinical	7	17.7135
4b	q8	tiered	clinical	7	138.005
4b	q8	tiered	clinical	7	73.9178
4b	q8	tiered	clinical	7	129.565
4b	q8	tiered	clinical	7	368.644
4b	q8	tiered	clinical	7	120.264
4b	q8	tiered	clinical	7	100.965
4b	q8	tiered	clinical	7	56.9488
4b	q8	tiered	clinical	7	46.7298
4b	q8	tiered	clinical	7	48.4141
4b	q8	tiered	clinical	7	119.898
4b	q8	tiered	clinical	7	0.000709073
4b	q8	tiered	clinical	7	136.202
4b	q8	tiered	clinical	7	500.767
4b	q8	tiered	clinical	7	227.78
4b	q8	tiered	clinical	7	140.229
4b	q8	tiered	clinical	7	0.000689385
4b	q8	tiered	clinical	7	84.2781
4b	q8	tiered	clinical	7	0.000735573
4b	q8	tiered	clinical	7	29.721
4b	q8	tiered	clinical	7	10.6049
4b	q8	tiered	clinical	7	78.7836
4b	q8	tiered	clinical	7	153.187
4b	q8	tiered	clinical	7	27.9504
4b	q8	tiered	clinical	7	232.428
4b	q8	tiered	clinical	7	238.887
4b	q8	tiered	clinical	7	178.271
4b	q8	tiered	clinical	7	18.236
4b	q8	tiered	clinical	7	180.763
4b	q8	tiered	clinical	7	0.00070628
4b	q8	tiered	clinical	7	58.0654
4b	q8	tiered	clinical	7	60.3696
4b	q8	tiered	clinical	7	0.000662116
4b	q8	tiered	clinical	7	96.9779
4b	q8	tiered	clinical	7	69.8446
4b	q8	tiered	clinical	7	61.2212
4b	q8	tiered	clinical	7	138.165
4b	q8	tiered	clinical	7	49.8032
4b	q8	tiered	clinical	7	0.00111319
4b	q8	tiered	clinical	7	72.4566
4b	q8	tiered	clinical	7	68.7657
4b	q8	tiered	clinical	7	47.9855
4b	q8	tiered	clinical	7	92.1923
4b	q8	tiered	clinical	7	402.484
4b	q8	tiered	clinical	7	222.682
4b	q8	tiered	clinical	7	0.000703803
4b	q8	tiered	clinical	7	146.535
4b	q8	tiered	clinical	7	0.000663349
4b	q8	tiered	clinical	7	176.822
4b	q8	tiered	clinical	7	0.000692349
4b	q8	tiered	clinical	7	94.4553
4b	q8	tiered	clinical	7	83.1814
4b	q8	tiered	clinical	7	49.9418
4b	q8	tiered	clinical	7	112.637
4b	q8	tiered	clinical	7	69.7338
4b	q8	tiered	clinical	7	70.8097
4b	q8	tiered	clinical	7	0.000701649
4b	q8	tiered	clinical	7	113.728
4b	q8	tiered	clinical	7	0.000699813
4b	q8	tiered	clinical	7	0.000728138
4b	q8	tiered	clinical	7	77.4286
4b	q8	tiered	clinical	7	100.396
4b	q8	tiered	clinical	7	0.000726176
4b	q8	tiered	clinical	7	99.454
4b	q8	tiered	clinical	7	100.31
4b	q8	tiered	clinical	7	151.003
4b	q8	tiered	clinical	7	0.00074505
4b	q8	tiered	clinical	7	175.475
4b	q8	tiered	clinical	7	82.4891
4b	q8	tiered	clinical	8	21.8835
4b	q8	tiered	clinical	8	85.4154
4b	q8	tiered	clinical	8	135.146
4b	q8	tiered	clinical	8	60.5874
4b	q8	tiered	clinical	8	15.1478
4b	q8	tiered	clinical	8	120.081
4b	q8	tiered	clinical	8	141.31
4b	q8	tiered	clinical	8	0.000704285
4b	q8	tiered	clinical	8	182.262
4b	q8	tiered	clinical	8	43.1129
4b	q8	tiered	clinical	8	86.3338
4b	q8	tiered	clinical	8	75.7184
4b	q8	tiered	clinical	8	0.000816688
4b	q8	tiered	clinical	8	50.7358
4b	q8	tiered	clinical	8	82.7883
4b	q8	tiered	clinical	8	0.000659167
4b	q8	tiered	clinical	8	315.17
4b	q8	tiered	clinical	8	0.000929501
4b	q8	tiered	clinical	8	32.576
4b	q8	tiered	clinical	8	191.833
4b	q8	tiered	clinical	8	69.4887
4b	q8	tiered	clinical	8	359.815
4b	q8	tiered	clinical	8	357.554
4b	q8	tiered	clinical	8	142.234
4b	q8	tiered	clinical	8	100.948
4b	q8	tiered	clinical	8	46.8365
4b	q8	tiered	clinical	8	48.6237
4b	q8	tiered	clinical	8	32.4307
4b	q8	tiered	clinical	8	106.866
4b	q8	tiered	clinical	8	0.000707743
4b	q8	tiered	clinical	8	135.607
4b	q8	tiered	clinical	8	269.634
4b	q8	tiered	clinical	8	197.889
4b	q8	tiered	clinical	8	84.8818
4b	q8	tiered	clinical	8	0.000710046
4b	q8	tiered	clinical	8	80.5866
4b	q8	tiered	clinical	8	0.000722192
4b	q8	tiered	clinical	8	38.3048
4b	q8	tiered	clinical	8	47.6088
4b	q8	tiered	clinical	8	76.9741
4b	q8	tiered	clinical	8	145.004
4b	q8	tiered	clinical	8	80.8409
4b	q8	tiered	clinical	8	187.82
4b	q8	tiered	clinical	8	225.32
4b	q8	tiered	clinical	8	166.42
4b	q8	tiered	clinical	8	36.8962
4b	q8	tiered	clinical	8	167.832
4b	q8	tiered	clinical	8	0.000780141
4b	q8	tiered	clinical	8	59.41
4b	q8	tiered	clinical	8	54.4055
4b	q8	tiered	clinical	8	0.000934561
4b	q8	tiered	clinical	8	101.831
4b	q8	tiered	clinical	8	44.4733
4b	q8	tiered	clinical	8	168
4b	q8	tiered	clinical	8	126.339
4b	q8	tiered	clinical	8	107.128
4b	q8	tiered	clinical	8	0.00071352
4b	q8	tiered	clinical	8	71.5688
4b	q8	tiered	clinical	8	65.4306
4b	q8	tiered	clinical	8	43.079
4b	q8	tiered	clinical	8	90.2747
4b	q8	tiered	clinical	8	191.555
4b	q8	tiered	clinical	8	197.003
4b	q8	tiered	clinical	8	0.000692623
4b	q8	tiered	clinical	8	132.422
4b	q8	tiered	clinical	8	0.000707732
4b	q8	tiered	clinical	8	173.813
4b	q8	tiered	clinical	8	0.000694884
4b	q8	tiered	clinical	8	85.2086
4b	q8	tiered	clinical	8	79.2957
4b	q8	tiered	clinical	8	87.3268
4b	q8	tiered	clinical	8	106.305
4b	q8	tiered	clinical	8	118.747
4b	q8	tiered	clinical	8	67.418
4b	q8	tiered	clinical	8	0.000686351
4b	q8	tiered	clinical	8	100.409
4b	q8	tiered	clinical	8	0.000692109
4b	q8	tiered	clinical	8	0.000787704
4b	q8	tiered	clinical	8	73.932
4b	q8	tiered	clinical	8	91.3499
4b	q8	tiered	clinical	8	0.000723149
4b	q8	tiered	clinical	8	91.2439
4b	q8	tiered	clinical	8	96.5825
4b	q8	tiered	clinical	8	139.887
4b	q8	tiered	clinical	8	0.000706101
4b	q8	tiered	clinical	8	146.151
4b	q8	tiered	clinical	8	63.3356
4b	q8	tiered	clinical	9	16.3305
4b	q8	tiered	clinical	9	262.006
4b	q8	tiered	clinical	9	127.407
4b	q8	tiered	clinical	9	20.7998
4b	q8	tiered	clinical	9	55.444
4b	q8	tiered	clinical	9	84.6685
4b	q8	tiered	clinical	9	133.995
4b	q8	tiered	clinical	9	0.000707657
4b	q8	tiered	clinical	9	171.249
4b	q8	tiered	clinical	9	38.037
4b	q8	tiered	clinical	9	36.8574
4b	q8	tiered	clinical	9	55.6853
4b	q8	tiered	clinical	9	0.000721714
4b	q8	tiered	clinical	9	24.9705
4b	q8	tiered	clinical	9	100.214
4b	q8	tiered	clinical	9	0.000743335
4b	q8	tiered	clinical	9	496.621
4b	q8	tiered	clinical	9	0.000716975
4b	q8	tiered	clinical	9	69.0079
4b	q8	tiered	clinical	9	338.688
4b	q8	tiered	clinical	9	60.7863
4b	q8	tiered	clinical	9	299.711
4b	q8	tiered	clinical	9	334.297
4b	q8	tiered	clinical	9	107.429
4b	q8	tiered	clinical	9	80.4395
4b	q8	tiered	clinical	9	46.7961
4b	q8	tiered	clinical	9	31.2272
4b	q8	tiered	clinical	9	49.2915
4b	q8	tiered	clinical	9	99.1802
4b	q8	tiered	clinical	9	0.000736181
4b	q8	tiered	clinical	9	132.88
4b	q8	tiered	clinical	9	150.562
4b	q8	tiered	clinical	9	193.007
4b	q8	tiered	clinical	9	119.93
4b	q8	tiered	clinical	9	0.000699031
4b	q8	tiered	clinical	9	74.0875
4b	q8	tiered	clinical	9	0.00073045
4b	q8	tiered	clinical	9	26.5939
4b	q8	tiered	clinical	9	21.8734
4b	q8	tiered	clinical	9	46.215
4b	q8	tiered	clinical	9	131.189
4b	q8	tiered	clinical	9	24.7359
4b	q8	tiered	clinical	9	184.661
4b	q8	tiered	clinical	9	203.323
4b	q8	tiered	clinical	9	145.379
4b	q8	tiered	clinical	9	37.1292
4b	q8	tiered	clinical	9	140.62
4b	q8	tiered	clinical	9	0.000704952
4b	q8	tiered	clinical	9	63.2632
4b	q8	tiered	clinical	9	39.4585
4b	q8	tiered	clinical	9	0.000701946
4b	q8	tiered	clinical	9	102.829
4b	q8	tiered	clinical	9	13.5369
4b	q8	tiered	clinical	9	35.8191
4b	q8	tiered	clinical	9	126.781
4b	q8	tiered	clinical	9	55.7936
4b	q8	tiered	clinical	9	0.000867359
4b	q8	tiered	clinical	9	65.2283
4b	q8	tiered	clinical	9	58.9124
4b	q8	tiered	clinical	9	37.064
4b	q8	tiered	clinical	9	81.4524
4b	q8	tiered	clinical	9	170.093
4b	q8	tiered	clinical	9	166.199
4b	q8	tiered	clinical	9	0.000688731
4b	q8	tiered	clinical	9	132.522
4b	q8	tiered	clinical	9	0.000697217
4b	q8	tiered	clinical	9	123.918
4b	q8	tiered	clinical	9	0.000705012
4b	q8	tiered	clinical	9	52.2351
4b	q8	tiered	clinical	9	66.9258
4b	q8	tiered	clinical	9	44.7644
4b	q8	tiered	clinical	9	92.1223
4b	q8	tiered	clinical	9	120.567
4b	q8	tiered	clinical	9	69.9092
4b	q8	tiered	clinical	9	0.000683321
4b	q8	tiered	clinical	9	87.4326
4b	q8	tiered	clinical	9	0.000683582
4b	q8	tiered	clinical	9	0.000657502
4b	q8	tiered	clinical	9	67.1196
4b	q8	tiered	clinical	9	80.1298
4b	q8	tiered	clinical	9	0.000639338
4b	q8	tiered	clinical	9	80.0704
4b	q8	tiered	clinical	9	85.347
4b	q8	tiered	clinical	9	127.904
4b	q8	tiered	clinical	9	0.000700384
4b	q8	tiered	clinical	9	216.956
4b	q8	tiered	clinical	9	19.1602
4b	q8	tiered	noclinical	1	68.0825
4b	q8	tiered	noclinical	1	214.516
4b	q8	tiered	noclinical	1	64.22
4b	q8	tiered	noclinical	1	68.839
4b	q8	tiered	noclinical	1	14.1208
4b	q8	tiered	noclinical	1	53.5215
4b	q8	tiered	noclinical	1	135.969
4b	q8	tiered	noclinical	1	0.000696785
4b	q8	tiered	noclinical	1	173.069
4b	q8	tiered	noclinical	1	39.9483
4b	q8	tiered	noclinical	1	75.6297
4b	q8	tiered	noclinical	1	71.9458
4b	q8	tiered	noclinical	1	0.00070021
4b	q8	tiered	noclinical	1	52.9615
4b	q8	tiered	noclinical	1	124.429
4b	q8	tiered	noclinical	1	0.000675258
4b	q8	tiered	noclinical	1	212.797
4b	q8	tiered	noclinical	1	0.00070019
4b	q8	tiered	noclinical	1	63.5851
4b	q8	tiered	noclinical	1	123.876
4b	q8	tiered	noclinical	1	97.6559
4b	q8	tiered	noclinical	1	242.11
4b	q8	tiered	noclinical	1	190.759
4b	q8	tiered	noclinical	1	212.273
4b	q8	tiered	noclinical	1	95.1422
4b	q8	tiered	noclinical	1	50.4564
4b	q8	tiered	noclinical	1	41.7495
4b	q8	tiered	noclinical	1	43.6757
4b	q8	tiered	noclinical	1	100.983
4b	q8	tiered	noclinical	1	0.000693597
4b	q8	tiered	noclinical	1	92.055
4b	q8	tiered	noclinical	1	154.248
4b	q8	tiered	noclinical	1	172.499
4b	q8	tiered	noclinical	1	56.447
4b	q8	tiered	noclinical	1	0.000693819
4b	q8	tiered	noclinical	1	52.2069
4b	q8	tiered	noclinical	1	0.000714957
4b	q8	tiered	noclinical	1	30.5972
4b	q8	tiered	noclinical	1	9.96176
4b	q8	tiered	noclinical	1	48.8894
4b	q8	tiered	noclinical	1	141.672
4b	q8	tiered	noclinical	1	26.7033
4b	q8	tiered	noclinical	1	126.296
4b	q8	tiered	noclinical	1	178.207
4b	q8	tiered	noclinical	1	197.748
4b	q8	tiered	noclinical	1	89.3751
4b	q8	tiered	noclinical	1	147.722
4b	q8	tiered	noclinical	1	0.000627445
4b	q8	tiered	noclinical	1	58.1331
4b	q8	tiered	noclinical	1	48.055
4b	q8	tiered	noclinical	1	0.000774729
4b	q8	tiered	noclinical	1	98.9957
4b	q8	tiered	noclinical	1	99.099
4b	q8	tiered	noclinical	1	60.5641
4b	q8	tiered	noclinical	1	133.178
4b	q8	tiered	noclinical	1	116.984
4b	q8	tiered	noclinical	1	0.000705955
4b	q8	tiered	noclinical	1	51.3817
4b	q8	tiered	noclinical	1	46.6096
4b	q8	tiered	noclinical	1	73.1782
4b	q8	tiered	noclinical	1	104.801
4b	q8	tiered	noclinical	1	169.978
4b	q8	tiered	noclinical	1	153.567
4b	q8	tiered	noclinical	1	0.00068908
4b	q8	tiered	noclinical	1	122.542
4b	q8	tiered	noclinical	1	0.000710119
4b	q8	tiered	noclinical	1	131.387
4b	q8	tiered	noclinical	1	0.000754193
4b	q8	tiered	noclinical	1	60.5116
4b	q8	tiered	noclinical	1	77.7425
4b	q8	tiered	noclinical	1	80.7499
4b	q8	tiered	noclinical	1	96.1258
4b	q8	tiered	noclinical	1	158.295
4b	q8	tiered	noclinical	1	66.8605
4b	q8	tiered	noclinical	1	0.000687016
4b	q8	tiered	noclinical	1	82.3635
4b	q8	tiered	noclinical	1	0.000673375
4b	q8	tiered	noclinical	1	0.000714116
4b	q8	tiered	noclinical	1	68.9136
4b	q8	tiered	noclinical	1	88.8552
4b	q8	tiered	noclinical	1	0.000690352
4b	q8	tiered	noclinical	1	91.5615
4b	q8	tiered	noclinical	1	84.5925
4b	q8	tiered	noclinical	1	212.975
4b	q8	tiered	noclinical	1	0.00072142
4b	q8	tiered	noclinical	1	237.067
4b	q8	tiered	noclinical	1	49.5237
4b	q8	tiered	noclinical	10	202.106
4b	q8	tiered	noclinical	10	222.743
4b	q8	tiered	noclinical	10	49.2913
4b	q8	tiered	noclinical	10	108.809
4b	q8	tiered	noclinical	10	13.1752
4b	q8	tiered	noclinical	10	55.8394
4b	q8	tiered	noclinical	10	129.979
4b	q8	tiered	noclinical	10	0.000706256
4b	q8	tiered	noclinical	10	179.242
4b	q8	tiered	noclinical	10	46.8484
4b	q8	tiered	noclinical	10	86.1442
4b	q8	tiered	noclinical	10	66.8088
4b	q8	tiered	noclinical	10	0.000709332
4b	q8	tiered	noclinical	10	45.0997
4b	q8	tiered	noclinical	10	97.7389
4b	q8	tiered	noclinical	10	0.000793872
4b	q8	tiered	noclinical	10	195.363
4b	q8	tiered	noclinical	10	0.000703801
4b	q8	tiered	noclinical	10	73.5934
4b	q8	tiered	noclinical	10	123.562
4b	q8	tiered	noclinical	10	72.5186
4b	q8	tiered	noclinical	10	112.491
4b	q8	tiered	noclinical	10	193.929
4b	q8	tiered	noclinical	10	151.418
4b	q8	tiered	noclinical	10	87.2676
4b	q8	tiered	noclinical	10	52.2411
4b	q8	tiered	noclinical	10	12.6372
4b	q8	tiered	noclinical	10	53.0121
4b	q8	tiered	noclinical	10	107.937
4b	q8	tiered	noclinical	10	0.000803529
4b	q8	tiered	noclinical	10	96.1803
4b	q8	tiered	noclinical	10	110.454
4b	q8	tiered	noclinical	10	195.177
4b	q8	tiered	noclinical	10	63.414
4b	q8	tiered	noclinical	10	0.000688682
4b	q8	tiered	noclinical	10	50.9396
4b	q8	tiered	noclinical	10	0.000773353
4b	q8	tiered	noclinical	10	9.68173
4b	q8	tiered	noclinical	10	9.25243
4b	q8	tiered	noclinical	10	63.733
4b	q8	tiered	noclinical	10	140.389
4b	q8	tiered	noclinical	10	27.4731
4b	q8	tiered	noclinical	10	173.493
4b	q8	tiered	noclinical	10	176.808
4b	q8	tiered	noclinical	10	197.871
4b	q8	tiered	noclinical	10	117.275
4b	q8	tiered	noclinical	10	148.857
4b	q8	tiered	noclinical	10	0.000725582
4b	q8	tiered	noclinical	10	48.7306
4b	q8	tiered	noclinical	10	44.9037
4b	q8	tiered	noclinical	10	0.000682401
4b	q8	tiered	noclinical	10	115.167
4b	q8	tiered	noclinical	10	63.7348
4b	q8	tiered	noclinical	10	63.3849
4b	q8	tiered	noclinical	10	278.231
4b	q8	tiered	noclinical	10	60.3779
4b	q8	tiered	noclinical	10	0.000653567
4b	q8	tiered	noclinical	10	45.69
4b	q8	tiered	noclinical	10	57.2827
4b	q8	tiered	noclinical	10	63.4162
4b	q8	tiered	noclinical	10	112.683
4b	q8	tiered	noclinical	10	182.964
4b	q8	tiered	noclinical	10	294.811
4b	q8	tiered	noclinical	10	0.000696898
4b	q8	tiered	noclinical	10	130.114
4b	q8	tiered	noclinical	10	0.000695264
4b	q8	tiered	noclinical	10	155.207
4b	q8	tiered	noclinical	10	0.000704674
4b	q8	tiered	noclinical	10	26.1239
4b	q8	tiered	noclinical	10	73.5236
4b	q8	tiered	noclinical	10	92.4933
4b	q8	tiered	noclinical	10	95.6046
4b	q8	tiered	noclinical	10	166.53
4b	q8	tiered	noclinical	10	65.7165
4b	q8	tiered	noclinical	10	0.000686188
4b	q8	tiered	noclinical	10	76.8899
4b	q8	tiered	noclinical	10	0.000700485
4b	q8	tiered	noclinical	10	0.000708921
4b	q8	tiered	noclinical	10	65.3175
4b	q8	tiered	noclinical	10	92.1426
4b	q8	tiered	noclinical	10	0.000798801
4b	q8	tiered	noclinical	10	97.0001
4b	q8	tiered	noclinical	10	84.4564
4b	q8	tiered	noclinical	10	191.746
4b	q8	tiered	noclinical	10	0.000707959
4b	q8	tiered	noclinical	10	192.707
4b	q8	tiered	noclinical	10	27.7614
4b	q8	tiered	noclinical	2	91.9685
4b	q8	tiered	noclinical	2	228.197
4b	q8	tiered	noclinical	2	87.176
4b	q8	tiered	noclinical	2	102.067
4b	q8	tiered	noclinical	2	12.4296
4b	q8	tiered	noclinical	2	39.5585
4b	q8	tiered	noclinical	2	126.703
4b	q8	tiered	noclinical	2	0.000699417
4b	q8	tiered	noclinical	2	175.883
4b	q8	tiered	noclinical	2	40.2187
4b	q8	tiered	noclinical	2	78.5808
4b	q8	tiered	noclinical	2	69.3235
4b	q8	tiered	noclinical	2	0.000721042
4b	q8	tiered	noclinical	2	52.8639
4b	q8	tiered	noclinical	2	87.7506
4b	q8	tiered	noclinical	2	0.000676703
4b	q8	tiered	noclinical	2	211.731
4b	q8	tiered	noclinical	2	0.000704484
4b	q8	tiered	noclinical	2	67.8244
4b	q8	tiered	noclinical	2	146.574
4b	q8	tiered	noclinical	2	129.464
4b	q8	tiered	noclinical	2	328.541
4b	q8	tiered	noclinical	2	225.5
4b	q8	tiered	noclinical	2	136.295
4b	q8	tiered	noclinical	2	96.2614
4b	q8	tiered	noclinical	2	37.7214
4b	q8	tiered	noclinical	2	46.2828
4b	q8	tiered	noclinical	2	74.3808
4b	q8	tiered	noclinical	2	102.39
4b	q8	tiered	noclinical	2	0.000702547
4b	q8	tiered	noclinical	2	112.541
4b	q8	tiered	noclinical	2	426.093
4b	q8	tiered	noclinical	2	194.58
4b	q8	tiered	noclinical	2	139.448
4b	q8	tiered	noclinical	2	0.00069084
4b	q8	tiered	noclinical	2	57.4626
4b	q8	tiered	noclinical	2	0.000711665
4b	q8	tiered	noclinical	2	28.0316
4b	q8	tiered	noclinical	2	36.3704
4b	q8	tiered	noclinical	2	41.5897
4b	q8	tiered	noclinical	2	161.774
4b	q8	tiered	noclinical	2	42.7815
4b	q8	tiered	noclinical	2	219.153
4b	q8	tiered	noclinical	2	186.531
4b	q8	tiered	noclinical	2	199.238
4b	q8	tiered	noclinical	2	42.0125
4b	q8	tiered	noclinical	2	145.083
4b	q8	tiered	noclinical	2	0.000712826
4b	q8	tiered	noclinical	2	75.7521
4b	q8	tiered	noclinical	2	47.6944
4b	q8	tiered	noclinical	2	0.000689465
4b	q8	tiered	noclinical	2	97.5336
4b	q8	tiered	noclinical	2	130.011
4b	q8	tiered	noclinical	2	41.8258
4b	q8	tiered	noclinical	2	156.222
4b	q8	tiered	noclinical	2	92.2535
4b	q8	tiered	noclinical	2	0.000674218
4b	q8	tiered	noclinical	2	49.3849
4b	q8	tiered	noclinical	2	52.3829
4b	q8	tiered	noclinical	2	33.1551
4b	q8	tiered	noclinical	2	105.859
4b	q8	tiered	noclinical	2	248.806
4b	q8	tiered	noclinical	2	310.269
4b	q8	tiered	noclinical	2	0.000687775
4b	q8	tiered	noclinical	2	145.277
4b	q8	tiered	noclinical	2	0.000710055
4b	q8	tiered	noclinical	2	153.077
4b	q8	tiered	noclinical	2	0.000698541
4b	q8	tiered	noclinical	2	49.1727
4b	q8	tiered	noclinical	2	81.0359
4b	q8	tiered	noclinical	2	74.7333
4b	q8	tiered	noclinical	2	104.853
4b	q8	tiered	noclinical	2	131.847
4b	q8	tiered	noclinical	2	80.736
4b	q8	tiered	noclinical	2	0.000836298
4b	q8	tiered	noclinical	2	81.1128
4b	q8	tiered	noclinical	2	0.000696761
4b	q8	tiered	noclinical	2	0.000658092
4b	q8	tiered	noclinical	2	65.6866
4b	q8	tiered	noclinical	2	90.7809
4b	q8	tiered	noclinical	2	0.000703521
4b	q8	tiered	noclinical	2	93.7146
4b	q8	tiered	noclinical	2	91.6715
4b	q8	tiered	noclinical	2	200.174
4b	q8	tiered	noclinical	2	0.000725723
4b	q8	tiered	noclinical	2	250.881
4b	q8	tiered	noclinical	2	52.3684
4b	q8	tiered	noclinical	3	52.5782
4b	q8	tiered	noclinical	3	241.765
4b	q8	tiered	noclinical	3	69.1042
4b	q8	tiered	noclinical	3	24.4739
4b	q8	tiered	noclinical	3	12.5782
4b	q8	tiered	noclinical	3	73.9224
4b	q8	tiered	noclinical	3	125.862
4b	q8	tiered	noclinical	3	0.000704062
4b	q8	tiered	noclinical	3	168.324
4b	q8	tiered	noclinical	3	36.3865
4b	q8	tiered	noclinical	3	64.0779
4b	q8	tiered	noclinical	3	57.7382
4b	q8	tiered	noclinical	3	0.000710595
4b	q8	tiered	noclinical	3	17.5743
4b	q8	tiered	noclinical	3	84.1912
4b	q8	tiered	noclinical	3	0.00068815
4b	q8	tiered	noclinical	3	173.757
4b	q8	tiered	noclinical	3	0.000705906
4b	q8	tiered	noclinical	3	61.2653
4b	q8	tiered	noclinical	3	344.74
4b	q8	tiered	noclinical	3	74.9824
4b	q8	tiered	noclinical	3	160.479
4b	q8	tiered	noclinical	3	178.427
4b	q8	tiered	noclinical	3	378.936
4b	q8	tiered	noclinical	3	89.5266
4b	q8	tiered	noclinical	3	43.9892
4b	q8	tiered	noclinical	3	26.4522
4b	q8	tiered	noclinical	3	55.5746
4b	q8	tiered	noclinical	3	95.1596
4b	q8	tiered	noclinical	3	0.000703702
4b	q8	tiered	noclinical	3	85.1692
4b	q8	tiered	noclinical	3	131.915
4b	q8	tiered	noclinical	3	154.777
4b	q8	tiered	noclinical	3	50.8242
4b	q8	tiered	noclinical	3	0.000693983
4b	q8	tiered	noclinical	3	51.0804
4b	q8	tiered	noclinical	3	0.000704794
4b	q8	tiered	noclinical	3	48.0884
4b	q8	tiered	noclinical	3	9.32928
4b	q8	tiered	noclinical	3	30.2071
4b	q8	tiered	noclinical	3	97.9952
4b	q8	tiered	noclinical	3	25.7904
4b	q8	tiered	noclinical	3	128.092
4b	q8	tiered	noclinical	3	160.174
4b	q8	tiered	noclinical	3	189.338
4b	q8	tiered	noclinical	3	96.0785
4b	q8	tiered	noclinical	3	132.032
4b	q8	tiered	noclinical	3	0.000703921
4b	q8	tiered	noclinical	3	42.2843
4b	q8	tiered	noclinical	3	44.3504
4b	q8	tiered	noclinical	3	0.000704724
4b	q8	tiered	noclinical	3	91.6395
4b	q8	tiered	noclinical	3	101.475
4b	q8	tiered	noclinical	3	34.848
4b	q8	tiered	noclinical	3	105.824
4b	q8	tiered	noclinical	3	85.7043
4b	q8	tiered	noclinical	3	0.000770775
4b	q8	tiered	noclinical	3	46.1651
4b	q8	tiered	noclinical	3	44.1368
4b	q8	tiered	noclinical	3	71.6339
4b	q8	tiered	noclinical	3	82.7543
4b	q8	tiered	noclinical	3	209.548
4b	q8	tiered	noclinical	3	149.473
4b	q8	tiered	noclinical	3	0.000693411
4b	q8	tiered	noclinical	3	115.542
4b	q8	tiered	noclinical	3	0.000701828
4b	q8	tiered	noclinical	3	97.3361
4b	q8	tiered	noclinical	3	0.000698161
4b	q8	tiered	noclinical	3	85.6148
4b	q8	tiered	noclinical	3	69.2914
4b	q8	tiered	noclinical	3	101.675
4b	q8	tiered	noclinical	3	91.6208
4b	q8	tiered	noclinical	3	146.83
4b	q8	tiered	noclinical	3	63.2065
4b	q8	tiered	noclinical	3	0.000704382
4b	q8	tiered	noclinical	3	74.4455
4b	q8	tiered	noclinical	3	0.000767008
4b	q8	tiered	noclinical	3	0.000718439
4b	q8	tiered	noclinical	3	62.4721
4b	q8	tiered	noclinical	3	86.5584
4b	q8	tiered	noclinical	3	0.000727767
4b	q8	tiered	noclinical	3	81.2809
4b	q8	tiered	noclinical	3	78.3769
4b	q8	tiered	noclinical	3	187.387
4b	q8	tiered	noclinical	3	0.000710455
4b	q8	tiered	noclinical	3	156.118
4b	q8	tiered	noclinical	3	10.4617
4b	q8	tiered	noclinical	4	55.176
4b	q8	tiered	noclinical	4	325.476
4b	q8	tiered	noclinical	4	87.9979
4b	q8	tiered	noclinical	4	33.003
4b	q8	tiered	noclinical	4	16.0892
4b	q8	tiered	noclinical	4	67.9556
4b	q8	tiered	noclinical	4	144.555
4b	q8	tiered	noclinical	4	0.000732315
4b	q8	tiered	noclinical	4	191.322
4b	q8	tiered	noclinical	4	44.0222
4b	q8	tiered	noclinical	4	72.079
4b	q8	tiered	noclinical	4	71.9877
4b	q8	tiered	noclinical	4	0.000710795
4b	q8	tiered	noclinical	4	54.1872
4b	q8	tiered	noclinical	4	90.1613
4b	q8	tiered	noclinical	4	0.000759265
4b	q8	tiered	noclinical	4	220.044
4b	q8	tiered	noclinical	4	0.000659858
4b	q8	tiered	noclinical	4	80.3147
4b	q8	tiered	noclinical	4	202.766
4b	q8	tiered	noclinical	4	89.6507
4b	q8	tiered	noclinical	4	374.842
4b	q8	tiered	noclinical	4	211.27
4b	q8	tiered	noclinical	4	167.481
4b	q8	tiered	noclinical	4	102.056
4b	q8	tiered	noclinical	4	51.089
4b	q8	tiered	noclinical	4	50.1607
4b	q8	tiered	noclinical	4	41.2516
4b	q8	tiered	noclinical	4	112.005
4b	q8	tiered	noclinical	4	0.000712107
4b	q8	tiered	noclinical	4	98.6132
4b	q8	tiered	noclinical	4	121.362
4b	q8	tiered	noclinical	4	185.274
4b	q8	tiered	noclinical	4	139.817
4b	q8	tiered	noclinical	4	0.000715834
4b	q8	tiered	noclinical	4	54.7369
4b	q8	tiered	noclinical	4	0.000707078
4b	q8	tiered	noclinical	4	29.3135
4b	q8	tiered	noclinical	4	8.86991
4b	q8	tiered	noclinical	4	60.6604
4b	q8	tiered	noclinical	4	150.941
4b	q8	tiered	noclinical	4	20.5159
4b	q8	tiered	noclinical	4	182.712
4b	q8	tiered	noclinical	4	192.7
4b	q8	tiered	noclinical	4	216.922
4b	q8	tiered	noclinical	4	119.18
4b	q8	tiered	noclinical	4	158.373
4b	q8	tiered	noclinical	4	0.000784364
4b	q8	tiered	noclinical	4	46.536
4b	q8	tiered	noclinical	4	38.1605
4b	q8	tiered	noclinical	4	0.000652565
4b	q8	tiered	noclinical	4	114.976
4b	q8	tiered	noclinical	4	139.84
4b	q8	tiered	noclinical	4	39.6976
4b	q8	tiered	noclinical	4	150.781
4b	q8	tiered	noclinical	4	97.9729
4b	q8	tiered	noclinical	4	0.000807065
4b	q8	tiered	noclinical	4	53.9082
4b	q8	tiered	noclinical	4	50.5783
4b	q8	tiered	noclinical	4	55.2747
4b	q8	tiered	noclinical	4	49.8064
4b	q8	tiered	noclinical	4	168.866
4b	q8	tiered	noclinical	4	151.012
4b	q8	tiered	noclinical	4	0.000742044
4b	q8	tiered	noclinical	4	128.371
4b	q8	tiered	noclinical	4	0.000669787
4b	q8	tiered	noclinical	4	121.145
4b	q8	tiered	noclinical	4	0.000708399
4b	q8	tiered	noclinical	4	90.0117
4b	q8	tiered	noclinical	4	81.987
4b	q8	tiered	noclinical	4	120.663
4b	q8	tiered	noclinical	4	101.376
4b	q8	tiered	noclinical	4	170.737
4b	q8	tiered	noclinical	4	73.9635
4b	q8	tiered	noclinical	4	0.000715563
4b	q8	tiered	noclinical	4	84.2522
4b	q8	tiered	noclinical	4	0.000682349
4b	q8	tiered	noclinical	4	0.000718148
4b	q8	tiered	noclinical	4	72.1589
4b	q8	tiered	noclinical	4	96.2112
4b	q8	tiered	noclinical	4	0.000699864
4b	q8	tiered	noclinical	4	94.5095
4b	q8	tiered	noclinical	4	88.7282
4b	q8	tiered	noclinical	4	220.484
4b	q8	tiered	noclinical	4	0.000737715
4b	q8	tiered	noclinical	4	116.836
4b	q8	tiered	noclinical	4	56.4443
4b	q8	tiered	noclinical	5	53.3424
4b	q8	tiered	noclinical	5	263.014
4b	q8	tiered	noclinical	5	66.6119
4b	q8	tiered	noclinical	5	51.8513
4b	q8	tiered	noclinical	5	12.6094
4b	q8	tiered	noclinical	5	52.9653
4b	q8	tiered	noclinical	5	124.746
4b	q8	tiered	noclinical	5	0.000707198
4b	q8	tiered	noclinical	5	185.964
4b	q8	tiered	noclinical	5	35.8333
4b	q8	tiered	noclinical	5	63.5486
4b	q8	tiered	noclinical	5	59.6444
4b	q8	tiered	noclinical	5	0.000657196
4b	q8	tiered	noclinical	5	35.7481
4b	q8	tiered	noclinical	5	80.1416
4b	q8	tiered	noclinical	5	0.000679009
4b	q8	tiered	noclinical	5	196.115
4b	q8	tiered	noclinical	5	0.000711687
4b	q8	tiered	noclinical	5	47.6781
4b	q8	tiered	noclinical	5	204.328
4b	q8	tiered	noclinical	5	103.6
4b	q8	tiered	noclinical	5	161.722
4b	q8	tiered	noclinical	5	190.575
4b	q8	tiered	noclinical	5	234.616
4b	q8	tiered	noclinical	5	102.971
4b	q8	tiered	noclinical	5	33.4589
4b	q8	tiered	noclinical	5	35.8273
4b	q8	tiered	noclinical	5	51.2972
4b	q8	tiered	noclinical	5	107.501
4b	q8	tiered	noclinical	5	0.000648049
4b	q8	tiered	noclinical	5	84.7248
4b	q8	tiered	noclinical	5	111.768
4b	q8	tiered	noclinical	5	145.895
4b	q8	tiered	noclinical	5	53.3305
4b	q8	tiered	noclinical	5	0.000679235
4b	q8	tiered	noclinical	5	48.1101
4b	q8	tiered	noclinical	5	0.000705757
4b	q8	tiered	noclinical	5	29.8125
4b	q8	tiered	noclinical	5	10.2375
4b	q8	tiered	noclinical	5	53.5367
4b	q8	tiered	noclinical	5	129.104
4b	q8	tiered	noclinical	5	23.1704
4b	q8	tiered	noclinical	5	167.912
4b	q8	tiered	noclinical	5	165.847
4b	q8	tiered	noclinical	5	196.756
4b	q8	tiered	noclinical	5	87.0368
4b	q8	tiered	noclinical	5	159.016
4b	q8	tiered	noclinical	5	0.00070341
4b	q8	tiered	noclinical	5	59.4665
4b	q8	tiered	noclinical	5	30.9925
4b	q8	tiered	noclinical	5	0.000768174
4b	q8	tiered	noclinical	5	101.345
4b	q8	tiered	noclinical	5	142.549
4b	q8	tiered	noclinical	5	26.9576
4b	q8	tiered	noclinical	5	104.998
4b	q8	tiered	noclinical	5	76.4261
4b	q8	tiered	noclinical	5	0.000678738
4b	q8	tiered	noclinical	5	52.6149
4b	q8	tiered	noclinical	5	43.3987
4b	q8	tiered	noclinical	5	42.5762
4b	q8	tiered	noclinical	5	49.3908
4b	q8	tiered	noclinical	5	207.522
4b	q8	tiered	noclinical	5	148.154
4b	q8	tiered	noclinical	5	0.000683684
4b	q8	tiered	noclinical	5	113.163
4b	q8	tiered	noclinical	5	0.000780727
4b	q8	tiered	noclinical	5	54.9615
4b	q8	tiered	noclinical	5	0.000696687
4b	q8	tiered	noclinical	5	74.3211
4b	q8	tiered	noclinical	5	70.7898
4b	q8	tiered	noclinical	5	63.9405
4b	q8	tiered	noclinical	5	93.876
4b	q8	tiered	noclinical	5	150.323
4b	q8	tiered	noclinical	5	65.4093
4b	q8	tiered	noclinical	5	0.000755408
4b	q8	tiered	noclinical	5	80.3989
4b	q8	tiered	noclinical	5	0.000660093
4b	q8	tiered	noclinical	5	0.000773695
4b	q8	tiered	noclinical	5	70.9907
4b	q8	tiered	noclinical	5	86.7835
4b	q8	tiered	noclinical	5	0.000711336
4b	q8	tiered	noclinical	5	86.3615
4b	q8	tiered	noclinical	5	76.1282
4b	q8	tiered	noclinical	5	198.095
4b	q8	tiered	noclinical	5	0.0007071
4b	q8	tiered	noclinical	5	114.989
4b	q8	tiered	noclinical	5	31.7513
4b	q8	tiered	noclinical	6	122.254
4b	q8	tiered	noclinical	6	369.032
4b	q8	tiered	noclinical	6	73.3912
4b	q8	tiered	noclinical	6	89.1797
4b	q8	tiered	noclinical	6	12.3398
4b	q8	tiered	noclinical	6	79.5547
4b	q8	tiered	noclinical	6	127.292
4b	q8	tiered	noclinical	6	0.000708981
4b	q8	tiered	noclinical	6	172.136
4b	q8	tiered	noclinical	6	38.247
4b	q8	tiered	noclinical	6	62.3107
4b	q8	tiered	noclinical	6	17.5716
4b	q8	tiered	noclinical	6	0.000725051
4b	q8	tiered	noclinical	6	12.946
4b	q8	tiered	noclinical	6	51.5227
4b	q8	tiered	noclinical	6	0.00070892
4b	q8	tiered	noclinical	6	201.878
4b	q8	tiered	noclinical	6	0.000706506
4b	q8	tiered	noclinical	6	68.2981
4b	q8	tiered	noclinical	6	455.1
4b	q8	tiered	noclinical	6	71.7961
4b	q8	tiered	noclinical	6	258.166
4b	q8	tiered	noclinical	6	189.963
4b	q8	tiered	noclinical	6	124.89
4b	q8	tiered	noclinical	6	91.0411
4b	q8	tiered	noclinical	6	45.832
4b	q8	tiered	noclinical	6	40.9309
4b	q8	tiered	noclinical	6	51.2112
4b	q8	tiered	noclinical	6	106.189
4b	q8	tiered	noclinical	6	0.000710142
4b	q8	tiered	noclinical	6	85.7583
4b	q8	tiered	noclinical	6	437.387
4b	q8	tiered	noclinical	6	156.791
4b	q8	tiered	noclinical	6	54.9882
4b	q8	tiered	noclinical	6	0.000685346
4b	q8	tiered	noclinical	6	51.8623
4b	q8	tiered	noclinical	6	0.000705925
4b	q8	tiered	noclinical	6	32.5498
4b	q8	tiered	noclinical	6	9.70075
4b	q8	tiered	noclinical	6	10.1593
4b	q8	tiered	noclinical	6	107.029
4b	q8	tiered	noclinical	6	22.0164
4b	q8	tiered	noclinical	6	250.466
4b	q8	tiered	noclinical	6	162.692
4b	q8	tiered	noclinical	6	153.565
4b	q8	tiered	noclinical	6	35.0411
4b	q8	tiered	noclinical	6	147.56
4b	q8	tiered	noclinical	6	0.000702939
4b	q8	tiered	noclinical	6	58.996
4b	q8	tiered	noclinical	6	20.6861
4b	q8	tiered	noclinical	6	0.000699823
4b	q8	tiered	noclinical	6	73.2832
4b	q8	tiered	noclinical	6	54.4324
4b	q8	tiered	noclinical	6	57.2271
4b	q8	tiered	noclinical	6	107.06
4b	q8	tiered	noclinical	6	71.2267
4b	q8	tiered	noclinical	6	0.000720913
4b	q8	tiered	noclinical	6	55.4787
4b	q8	tiered	noclinical	6	43.6602
4b	q8	tiered	noclinical	6	54.5784
4b	q8	tiered	noclinical	6	86.945
4b	q8	tiered	noclinical	6	159.675
4b	q8	tiered	noclinical	6	172.672
4b	q8	tiered	noclinical	6	0.000697469
4b	q8	tiered	noclinical	6	117.498
4b	q8	tiered	noclinical	6	0.000732515
4b	q8	tiered	noclinical	6	52.9968
4b	q8	tiered	noclinical	6	0.000705054
4b	q8	tiered	noclinical	6	63.8557
4b	q8	tiered	noclinical	6	75.0447
4b	q8	tiered	noclinical	6	56.4865
4b	q8	tiered	noclinical	6	92.9659
4b	q8	tiered	noclinical	6	59.0709
4b	q8	tiered	noclinical	6	66.2454
4b	q8	tiered	noclinical	6	0.00068256
4b	q8	tiered	noclinical	6	76.3771
4b	q8	tiered	noclinical	6	0.000768373
4b	q8	tiered	noclinical	6	0.000644789
4b	q8	tiered	noclinical	6	65.3749
4b	q8	tiered	noclinical	6	91.954
4b	q8	tiered	noclinical	6	0.000648376
4b	q8	tiered	noclinical	6	85.0189
4b	q8	tiered	noclinical	6	78.6289
4b	q8	tiered	noclinical	6	193.185
4b	q8	tiered	noclinical	6	0.000693631
4b	q8	tiered	noclinical	6	221.261
4b	q8	tiered	noclinical	6	12.9588
4b	q8	tiered	noclinical	7	56.0592
4b	q8	tiered	noclinical	7	210.651
4b	q8	tiered	noclinical	7	61.0727
4b	q8	tiered	noclinical	7	47.0214
4b	q8	tiered	noclinical	7	13.0806
4b	q8	tiered	noclinical	7	73.8925
4b	q8	tiered	noclinical	7	112.982
4b	q8	tiered	noclinical	7	0.000730252
4b	q8	tiered	noclinical	7	149.473
4b	q8	tiered	noclinical	7	33.9857
4b	q8	tiered	noclinical	7	63.8099
4b	q8	tiered	noclinical	7	61.2443
4b	q8	tiered	noclinical	7	0.000699874
4b	q8	tiered	noclinical	7	37.4363
4b	q8	tiered	noclinical	7	65.7173
4b	q8	tiered	noclinical	7	0.000690657
4b	q8	tiered	noclinical	7	182.412
4b	q8	tiered	noclinical	7	0.000708821
4b	q8	tiered	noclinical	7	64.7054
4b	q8	tiered	noclinical	7	225.865
4b	q8	tiered	noclinical	7	34.1351
4b	q8	tiered	noclinical	7	284.354
4b	q8	tiered	noclinical	7	175.21
4b	q8	tiered	noclinical	7	135.345
4b	q8	tiered	noclinical	7	82.1267
4b	q8	tiered	noclinical	7	39.2486
4b	q8	tiered	noclinical	7	17.0275
4b	q8	tiered	noclinical	7	36.9277
4b	q8	tiered	noclinical	7	85.0845
4b	q8	tiered	noclinical	7	0.000790295
4b	q8	tiered	noclinical	7	85.3988
4b	q8	tiered	noclinical	7	110.845
4b	q8	tiered	noclinical	7	145.296
4b	q8	tiered	noclinical	7	50.2937
4b	q8	tiered	noclinical	7	0.000691018
4b	q8	tiered	noclinical	7	48.3353
4b	q8	tiered	noclinical	7	0.000643518
4b	q8	tiered	noclinical	7	12.9919
4b	q8	tiered	noclinical	7	10.365
4b	q8	tiered	noclinical	7	38.3214
4b	q8	tiered	noclinical	7	120.376
4b	q8	tiered	noclinical	7	22.2793
4b	q8	tiered	noclinical	7	166.254
4b	q8	tiered	noclinical	7	169.523
4b	q8	tiered	noclinical	7	187.017
4b	q8	tiered	noclinical	7	73.1647
4b	q8	tiered	noclinical	7	130.044
4b	q8	tiered	noclinical	7	0.0007024
4b	q8	tiered	noclinical	7	44.0183
4b	q8	tiered	noclinical	7	33.3236
4b	q8	tiered	noclinical	7	0.000776178
4b	q8	tiered	noclinical	7	86.3015
4b	q8	tiered	noclinical	7	117.348
4b	q8	tiered	noclinical	7	54.2827
4b	q8	tiered	noclinical	7	223.964
4b	q8	tiered	noclinical	7	131.254
4b	q8	tiered	noclinical	7	0.00073438
4b	q8	tiered	noclinical	7	43.5753
4b	q8	tiered	noclinical	7	41.9398
4b	q8	tiered	noclinical	7	81.6744
4b	q8	tiered	noclinical	7	59.2269
4b	q8	tiered	noclinical	7	135.002
4b	q8	tiered	noclinical	7	112.561
4b	q8	tiered	noclinical	7	0.000684786
4b	q8	tiered	noclinical	7	118.071
4b	q8	tiered	noclinical	7	0.000722647
4b	q8	tiered	noclinical	7	123.66
4b	q8	tiered	noclinical	7	0.000694735
4b	q8	tiered	noclinical	7	33.5052
4b	q8	tiered	noclinical	7	70.0053
4b	q8	tiered	noclinical	7	47.448
4b	q8	tiered	noclinical	7	84.7608
4b	q8	tiered	noclinical	7	140.408
4b	q8	tiered	noclinical	7	63.7647
4b	q8	tiered	noclinical	7	0.000705656
4b	q8	tiered	noclinical	7	73.4571
4b	q8	tiered	noclinical	7	0.000676751
4b	q8	tiered	noclinical	7	0.000701777
4b	q8	tiered	noclinical	7	57.4721
4b	q8	tiered	noclinical	7	78.2367
4b	q8	tiered	noclinical	7	0.000688243
4b	q8	tiered	noclinical	7	77.4323
4b	q8	tiered	noclinical	7	72.8273
4b	q8	tiered	noclinical	7	180.519
4b	q8	tiered	noclinical	7	0.00063961
4b	q8	tiered	noclinical	7	181.009
4b	q8	tiered	noclinical	7	26.5007
4b	q8	tiered	noclinical	8	60.9324
4b	q8	tiered	noclinical	8	313.365
4b	q8	tiered	noclinical	8	68.6811
4b	q8	tiered	noclinical	8	38.2255
4b	q8	tiered	noclinical	8	24.1337
4b	q8	tiered	noclinical	8	80.4015
4b	q8	tiered	noclinical	8	135.743
4b	q8	tiered	noclinical	8	0.000698429
4b	q8	tiered	noclinical	8	182.217
4b	q8	tiered	noclinical	8	50.3684
4b	q8	tiered	noclinical	8	48.9507
4b	q8	tiered	noclinical	8	28.1275
4b	q8	tiered	noclinical	8	0.000767149
4b	q8	tiered	noclinical	8	19.962
4b	q8	tiered	noclinical	8	72.9836
4b	q8	tiered	noclinical	8	0.00079058
4b	q8	tiered	noclinical	8	190.239
4b	q8	tiered	noclinical	8	0.000740149
4b	q8	tiered	noclinical	8	84.5689
4b	q8	tiered	noclinical	8	503.84
4b	q8	tiered	noclinical	8	86.2595
4b	q8	tiered	noclinical	8	291.353
4b	q8	tiered	noclinical	8	234.325
4b	q8	tiered	noclinical	8	533.576
4b	q8	tiered	noclinical	8	93.5946
4b	q8	tiered	noclinical	8	58.3062
4b	q8	tiered	noclinical	8	58.7013
4b	q8	tiered	noclinical	8	66.2821
4b	q8	tiered	noclinical	8	106.307
4b	q8	tiered	noclinical	8	0.000833966
4b	q8	tiered	noclinical	8	114.486
4b	q8	tiered	noclinical	8	176.299
4b	q8	tiered	noclinical	8	186.982
4b	q8	tiered	noclinical	8	70.1908
4b	q8	tiered	noclinical	8	0.000678871
4b	q8	tiered	noclinical	8	58.7813
4b	q8	tiered	noclinical	8	0.000658774
4b	q8	tiered	noclinical	8	32.4292
4b	q8	tiered	noclinical	8	14.6215
4b	q8	tiered	noclinical	8	21.0099
4b	q8	tiered	noclinical	8	119.578
4b	q8	tiered	noclinical	8	23.3727
4b	q8	tiered	noclinical	8	182.272
4b	q8	tiered	noclinical	8	206.646
4b	q8	tiered	noclinical	8	236.534
4b	q8	tiered	noclinical	8	108.165
4b	q8	tiered	noclinical	8	153.647
4b	q8	tiered	noclinical	8	0.000777627
4b	q8	tiered	noclinical	8	50.7969
4b	q8	tiered	noclinical	8	37.2014
4b	q8	tiered	noclinical	8	0.000711604
4b	q8	tiered	noclinical	8	103.421
4b	q8	tiered	noclinical	8	41.0142
4b	q8	tiered	noclinical	8	44.1791
4b	q8	tiered	noclinical	8	153.1
4b	q8	tiered	noclinical	8	113.823
4b	q8	tiered	noclinical	8	0.000695391
4b	q8	tiered	noclinical	8	55.5355
4b	q8	tiered	noclinical	8	55.0887
4b	q8	tiered	noclinical	8	93.6411
4b	q8	tiered	noclinical	8	91.9288
4b	q8	tiered	noclinical	8	162.281
4b	q8	tiered	noclinical	8	259.639
4b	q8	tiered	noclinical	8	0.00069378
4b	q8	tiered	noclinical	8	143.392
4b	q8	tiered	noclinical	8	0.000875204
4b	q8	tiered	noclinical	8	176.035
4b	q8	tiered	noclinical	8	0.000696555
4b	q8	tiered	noclinical	8	73.942
4b	q8	tiered	noclinical	8	95.6468
4b	q8	tiered	noclinical	8	105.678
4b	q8	tiered	noclinical	8	106.006
4b	q8	tiered	noclinical	8	185.624
4b	q8	tiered	noclinical	8	80.579
4b	q8	tiered	noclinical	8	0.000686356
4b	q8	tiered	noclinical	8	94.9935
4b	q8	tiered	noclinical	8	0.000701352
4b	q8	tiered	noclinical	8	0.000718366
4b	q8	tiered	noclinical	8	74.1476
4b	q8	tiered	noclinical	8	95.8063
4b	q8	tiered	noclinical	8	0.000711824
4b	q8	tiered	noclinical	8	95.8954
4b	q8	tiered	noclinical	8	103.098
4b	q8	tiered	noclinical	8	220.989
4b	q8	tiered	noclinical	8	0.000632575
4b	q8	tiered	noclinical	8	269.792
4b	q8	tiered	noclinical	8	27.6586
4b	q8	tiered	noclinical	9	54.4055
4b	q8	tiered	noclinical	9	244.637
4b	q8	tiered	noclinical	9	51.729
4b	q8	tiered	noclinical	9	27.2497
4b	q8	tiered	noclinical	9	15.3074
4b	q8	tiered	noclinical	9	54.3925
4b	q8	tiered	noclinical	9	120.021
4b	q8	tiered	noclinical	9	0.00116069
4b	q8	tiered	noclinical	9	143.611
4b	q8	tiered	noclinical	9	32.5823
4b	q8	tiered	noclinical	9	63.0003
4b	q8	tiered	noclinical	9	61.4951
4b	q8	tiered	noclinical	9	0.000701866
4b	q8	tiered	noclinical	9	47.942
4b	q8	tiered	noclinical	9	95.197
4b	q8	tiered	noclinical	9	0.000685726
4b	q8	tiered	noclinical	9	187.441
4b	q8	tiered	noclinical	9	0.000706666
4b	q8	tiered	noclinical	9	57.0896
4b	q8	tiered	noclinical	9	137.106
4b	q8	tiered	noclinical	9	70.4768
4b	q8	tiered	noclinical	9	271.653
4b	q8	tiered	noclinical	9	161.888
4b	q8	tiered	noclinical	9	141.549
4b	q8	tiered	noclinical	9	84.6142
4b	q8	tiered	noclinical	9	36.2879
4b	q8	tiered	noclinical	9	36.5361
4b	q8	tiered	noclinical	9	67.2699
4b	q8	tiered	noclinical	9	89.8427
4b	q8	tiered	noclinical	9	0.000691777
4b	q8	tiered	noclinical	9	76.243
4b	q8	tiered	noclinical	9	126.336
4b	q8	tiered	noclinical	9	150.289
4b	q8	tiered	noclinical	9	45.8792
4b	q8	tiered	noclinical	9	0.00068225
4b	q8	tiered	noclinical	9	43.2065
4b	q8	tiered	noclinical	9	0.000707296
4b	q8	tiered	noclinical	9	19.1016
4b	q8	tiered	noclinical	9	8.36446
4b	q8	tiered	noclinical	9	78.6256
4b	q8	tiered	noclinical	9	111.074
4b	q8	tiered	noclinical	9	20.3963
4b	q8	tiered	noclinical	9	111.985
4b	q8	tiered	noclinical	9	149.955
4b	q8	tiered	noclinical	9	157.165
4b	q8	tiered	noclinical	9	103.671
4b	q8	tiered	noclinical	9	127.045
4b	q8	tiered	noclinical	9	0.000699532
4b	q8	tiered	noclinical	9	48.1362
4b	q8	tiered	noclinical	9	37.8861
4b	q8	tiered	noclinical	9	0.000698992
4b	q8	tiered	noclinical	9	79.8054
4b	q8	tiered	noclinical	9	139.35
4b	q8	tiered	noclinical	9	34.2885
4b	q8	tiered	noclinical	9	92.4584
4b	q8	tiered	noclinical	9	75.6186
4b	q8	tiered	noclinical	9	0.000698691
4b	q8	tiered	noclinical	9	45.4261
4b	q8	tiered	noclinical	9	38.4
4b	q8	tiered	noclinical	9	61.093
4b	q8	tiered	noclinical	9	57.553
4b	q8	tiered	noclinical	9	218.767
4b	q8	tiered	noclinical	9	153.373
4b	q8	tiered	noclinical	9	0.000690615
4b	q8	tiered	noclinical	9	102.54
4b	q8	tiered	noclinical	9	0.000721844
4b	q8	tiered	noclinical	9	125.763
4b	q8	tiered	noclinical	9	0.000657252
4b	q8	tiered	noclinical	9	82.9912
4b	q8	tiered	noclinical	9	61.4274
4b	q8	tiered	noclinical	9	49.9069
4b	q8	tiered	noclinical	9	86.4666
4b	q8	tiered	noclinical	9	148.786
4b	q8	tiered	noclinical	9	55.7293
4b	q8	tiered	noclinical	9	0.000694221
4b	q8	tiered	noclinical	9	70.9728
4b	q8	tiered	noclinical	9	0.000928434
4b	q8	tiered	noclinical	9	0.000722485
4b	q8	tiered	noclinical	9	69.3982
4b	q8	tiered	noclinical	9	85.3975
4b	q8	tiered	noclinical	9	0.000692909
4b	q8	tiered	noclinical	9	78.2523
4b	q8	tiered	noclinical	9	70.3451
4b	q8	tiered	noclinical	9	177.227
4b	q8	tiered	noclinical	9	0.000709722
4b	q8	tiered	noclinical	9	210.66
4b	q8	tiered	noclinical	9	63.5665
8b	q8	tiered	clinical	1	104.173
8b	q8	tiered	clinical	1	172.673
8b	q8	tiered	clinical	1	77.8979
8b	q8	tiered	clinical	1	134.484
8b	q8	tiered	clinical	1	36.8964
8b	q8	tiered	clinical	1	113.138
8b	q8	tiered	clinical	1	156.708
8b	q8	tiered	clinical	1	0.000722454
8b	q8	tiered	clinical	1	149.449
8b	q8	tiered	clinical	1	42.952
8b	q8	tiered	clinical	1	111.598
8b	q8	tiered	clinical	1	67.6223
8b	q8	tiered	clinical	1	0.00071182
8b	q8	tiered	clinical	1	66.6834
8b	q8	tiered	clinical	1	97.9551
8b	q8	tiered	clinical	1	0.000694195
8b	q8	tiered	clinical	1	65.6244
8b	q8	tiered	clinical	1	0.00077062
8b	q8	tiered	clinical	1	43.562
8b	q8	tiered	clinical	1	114.831
8b	q8	tiered	clinical	1	60.9857
8b	q8	tiered	clinical	1	87.7236
8b	q8	tiered	clinical	1	168.139
8b	q8	tiered	clinical	1	134.079
8b	q8	tiered	clinical	1	105.149
8b	q8	tiered	clinical	1	39.9855
8b	q8	tiered	clinical	1	20.5022
8b	q8	tiered	clinical	1	24.3203
8b	q8	tiered	clinical	1	100.325
8b	q8	tiered	clinical	1	0.000699306
8b	q8	tiered	clinical	1	143.267
8b	q8	tiered	clinical	1	103.761
8b	q8	tiered	clinical	1	44.0752
8b	q8	tiered	clinical	1	95.829
8b	q8	tiered	clinical	1	0.000689131
8b	q8	tiered	clinical	1	60.0463
8b	q8	tiered	clinical	1	0.000701029
8b	q8	tiered	clinical	1	11.4966
8b	q8	tiered	clinical	1	16.9391
8b	q8	tiered	clinical	1	64.9431
8b	q8	tiered	clinical	1	109.439
8b	q8	tiered	clinical	1	14.7629
8b	q8	tiered	clinical	1	286.781
8b	q8	tiered	clinical	1	171.22
8b	q8	tiered	clinical	1	119.147
8b	q8	tiered	clinical	1	62.3987
8b	q8	tiered	clinical	1	177.288
8b	q8	tiered	clinical	1	0.000781728
8b	q8	tiered	clinical	1	51.1424
8b	q8	tiered	clinical	1	30.4552
8b	q8	tiered	clinical	1	0.000700467
8b	q8	tiered	clinical	1	131.024
8b	q8	tiered	clinical	1	92.7312
8b	q8	tiered	clinical	1	37.7821
8b	q8	tiered	clinical	1	128.101
8b	q8	tiered	clinical	1	66.0783
8b	q8	tiered	clinical	1	0.000665312
8b	q8	tiered	clinical	1	71.4976
8b	q8	tiered	clinical	1	59.1184
8b	q8	tiered	clinical	1	49.9328
8b	q8	tiered	clinical	1	95.8087
8b	q8	tiered	clinical	1	166.36
8b	q8	tiered	clinical	1	187.159
8b	q8	tiered	clinical	1	0.000695022
8b	q8	tiered	clinical	1	119.143
8b	q8	tiered	clinical	1	0.000766553
8b	q8	tiered	clinical	1	63.1639
8b	q8	tiered	clinical	1	0.000885416
8b	q8	tiered	clinical	1	37.0966
8b	q8	tiered	clinical	1	105.527
8b	q8	tiered	clinical	1	49.3518
8b	q8	tiered	clinical	1	117.243
8b	q8	tiered	clinical	1	56.873
8b	q8	tiered	clinical	1	104.266
8b	q8	tiered	clinical	1	0.000690985
8b	q8	tiered	clinical	1	72.3278
8b	q8	tiered	clinical	1	0.000670441
8b	q8	tiered	clinical	1	0.000632831
8b	q8	tiered	clinical	1	52.2571
8b	q8	tiered	clinical	1	80.1816
8b	q8	tiered	clinical	1	0.000799644
8b	q8	tiered	clinical	1	70.2908
8b	q8	tiered	clinical	1	79.6044
8b	q8	tiered	clinical	1	220.886
8b	q8	tiered	clinical	1	0.000717591
8b	q8	tiered	clinical	1	223.322
8b	q8	tiered	clinical	1	31.977
8b	q8	tiered	clinical	10	100.83
8b	q8	tiered	clinical	10	261.963
8b	q8	tiered	clinical	10	59.1183
8b	q8	tiered	clinical	10	121.296
8b	q8	tiered	clinical	10	39.9175
8b	q8	tiered	clinical	10	89.5122
8b	q8	tiered	clinical	10	106.229
8b	q8	tiered	clinical	10	0.000792117
8b	q8	tiered	clinical	10	105.302
8b	q8	tiered	clinical	10	38.593
8b	q8	tiered	clinical	10	100.282
8b	q8	tiered	clinical	10	62.6963
8b	q8	tiered	clinical	10	0.000784724
8b	q8	tiered	clinical	10	70.7305
8b	q8	tiered	clinical	10	41.4051
8b	q8	tiered	clinical	10	0.000700315
8b	q8	tiered	clinical	10	73.4701
8b	q8	tiered	clinical	10	0.000714942
8b	q8	tiered	clinical	10	48.094
8b	q8	tiered	clinical	10	82.4932
8b	q8	tiered	clinical	10	57.528
8b	q8	tiered	clinical	10	65.0897
8b	q8	tiered	clinical	10	143.76
8b	q8	tiered	clinical	10	80.8085
8b	q8	tiered	clinical	10	83.0142
8b	q8	tiered	clinical	10	55.8025
8b	q8	tiered	clinical	10	25.7291
8b	q8	tiered	clinical	10	30.2003
8b	q8	tiered	clinical	10	71.1967
8b	q8	tiered	clinical	10	0.000786086
8b	q8	tiered	clinical	10	161.568
8b	q8	tiered	clinical	10	51.9967
8b	q8	tiered	clinical	10	52.0349
8b	q8	tiered	clinical	10	85.783
8b	q8	tiered	clinical	10	0.000720442
8b	q8	tiered	clinical	10	52.9205
8b	q8	tiered	clinical	10	0.000720953
8b	q8	tiered	clinical	10	10.6619
8b	q8	tiered	clinical	10	8.19989
8b	q8	tiered	clinical	10	61.8235
8b	q8	tiered	clinical	10	100.48
8b	q8	tiered	clinical	10	11.4837
8b	q8	tiered	clinical	10	102.634
8b	q8	tiered	clinical	10	141.629
8b	q8	tiered	clinical	10	102.01
8b	q8	tiered	clinical	10	58.7681
8b	q8	tiered	clinical	10	117.942
8b	q8	tiered	clinical	10	0.00070362
8b	q8	tiered	clinical	10	49.2142
8b	q8	tiered	clinical	10	8.55333
8b	q8	tiered	clinical	10	0.000697168
8b	q8	tiered	clinical	10	112.231
8b	q8	tiered	clinical	10	53.4572
8b	q8	tiered	clinical	10	36.8655
8b	q8	tiered	clinical	10	107.919
8b	q8	tiered	clinical	10	118.314
8b	q8	tiered	clinical	10	0.000679184
8b	q8	tiered	clinical	10	51.9764
8b	q8	tiered	clinical	10	52.8891
8b	q8	tiered	clinical	10	47.3382
8b	q8	tiered	clinical	10	84.2542
8b	q8	tiered	clinical	10	96.0887
8b	q8	tiered	clinical	10	120.637
8b	q8	tiered	clinical	10	0.000819869
8b	q8	tiered	clinical	10	102.642
8b	q8	tiered	clinical	10	0.000700575
8b	q8	tiered	clinical	10	29.6046
8b	q8	tiered	clinical	10	0.000709261
8b	q8	tiered	clinical	10	23.505
8b	q8	tiered	clinical	10	89.1946
8b	q8	tiered	clinical	10	54.025
8b	q8	tiered	clinical	10	100.3
8b	q8	tiered	clinical	10	56.8781
8b	q8	tiered	clinical	10	89.6037
8b	q8	tiered	clinical	10	0.000723818
8b	q8	tiered	clinical	10	53.906
8b	q8	tiered	clinical	10	0.000749928
8b	q8	tiered	clinical	10	0.000647083
8b	q8	tiered	clinical	10	35.3748
8b	q8	tiered	clinical	10	60.4016
8b	q8	tiered	clinical	10	0.000640671
8b	q8	tiered	clinical	10	56.2664
8b	q8	tiered	clinical	10	71.806
8b	q8	tiered	clinical	10	157.014
8b	q8	tiered	clinical	10	0.000720763
8b	q8	tiered	clinical	10	178.134
8b	q8	tiered	clinical	10	34.229
8b	q8	tiered	clinical	2	100.167
8b	q8	tiered	clinical	2	251.744
8b	q8	tiered	clinical	2	68.454
8b	q8	tiered	clinical	2	131.377
8b	q8	tiered	clinical	2	16.4783
8b	q8	tiered	clinical	2	108.142
8b	q8	tiered	clinical	2	140.59
8b	q8	tiered	clinical	2	0.000695643
8b	q8	tiered	clinical	2	140.568
8b	q8	tiered	clinical	2	44.0725
8b	q8	tiered	clinical	2	108.676
8b	q8	tiered	clinical	2	74.9198
8b	q8	tiered	clinical	2	0.000707011
8b	q8	tiered	clinical	2	69.1317
8b	q8	tiered	clinical	2	92.0472
8b	q8	tiered	clinical	2	0.000684042
8b	q8	tiered	clinical	2	116.748
8b	q8	tiered	clinical	2	0.000710471
8b	q8	tiered	clinical	2	30.3064
8b	q8	tiered	clinical	2	109.127
8b	q8	tiered	clinical	2	35.2888
8b	q8	tiered	clinical	2	96.7466
8b	q8	tiered	clinical	2	156.474
8b	q8	tiered	clinical	2	109.988
8b	q8	tiered	clinical	2	101.288
8b	q8	tiered	clinical	2	70.1941
8b	q8	tiered	clinical	2	24.4236
8b	q8	tiered	clinical	2	30.3685
8b	q8	tiered	clinical	2	98.6395
8b	q8	tiered	clinical	2	0.000705317
8b	q8	tiered	clinical	2	157.452
8b	q8	tiered	clinical	2	101.96
8b	q8	tiered	clinical	2	44.578
8b	q8	tiered	clinical	2	78.6381
8b	q8	tiered	clinical	2	0.000690002
8b	q8	tiered	clinical	2	55.0473
8b	q8	tiered	clinical	2	0.000705308
8b	q8	tiered	clinical	2	10.7061
8b	q8	tiered	clinical	2	8.1307
8b	q8	tiered	clinical	2	61.9294
8b	q8	tiered	clinical	2	104.96
8b	q8	tiered	clinical	2	11.3925
8b	q8	tiered	clinical	2	101.091
8b	q8	tiered	clinical	2	162.08
8b	q8	tiered	clinical	2	112.888
8b	q8	tiered	clinical	2	58.0503
8b	q8	tiered	clinical	2	166.522
8b	q8	tiered	clinical	2	0.000697798
8b	q8	tiered	clinical	2	54.2111
8b	q8	tiered	clinical	2	8.74954
8b	q8	tiered	clinical	2	0.00069921
8b	q8	tiered	clinical	2	124.314
8b	q8	tiered	clinical	2	50.5277
8b	q8	tiered	clinical	2	36.1252
8b	q8	tiered	clinical	2	168.81
8b	q8	tiered	clinical	2	142.425
8b	q8	tiered	clinical	2	0.00108308
8b	q8	tiered	clinical	2	66.1966
8b	q8	tiered	clinical	2	56.4853
8b	q8	tiered	clinical	2	49.4119
8b	q8	tiered	clinical	2	104.973
8b	q8	tiered	clinical	2	167.863
8b	q8	tiered	clinical	2	130.05
8b	q8	tiered	clinical	2	0.00069443
8b	q8	tiered	clinical	2	114.569
8b	q8	tiered	clinical	2	0.000703769
8b	q8	tiered	clinical	2	22.8442
8b	q8	tiered	clinical	2	0.000692498
8b	q8	tiered	clinical	2	22.302
8b	q8	tiered	clinical	2	95.0603
8b	q8	tiered	clinical	2	33.5711
8b	q8	tiered	clinical	2	108.886
8b	q8	tiered	clinical	2	57.5739
8b	q8	tiered	clinical	2	102.508
8b	q8	tiered	clinical	2	0.0007781
8b	q8	tiered	clinical	2	64.2116
8b	q8	tiered	clinical	2	0.000657772
8b	q8	tiered	clinical	2	0.000713906
8b	q8	tiered	clinical	2	47.1147
8b	q8	tiered	clinical	2	71.7598
8b	q8	tiered	clinical	2	0.000703759
8b	q8	tiered	clinical	2	69.6229
8b	q8	tiered	clinical	2	76.5597
8b	q8	tiered	clinical	2	212.148
8b	q8	tiered	clinical	2	0.00071651
8b	q8	tiered	clinical	2	158.372
8b	q8	tiered	clinical	2	37.0001
8b	q8	tiered	clinical	3	104.324
8b	q8	tiered	clinical	3	261.425
8b	q8	tiered	clinical	3	91.9612
8b	q8	tiered	clinical	3	137.867
8b	q8	tiered	clinical	3	31.2109
8b	q8	tiered	clinical	3	104.365
8b	q8	tiered	clinical	3	146.339
8b	q8	tiered	clinical	3	0.000716604
8b	q8	tiered	clinical	3	139.657
8b	q8	tiered	clinical	3	42.2468
8b	q8	tiered	clinical	3	106.648
8b	q8	tiered	clinical	3	76.2749
8b	q8	tiered	clinical	3	0.000640339
8b	q8	tiered	clinical	3	71.4932
8b	q8	tiered	clinical	3	84.9625
8b	q8	tiered	clinical	3	0.000759296
8b	q8	tiered	clinical	3	67.5131
8b	q8	tiered	clinical	3	0.000705723
8b	q8	tiered	clinical	3	49.0161
8b	q8	tiered	clinical	3	116.389
8b	q8	tiered	clinical	3	64.9386
8b	q8	tiered	clinical	3	82.2345
8b	q8	tiered	clinical	3	160.923
8b	q8	tiered	clinical	3	114.343
8b	q8	tiered	clinical	3	103.919
8b	q8	tiered	clinical	3	41.6208
8b	q8	tiered	clinical	3	39.625
8b	q8	tiered	clinical	3	56.4629
8b	q8	tiered	clinical	3	100.464
8b	q8	tiered	clinical	3	0.000638977
8b	q8	tiered	clinical	3	184.877
8b	q8	tiered	clinical	3	68.8003
8b	q8	tiered	clinical	3	43.9221
8b	q8	tiered	clinical	3	84.9147
8b	q8	tiered	clinical	3	0.000698019
8b	q8	tiered	clinical	3	55.2808
8b	q8	tiered	clinical	3	0.000716523
8b	q8	tiered	clinical	3	11.9733
8b	q8	tiered	clinical	3	10.1361
8b	q8	tiered	clinical	3	46.6626
8b	q8	tiered	clinical	3	109.325
8b	q8	tiered	clinical	3	11.4145
8b	q8	tiered	clinical	3	112.543
8b	q8	tiered	clinical	3	185.435
8b	q8	tiered	clinical	3	123.687
8b	q8	tiered	clinical	3	58.7161
8b	q8	tiered	clinical	3	180.244
8b	q8	tiered	clinical	3	0.000705773
8b	q8	tiered	clinical	3	45.9886
8b	q8	tiered	clinical	3	8.56846
8b	q8	tiered	clinical	3	0.000695053
8b	q8	tiered	clinical	3	132.345
8b	q8	tiered	clinical	3	58.0133
8b	q8	tiered	clinical	3	37.8008
8b	q8	tiered	clinical	3	107.118
8b	q8	tiered	clinical	3	128.329
8b	q8	tiered	clinical	3	0.000718648
8b	q8	tiered	clinical	3	72.7699
8b	q8	tiered	clinical	3	58.8493
8b	q8	tiered	clinical	3	53.4693
8b	q8	tiered	clinical	3	62.2211
8b	q8	tiered	clinical	3	91.9909
8b	q8	tiered	clinical	3	120.632
8b	q8	tiered	clinical	3	0.000708138
8b	q8	tiered	clinical	3	115.439
8b	q8	tiered	clinical	3	0.000710994
8b	q8	tiered	clinical	3	20.838
8b	q8	tiered	clinical	3	0.000713629
8b	q8	tiered	clinical	3	50.8448
8b	q8	tiered	clinical	3	95.7584
8b	q8	tiered	clinical	3	33.0028
8b	q8	tiered	clinical	3	133.962
8b	q8	tiered	clinical	3	59.3907
8b	q8	tiered	clinical	3	104.294
8b	q8	tiered	clinical	3	0.000698971
8b	q8	tiered	clinical	3	62.5607
8b	q8	tiered	clinical	3	0.000699423
8b	q8	tiered	clinical	3	0.000715582
8b	q8	tiered	clinical	3	49.7156
8b	q8	tiered	clinical	3	76.3481
8b	q8	tiered	clinical	3	0.00070904
8b	q8	tiered	clinical	3	71.3307
8b	q8	tiered	clinical	3	83.4786
8b	q8	tiered	clinical	3	213.508
8b	q8	tiered	clinical	3	0.000705373
8b	q8	tiered	clinical	3	182.014
8b	q8	tiered	clinical	3	46.327
8b	q8	tiered	clinical	4	91.1381
8b	q8	tiered	clinical	4	246.883
8b	q8	tiered	clinical	4	65.9761
8b	q8	tiered	clinical	4	108.257
8b	q8	tiered	clinical	4	16.5398
8b	q8	tiered	clinical	4	114.779
8b	q8	tiered	clinical	4	150.169
8b	q8	tiered	clinical	4	0.000698686
8b	q8	tiered	clinical	4	150.574
8b	q8	tiered	clinical	4	39.8818
8b	q8	tiered	clinical	4	96.9111
8b	q8	tiered	clinical	4	60.0603
8b	q8	tiered	clinical	4	0.000730577
8b	q8	tiered	clinical	4	67.6518
8b	q8	tiered	clinical	4	91.1722
8b	q8	tiered	clinical	4	0.000747422
8b	q8	tiered	clinical	4	121.467
8b	q8	tiered	clinical	4	0.000709929
8b	q8	tiered	clinical	4	36.9206
8b	q8	tiered	clinical	4	115.039
8b	q8	tiered	clinical	4	49.7977
8b	q8	tiered	clinical	4	85.8882
8b	q8	tiered	clinical	4	155.34
8b	q8	tiered	clinical	4	203.391
8b	q8	tiered	clinical	4	117.067
8b	q8	tiered	clinical	4	46.9635
8b	q8	tiered	clinical	4	31.4574
8b	q8	tiered	clinical	4	43.712
8b	q8	tiered	clinical	4	110.846
8b	q8	tiered	clinical	4	0.000708114
8b	q8	tiered	clinical	4	145.381
8b	q8	tiered	clinical	4	97.5847
8b	q8	tiered	clinical	4	45.3671
8b	q8	tiered	clinical	4	80.9194
8b	q8	tiered	clinical	4	0.000698066
8b	q8	tiered	clinical	4	53.3646
8b	q8	tiered	clinical	4	0.000644042
8b	q8	tiered	clinical	4	8.23066
8b	q8	tiered	clinical	4	8.1447
8b	q8	tiered	clinical	4	46.8698
8b	q8	tiered	clinical	4	105.166
8b	q8	tiered	clinical	4	11.4142
8b	q8	tiered	clinical	4	142.827
8b	q8	tiered	clinical	4	152.848
8b	q8	tiered	clinical	4	114.225
8b	q8	tiered	clinical	4	58.5296
8b	q8	tiered	clinical	4	183.404
8b	q8	tiered	clinical	4	0.00071584
8b	q8	tiered	clinical	4	47.8032
8b	q8	tiered	clinical	4	8.35997
8b	q8	tiered	clinical	4	0.000701121
8b	q8	tiered	clinical	4	118.337
8b	q8	tiered	clinical	4	47.6531
8b	q8	tiered	clinical	4	40.8944
8b	q8	tiered	clinical	4	85.4577
8b	q8	tiered	clinical	4	98.9159
8b	q8	tiered	clinical	4	0.000705793
8b	q8	tiered	clinical	4	80.1127
8b	q8	tiered	clinical	4	51.5839
8b	q8	tiered	clinical	4	47.0067
8b	q8	tiered	clinical	4	74.5666
8b	q8	tiered	clinical	4	154.679
8b	q8	tiered	clinical	4	162.748
8b	q8	tiered	clinical	4	0.000686794
8b	q8	tiered	clinical	4	106.034
8b	q8	tiered	clinical	4	0.000710129
8b	q8	tiered	clinical	4	115.476
8b	q8	tiered	clinical	4	0.000689029
8b	q8	tiered	clinical	4	37.186
8b	q8	tiered	clinical	4	95.2215
8b	q8	tiered	clinical	4	45.6724
8b	q8	tiered	clinical	4	117.056
8b	q8	tiered	clinical	4	50.8772
8b	q8	tiered	clinical	4	90.5082
8b	q8	tiered	clinical	4	0.000693627
8b	q8	tiered	clinical	4	68.5193
8b	q8	tiered	clinical	4	0.000703829
8b	q8	tiered	clinical	4	0.000703455
8b	q8	tiered	clinical	4	51.3035
8b	q8	tiered	clinical	4	81.1079
8b	q8	tiered	clinical	4	0.000693237
8b	q8	tiered	clinical	4	77.7222
8b	q8	tiered	clinical	4	71.4019
8b	q8	tiered	clinical	4	228.549
8b	q8	tiered	clinical	4	0.000644352
8b	q8	tiered	clinical	4	217.364
8b	q8	tiered	clinical	4	32.4749
8b	q8	tiered	clinical	5	108.134
8b	q8	tiered	clinical	5	154.234
8b	q8	tiered	clinical	5	88.2496
8b	q8	tiered	clinical	5	133.02
8b	q8	tiered	clinical	5	29.5587
8b	q8	tiered	clinical	5	112.31
8b	q8	tiered	clinical	5	177.827
8b	q8	tiered	clinical	5	0.000646106
8b	q8	tiered	clinical	5	166.038
8b	q8	tiered	clinical	5	43.8439
8b	q8	tiered	clinical	5	108.173
8b	q8	tiered	clinical	5	75.199
8b	q8	tiered	clinical	5	0.000701674
8b	q8	tiered	clinical	5	78.4294
8b	q8	tiered	clinical	5	118.071
8b	q8	tiered	clinical	5	0.000738102
8b	q8	tiered	clinical	5	110.552
8b	q8	tiered	clinical	5	0.00070652
8b	q8	tiered	clinical	5	42.9994
8b	q8	tiered	clinical	5	139.998
8b	q8	tiered	clinical	5	63.8871
8b	q8	tiered	clinical	5	119.207
8b	q8	tiered	clinical	5	163.554
8b	q8	tiered	clinical	5	119.576
8b	q8	tiered	clinical	5	112.318
8b	q8	tiered	clinical	5	77.3121
8b	q8	tiered	clinical	5	14.713
8b	q8	tiered	clinical	5	24.7768
8b	q8	tiered	clinical	5	115.704
8b	q8	tiered	clinical	5	0.000788046
8b	q8	tiered	clinical	5	168.092
8b	q8	tiered	clinical	5	68.4569
8b	q8	tiered	clinical	5	51.3891
8b	q8	tiered	clinical	5	85.661
8b	q8	tiered	clinical	5	0.000630657
8b	q8	tiered	clinical	5	61.9142
8b	q8	tiered	clinical	5	0.000764532
8b	q8	tiered	clinical	5	8.83427
8b	q8	tiered	clinical	5	11.1062
8b	q8	tiered	clinical	5	56.4217
8b	q8	tiered	clinical	5	111.308
8b	q8	tiered	clinical	5	11.5829
8b	q8	tiered	clinical	5	119.737
8b	q8	tiered	clinical	5	175.739
8b	q8	tiered	clinical	5	121.687
8b	q8	tiered	clinical	5	64.2199
8b	q8	tiered	clinical	5	190.638
8b	q8	tiered	clinical	5	0.000990874
8b	q8	tiered	clinical	5	72.2707
8b	q8	tiered	clinical	5	36.7457
8b	q8	tiered	clinical	5	0.000691601
8b	q8	tiered	clinical	5	132.62
8b	q8	tiered	clinical	5	92.0515
8b	q8	tiered	clinical	5	48.5195
8b	q8	tiered	clinical	5	145.69
8b	q8	tiered	clinical	5	133.591
8b	q8	tiered	clinical	5	0.00109774
8b	q8	tiered	clinical	5	75.7146
8b	q8	tiered	clinical	5	59.1709
8b	q8	tiered	clinical	5	54.3647
8b	q8	tiered	clinical	5	97.7339
8b	q8	tiered	clinical	5	104.485
8b	q8	tiered	clinical	5	157.996
8b	q8	tiered	clinical	5	0.000621961
8b	q8	tiered	clinical	5	122.394
8b	q8	tiered	clinical	5	0.000691921
8b	q8	tiered	clinical	5	60.0492
8b	q8	tiered	clinical	5	0.000699255
8b	q8	tiered	clinical	5	22.8605
8b	q8	tiered	clinical	5	104.335
8b	q8	tiered	clinical	5	34.8668
8b	q8	tiered	clinical	5	129.149
8b	q8	tiered	clinical	5	66.2808
8b	q8	tiered	clinical	5	105.176
8b	q8	tiered	clinical	5	0.000611342
8b	q8	tiered	clinical	5	71.1256
8b	q8	tiered	clinical	5	0.000683109
8b	q8	tiered	clinical	5	0.000711792
8b	q8	tiered	clinical	5	54.5093
8b	q8	tiered	clinical	5	89.2967
8b	q8	tiered	clinical	5	0.00068584
8b	q8	tiered	clinical	5	77.9379
8b	q8	tiered	clinical	5	82.6329
8b	q8	tiered	clinical	5	244.314
8b	q8	tiered	clinical	5	0.000716
8b	q8	tiered	clinical	5	217.571
8b	q8	tiered	clinical	5	27.2172
8b	q8	tiered	clinical	6	99.6211
8b	q8	tiered	clinical	6	178.238
8b	q8	tiered	clinical	6	79.7932
8b	q8	tiered	clinical	6	122.507
8b	q8	tiered	clinical	6	16.0043
8b	q8	tiered	clinical	6	66.723
8b	q8	tiered	clinical	6	152.156
8b	q8	tiered	clinical	6	0.000638257
8b	q8	tiered	clinical	6	148.497
8b	q8	tiered	clinical	6	45.7654
8b	q8	tiered	clinical	6	114.235
8b	q8	tiered	clinical	6	63.9396
8b	q8	tiered	clinical	6	0.000705533
8b	q8	tiered	clinical	6	67.8075
8b	q8	tiered	clinical	6	66.1527
8b	q8	tiered	clinical	6	0.000722987
8b	q8	tiered	clinical	6	124.869
8b	q8	tiered	clinical	6	0.000735721
8b	q8	tiered	clinical	6	55.1351
8b	q8	tiered	clinical	6	145.386
8b	q8	tiered	clinical	6	63.6188
8b	q8	tiered	clinical	6	90.3405
8b	q8	tiered	clinical	6	165.647
8b	q8	tiered	clinical	6	138.529
8b	q8	tiered	clinical	6	107.283
8b	q8	tiered	clinical	6	48.0174
8b	q8	tiered	clinical	6	29.5767
8b	q8	tiered	clinical	6	52.0992
8b	q8	tiered	clinical	6	103.681
8b	q8	tiered	clinical	6	0.000709211
8b	q8	tiered	clinical	6	162.834
8b	q8	tiered	clinical	6	139.783
8b	q8	tiered	clinical	6	44.5993
8b	q8	tiered	clinical	6	83.2705
8b	q8	tiered	clinical	6	0.000623479
8b	q8	tiered	clinical	6	58.5572
8b	q8	tiered	clinical	6	0.000707818
8b	q8	tiered	clinical	6	11.6643
8b	q8	tiered	clinical	6	10.6265
8b	q8	tiered	clinical	6	60.0272
8b	q8	tiered	clinical	6	108.491
8b	q8	tiered	clinical	6	11.449
8b	q8	tiered	clinical	6	126.987
8b	q8	tiered	clinical	6	167.742
8b	q8	tiered	clinical	6	122.269
8b	q8	tiered	clinical	6	59.1799
8b	q8	tiered	clinical	6	178.076
8b	q8	tiered	clinical	6	0.000693922
8b	q8	tiered	clinical	6	50.6185
8b	q8	tiered	clinical	6	27.2543
8b	q8	tiered	clinical	6	0.000715042
8b	q8	tiered	clinical	6	122.122
8b	q8	tiered	clinical	6	52.6103
8b	q8	tiered	clinical	6	44.5656
8b	q8	tiered	clinical	6	104.183
8b	q8	tiered	clinical	6	113.147
8b	q8	tiered	clinical	6	0.000658094
8b	q8	tiered	clinical	6	71.4553
8b	q8	tiered	clinical	6	58.1059
8b	q8	tiered	clinical	6	52.896
8b	q8	tiered	clinical	6	91.4624
8b	q8	tiered	clinical	6	88.882
8b	q8	tiered	clinical	6	140.306
8b	q8	tiered	clinical	6	0.000619781
8b	q8	tiered	clinical	6	113.913
8b	q8	tiered	clinical	6	0.000713438
8b	q8	tiered	clinical	6	37.7226
8b	q8	tiered	clinical	6	0.000685506
8b	q8	tiered	clinical	6	21.3832
8b	q8	tiered	clinical	6	102.58
8b	q8	tiered	clinical	6	58.3825
8b	q8	tiered	clinical	6	112.153
8b	q8	tiered	clinical	6	52.252
8b	q8	tiered	clinical	6	101.402
8b	q8	tiered	clinical	6	0.000622056
8b	q8	tiered	clinical	6	66.7872
8b	q8	tiered	clinical	6	0.000680546
8b	q8	tiered	clinical	6	0.000731343
8b	q8	tiered	clinical	6	51.8355
8b	q8	tiered	clinical	6	80.2902
8b	q8	tiered	clinical	6	0.000787559
8b	q8	tiered	clinical	6	70.7041
8b	q8	tiered	clinical	6	80.8581
8b	q8	tiered	clinical	6	223.854
8b	q8	tiered	clinical	6	0.000898468
8b	q8	tiered	clinical	6	220.003
8b	q8	tiered	clinical	6	55.3404
8b	q8	tiered	clinical	7	87.9118
8b	q8	tiered	clinical	7	174.808
8b	q8	tiered	clinical	7	96.1373
8b	q8	tiered	clinical	7	128.174
8b	q8	tiered	clinical	7	19.4621
8b	q8	tiered	clinical	7	75.3817
8b	q8	tiered	clinical	7	116.185
8b	q8	tiered	clinical	7	0.00073008
8b	q8	tiered	clinical	7	111.492
8b	q8	tiered	clinical	7	42.8386
8b	q8	tiered	clinical	7	103.543
8b	q8	tiered	clinical	7	66.6951
8b	q8	tiered	clinical	7	0.000711625
8b	q8	tiered	clinical	7	71.341
8b	q8	tiered	clinical	7	43.981
8b	q8	tiered	clinical	7	0.000656821
8b	q8	tiered	clinical	7	93.3251
8b	q8	tiered	clinical	7	0.000870857
8b	q8	tiered	clinical	7	32.1245
8b	q8	tiered	clinical	7	80.7296
8b	q8	tiered	clinical	7	49.6909
8b	q8	tiered	clinical	7	87.7401
8b	q8	tiered	clinical	7	160.246
8b	q8	tiered	clinical	7	86.5612
8b	q8	tiered	clinical	7	95.5754
8b	q8	tiered	clinical	7	11.9013
8b	q8	tiered	clinical	7	24.286
8b	q8	tiered	clinical	7	20.8543
8b	q8	tiered	clinical	7	81.4883
8b	q8	tiered	clinical	7	0.000701656
8b	q8	tiered	clinical	7	147.776
8b	q8	tiered	clinical	7	104.24
8b	q8	tiered	clinical	7	15.0113
8b	q8	tiered	clinical	7	75.9843
8b	q8	tiered	clinical	7	0.00068249
8b	q8	tiered	clinical	7	55.2329
8b	q8	tiered	clinical	7	0.000651051
8b	q8	tiered	clinical	7	12.2376
8b	q8	tiered	clinical	7	8.15177
8b	q8	tiered	clinical	7	81.2868
8b	q8	tiered	clinical	7	93.0347
8b	q8	tiered	clinical	7	11.3488
8b	q8	tiered	clinical	7	116.056
8b	q8	tiered	clinical	7	152.189
8b	q8	tiered	clinical	7	109.714
8b	q8	tiered	clinical	7	54.0875
8b	q8	tiered	clinical	7	133.499
8b	q8	tiered	clinical	7	0.000709652
8b	q8	tiered	clinical	7	59.9379
8b	q8	tiered	clinical	7	18.4403
8b	q8	tiered	clinical	7	0.000871316
8b	q8	tiered	clinical	7	119.028
8b	q8	tiered	clinical	7	49.2263
8b	q8	tiered	clinical	7	24.1267
8b	q8	tiered	clinical	7	81.4494
8b	q8	tiered	clinical	7	296.256
8b	q8	tiered	clinical	7	0.00131944
8b	q8	tiered	clinical	7	61.2937
8b	q8	tiered	clinical	7	53.9684
8b	q8	tiered	clinical	7	50.6339
8b	q8	tiered	clinical	7	51.6818
8b	q8	tiered	clinical	7	136.749
8b	q8	tiered	clinical	7	74.0533
8b	q8	tiered	clinical	7	0.000697719
8b	q8	tiered	clinical	7	110.175
8b	q8	tiered	clinical	7	0.000698961
8b	q8	tiered	clinical	7	47.1707
8b	q8	tiered	clinical	7	0.000713068
8b	q8	tiered	clinical	7	39.3069
8b	q8	tiered	clinical	7	92.5959
8b	q8	tiered	clinical	7	11.7504
8b	q8	tiered	clinical	7	104.232
8b	q8	tiered	clinical	7	54.6665
8b	q8	tiered	clinical	7	95.9573
8b	q8	tiered	clinical	7	0.000706946
8b	q8	tiered	clinical	7	60.9864
8b	q8	tiered	clinical	7	0.000688811
8b	q8	tiered	clinical	7	0.000840308
8b	q8	tiered	clinical	7	39.0719
8b	q8	tiered	clinical	7	55.8886
8b	q8	tiered	clinical	7	0.000820581
8b	q8	tiered	clinical	7	64.024
8b	q8	tiered	clinical	7	74.0165
8b	q8	tiered	clinical	7	173.342
8b	q8	tiered	clinical	7	0.000652393
8b	q8	tiered	clinical	7	184.399
8b	q8	tiered	clinical	7	49.7681
8b	q8	tiered	clinical	8	31.8097
8b	q8	tiered	clinical	8	277.298
8b	q8	tiered	clinical	8	97.4459
8b	q8	tiered	clinical	8	98.6967
8b	q8	tiered	clinical	8	50.0606
8b	q8	tiered	clinical	8	123.113
8b	q8	tiered	clinical	8	136.53
8b	q8	tiered	clinical	8	0.000702448
8b	q8	tiered	clinical	8	141.293
8b	q8	tiered	clinical	8	45.3661
8b	q8	tiered	clinical	8	93.5467
8b	q8	tiered	clinical	8	69.7459
8b	q8	tiered	clinical	8	0.000721684
8b	q8	tiered	clinical	8	73.4092
8b	q8	tiered	clinical	8	67.6181
8b	q8	tiered	clinical	8	0.000811826
8b	q8	tiered	clinical	8	67.2991
8b	q8	tiered	clinical	8	0.000738266
8b	q8	tiered	clinical	8	21.2733
8b	q8	tiered	clinical	8	120.544
8b	q8	tiered	clinical	8	51.8389
8b	q8	tiered	clinical	8	421.393
8b	q8	tiered	clinical	8	170.742
8b	q8	tiered	clinical	8	142.72
8b	q8	tiered	clinical	8	110.305
8b	q8	tiered	clinical	8	50.0761
8b	q8	tiered	clinical	8	45.5194
8b	q8	tiered	clinical	8	83.0256
8b	q8	tiered	clinical	8	97.4329
8b	q8	tiered	clinical	8	0.000710023
8b	q8	tiered	clinical	8	163.405
8b	q8	tiered	clinical	8	104.19
8b	q8	tiered	clinical	8	50.7285
8b	q8	tiered	clinical	8	97.6668
8b	q8	tiered	clinical	8	0.000689995
8b	q8	tiered	clinical	8	59.7207
8b	q8	tiered	clinical	8	0.000772229
8b	q8	tiered	clinical	8	14.8876
8b	q8	tiered	clinical	8	8.49087
8b	q8	tiered	clinical	8	45.4469
8b	q8	tiered	clinical	8	113.665
8b	q8	tiered	clinical	8	11.5068
8b	q8	tiered	clinical	8	159.571
8b	q8	tiered	clinical	8	166.465
8b	q8	tiered	clinical	8	123.277
8b	q8	tiered	clinical	8	65.3582
8b	q8	tiered	clinical	8	165.942
8b	q8	tiered	clinical	8	0.000624
8b	q8	tiered	clinical	8	59.4382
8b	q8	tiered	clinical	8	27.5065
8b	q8	tiered	clinical	8	0.000712588
8b	q8	tiered	clinical	8	129.973
8b	q8	tiered	clinical	8	47.3702
8b	q8	tiered	clinical	8	25.5295
8b	q8	tiered	clinical	8	117.624
8b	q8	tiered	clinical	8	105.368
8b	q8	tiered	clinical	8	0.000663105
8b	q8	tiered	clinical	8	72.0799
8b	q8	tiered	clinical	8	56.9127
8b	q8	tiered	clinical	8	41.1769
8b	q8	tiered	clinical	8	60.5103
8b	q8	tiered	clinical	8	291.471
8b	q8	tiered	clinical	8	177.631
8b	q8	tiered	clinical	8	0.000717688
8b	q8	tiered	clinical	8	116.471
8b	q8	tiered	clinical	8	0.000700796
8b	q8	tiered	clinical	8	27.6319
8b	q8	tiered	clinical	8	0.000693041
8b	q8	tiered	clinical	8	62.6364
8b	q8	tiered	clinical	8	103.615
8b	q8	tiered	clinical	8	53.3644
8b	q8	tiered	clinical	8	114.087
8b	q8	tiered	clinical	8	61.3736
8b	q8	tiered	clinical	8	103.894
8b	q8	tiered	clinical	8	0.000685807
8b	q8	tiered	clinical	8	69.8774
8b	q8	tiered	clinical	8	0.000809301
8b	q8	tiered	clinical	8	0.000690646
8b	q8	tiered	clinical	8	48.6476
8b	q8	tiered	clinical	8	75.7746
8b	q8	tiered	clinical	8	0.000796797
8b	q8	tiered	clinical	8	71.8012
8b	q8	tiered	clinical	8	79.0944
8b	q8	tiered	clinical	8	218.964
8b	q8	tiered	clinical	8	0.000772511
8b	q8	tiered	clinical	8	200.49
8b	q8	tiered	clinical	8	83.3942
8b	q8	tiered	clinical	9	88.8902
8b	q8	tiered	clinical	9	213.271
8b	q8	tiered	clinical	9	106.913
8b	q8	tiered	clinical	9	129.648
8b	q8	tiered	clinical	9	23.9031
8b	q8	tiered	clinical	9	84.7582
8b	q8	tiered	clinical	9	145.923
8b	q8	tiered	clinical	9	0.00087774
8b	q8	tiered	clinical	9	138.977
8b	q8	tiered	clinical	9	52.5487
8b	q8	tiered	clinical	9	124.531
8b	q8	tiered	clinical	9	84.9607
8b	q8	tiered	clinical	9	0.000802448
8b	q8	tiered	clinical	9	78.7134
8b	q8	tiered	clinical	9	50.9082
8b	q8	tiered	clinical	9	0.00095033
8b	q8	tiered	clinical	9	71.6677
8b	q8	tiered	clinical	9	0.000913628
8b	q8	tiered	clinical	9	49.3317
8b	q8	tiered	clinical	9	105.919
8b	q8	tiered	clinical	9	52.006
8b	q8	tiered	clinical	9	118.126
8b	q8	tiered	clinical	9	189.06
8b	q8	tiered	clinical	9	204.498
8b	q8	tiered	clinical	9	109.515
8b	q8	tiered	clinical	9	40.6943
8b	q8	tiered	clinical	9	16.2407
8b	q8	tiered	clinical	9	33.5138
8b	q8	tiered	clinical	9	102.974
8b	q8	tiered	clinical	9	0.000710003
8b	q8	tiered	clinical	9	173.589
8b	q8	tiered	clinical	9	81.768
8b	q8	tiered	clinical	9	48.076
8b	q8	tiered	clinical	9	106.925
8b	q8	tiered	clinical	9	0.000694724
8b	q8	tiered	clinical	9	68.9702
8b	q8	tiered	clinical	9	0.000786528
8b	q8	tiered	clinical	9	8.83027
8b	q8	tiered	clinical	9	10.3251
8b	q8	tiered	clinical	9	75.777
8b	q8	tiered	clinical	9	119.635
8b	q8	tiered	clinical	9	11.4611
8b	q8	tiered	clinical	9	236.362
8b	q8	tiered	clinical	9	180.943
8b	q8	tiered	clinical	9	129.387
8b	q8	tiered	clinical	9	63.7702
8b	q8	tiered	clinical	9	166.091
8b	q8	tiered	clinical	9	0.000711547
8b	q8	tiered	clinical	9	52.9949
8b	q8	tiered	clinical	9	14.3915
8b	q8	tiered	clinical	9	0.000693152
8b	q8	tiered	clinical	9	141.329
8b	q8	tiered	clinical	9	54.8977
8b	q8	tiered	clinical	9	37.1427
8b	q8	tiered	clinical	9	133.479
8b	q8	tiered	clinical	9	97.0946
8b	q8	tiered	clinical	9	0.000685648
8b	q8	tiered	clinical	9	71.9971
8b	q8	tiered	clinical	9	66.2514
8b	q8	tiered	clinical	9	80.4006
8b	q8	tiered	clinical	9	59.294
8b	q8	tiered	clinical	9	106.207
8b	q8	tiered	clinical	9	84.6494
8b	q8	tiered	clinical	9	0.000705605
8b	q8	tiered	clinical	9	126.118
8b	q8	tiered	clinical	9	0.000709623
8b	q8	tiered	clinical	9	28.5368
8b	q8	tiered	clinical	9	0.000703071
8b	q8	tiered	clinical	9	22.7004
8b	q8	tiered	clinical	9	116.554
8b	q8	tiered	clinical	9	32.1737
8b	q8	tiered	clinical	9	130.106
8b	q8	tiered	clinical	9	62.0317
8b	q8	tiered	clinical	9	111.622
8b	q8	tiered	clinical	9	0.000699513
8b	q8	tiered	clinical	9	75.4369
8b	q8	tiered	clinical	9	0.000690928
8b	q8	tiered	clinical	9	0.000635041
8b	q8	tiered	clinical	9	48.3109
8b	q8	tiered	clinical	9	72.5278
8b	q8	tiered	clinical	9	0.000664848
8b	q8	tiered	clinical	9	76.5445
8b	q8	tiered	clinical	9	90.1209
8b	q8	tiered	clinical	9	223.651
8b	q8	tiered	clinical	9	0.000831262
8b	q8	tiered	clinical	9	201.362
8b	q8	tiered	clinical	9	31.2767
8b	q8	tiered	noclinical	1	100.282
8b	q8	tiered	noclinical	1	209.91
8b	q8	tiered	noclinical	1	71.7545
8b	q8	tiered	noclinical	1	93.7226
8b	q8	tiered	noclinical	1	13.6096
8b	q8	tiered	noclinical	1	46.1427
8b	q8	tiered	noclinical	1	147.405
8b	q8	tiered	noclinical	1	0.000695245
8b	q8	tiered	noclinical	1	148.295
8b	q8	tiered	noclinical	1	57.4628
8b	q8	tiered	noclinical	1	253.587
8b	q8	tiered	noclinical	1	70.4019
8b	q8	tiered	noclinical	1	0.000732224
8b	q8	tiered	noclinical	1	72.2617
8b	q8	tiered	noclinical	1	101.783
8b	q8	tiered	noclinical	1	0.000678826
8b	q8	tiered	noclinical	1	62.5388
8b	q8	tiered	noclinical	1	0.000705042
8b	q8	tiered	noclinical	1	31.1869
8b	q8	tiered	noclinical	1	159.397
8b	q8	tiered	noclinical	1	66.4928
8b	q8	tiered	noclinical	1	120.485
8b	q8	tiered	noclinical	1	122.387
8b	q8	tiered	noclinical	1	134.445
8b	q8	tiered	noclinical	1	116.012
8b	q8	tiered	noclinical	1	46.1413
8b	q8	tiered	noclinical	1	32.5164
8b	q8	tiered	noclinical	1	65.4581
8b	q8	tiered	noclinical	1	96.0252
8b	q8	tiered	noclinical	1	0.00096327
8b	q8	tiered	noclinical	1	115.821
8b	q8	tiered	noclinical	1	149.409
8b	q8	tiered	noclinical	1	57.5275
8b	q8	tiered	noclinical	1	65.9482
8b	q8	tiered	noclinical	1	0.000703591
8b	q8	tiered	noclinical	1	51.5354
8b	q8	tiered	noclinical	1	0.000713448
8b	q8	tiered	noclinical	1	33.064
8b	q8	tiered	noclinical	1	40.1601
8b	q8	tiered	noclinical	1	44.0735
8b	q8	tiered	noclinical	1	141.179
8b	q8	tiered	noclinical	1	27.585
8b	q8	tiered	noclinical	1	145.958
8b	q8	tiered	noclinical	1	109.694
8b	q8	tiered	noclinical	1	124.32
8b	q8	tiered	noclinical	1	146.08
8b	q8	tiered	noclinical	1	182.705
8b	q8	tiered	noclinical	1	0.000698141
8b	q8	tiered	noclinical	1	54.1967
8b	q8	tiered	noclinical	1	42.337
8b	q8	tiered	noclinical	1	0.000690805
8b	q8	tiered	noclinical	1	144.553
8b	q8	tiered	noclinical	1	41.43
8b	q8	tiered	noclinical	1	23.2595
8b	q8	tiered	noclinical	1	120.182
8b	q8	tiered	noclinical	1	96.4307
8b	q8	tiered	noclinical	1	0.00110383
8b	q8	tiered	noclinical	1	43.9225
8b	q8	tiered	noclinical	1	82.6567
8b	q8	tiered	noclinical	1	45.373
8b	q8	tiered	noclinical	1	51.3229
8b	q8	tiered	noclinical	1	178.054
8b	q8	tiered	noclinical	1	190.85
8b	q8	tiered	noclinical	1	0.00068235
8b	q8	tiered	noclinical	1	121.918
8b	q8	tiered	noclinical	1	0.000693091
8b	q8	tiered	noclinical	1	155.568
8b	q8	tiered	noclinical	1	0.000693302
8b	q8	tiered	noclinical	1	85.4947
8b	q8	tiered	noclinical	1	125.375
8b	q8	tiered	noclinical	1	108.83
8b	q8	tiered	noclinical	1	123.693
8b	q8	tiered	noclinical	1	75.7029
8b	q8	tiered	noclinical	1	125.763
8b	q8	tiered	noclinical	1	0.000678152
8b	q8	tiered	noclinical	1	86.3903
8b	q8	tiered	noclinical	1	0.00110256
8b	q8	tiered	noclinical	1	0.00070925
8b	q8	tiered	noclinical	1	44.6757
8b	q8	tiered	noclinical	1	63.9832
8b	q8	tiered	noclinical	1	0.000705805
8b	q8	tiered	noclinical	1	81.5167
8b	q8	tiered	noclinical	1	121.106
8b	q8	tiered	noclinical	1	61.6672
8b	q8	tiered	noclinical	1	0.000717787
8b	q8	tiered	noclinical	1	105.821
8b	q8	tiered	noclinical	1	34.7754
8b	q8	tiered	noclinical	10	88.6136
8b	q8	tiered	noclinical	10	157.66
8b	q8	tiered	noclinical	10	63.33
8b	q8	tiered	noclinical	10	76.4919
8b	q8	tiered	noclinical	10	13.6168
8b	q8	tiered	noclinical	10	39.9839
8b	q8	tiered	noclinical	10	119.531
8b	q8	tiered	noclinical	10	0.000720121
8b	q8	tiered	noclinical	10	115.1
8b	q8	tiered	noclinical	10	39.3605
8b	q8	tiered	noclinical	10	184.123
8b	q8	tiered	noclinical	10	63.0224
8b	q8	tiered	noclinical	10	0.000743095
8b	q8	tiered	noclinical	10	70.888
8b	q8	tiered	noclinical	10	87.4476
8b	q8	tiered	noclinical	10	0.00150607
8b	q8	tiered	noclinical	10	46.1174
8b	q8	tiered	noclinical	10	0.000677281
8b	q8	tiered	noclinical	10	34.6474
8b	q8	tiered	noclinical	10	68.6953
8b	q8	tiered	noclinical	10	44.5719
8b	q8	tiered	noclinical	10	79.6682
8b	q8	tiered	noclinical	10	81.5587
8b	q8	tiered	noclinical	10	114.889
8b	q8	tiered	noclinical	10	81.0582
8b	q8	tiered	noclinical	10	38.2076
8b	q8	tiered	noclinical	10	42.7431
8b	q8	tiered	noclinical	10	71.2787
8b	q8	tiered	noclinical	10	80.0034
8b	q8	tiered	noclinical	10	0.000736011
8b	q8	tiered	noclinical	10	87.9839
8b	q8	tiered	noclinical	10	84.4818
8b	q8	tiered	noclinical	10	54.7057
8b	q8	tiered	noclinical	10	60.0984
8b	q8	tiered	noclinical	10	0.000695044
8b	q8	tiered	noclinical	10	34.864
8b	q8	tiered	noclinical	10	0.000714651
8b	q8	tiered	noclinical	10	24.3915
8b	q8	tiered	noclinical	10	35.0514
8b	q8	tiered	noclinical	10	50.0701
8b	q8	tiered	noclinical	10	94.9243
8b	q8	tiered	noclinical	10	36.662
8b	q8	tiered	noclinical	10	87.3728
8b	q8	tiered	noclinical	10	73.2668
8b	q8	tiered	noclinical	10	83.8768
8b	q8	tiered	noclinical	10	157.712
8b	q8	tiered	noclinical	10	139.251
8b	q8	tiered	noclinical	10	0.000722656
8b	q8	tiered	noclinical	10	55.234
8b	q8	tiered	noclinical	10	37.57
8b	q8	tiered	noclinical	10	0.000717687
8b	q8	tiered	noclinical	10	125.894
8b	q8	tiered	noclinical	10	36.7937
8b	q8	tiered	noclinical	10	25.4528
8b	q8	tiered	noclinical	10	123.384
8b	q8	tiered	noclinical	10	73.7848
8b	q8	tiered	noclinical	10	0.000806535
8b	q8	tiered	noclinical	10	33.563
8b	q8	tiered	noclinical	10	64.4026
8b	q8	tiered	noclinical	10	34.7752
8b	q8	tiered	noclinical	10	63.2263
8b	q8	tiered	noclinical	10	155.784
8b	q8	tiered	noclinical	10	171.543
8b	q8	tiered	noclinical	10	0.000702117
8b	q8	tiered	noclinical	10	101.467
8b	q8	tiered	noclinical	10	0.000628258
8b	q8	tiered	noclinical	10	141.993
8b	q8	tiered	noclinical	10	0.000696176
8b	q8	tiered	noclinical	10	79.2223
8b	q8	tiered	noclinical	10	91.1591
8b	q8	tiered	noclinical	10	64.5684
8b	q8	tiered	noclinical	10	82.0277
8b	q8	tiered	noclinical	10	69.67
8b	q8	tiered	noclinical	10	98.6202
8b	q8	tiered	noclinical	10	0.000707197
8b	q8	tiered	noclinical	10	72.3105
8b	q8	tiered	noclinical	10	0.000680396
8b	q8	tiered	noclinical	10	0.000712647
8b	q8	tiered	noclinical	10	36.8764
8b	q8	tiered	noclinical	10	51.2161
8b	q8	tiered	noclinical	10	0.000792268
8b	q8	tiered	noclinical	10	60.176
8b	q8	tiered	noclinical	10	103.581
8b	q8	tiered	noclinical	10	48.208
8b	q8	tiered	noclinical	10	0.000703089
8b	q8	tiered	noclinical	10	73.7147
8b	q8	tiered	noclinical	10	51.3075
8b	q8	tiered	noclinical	2	34.0906
8b	q8	tiered	noclinical	2	168.371
8b	q8	tiered	noclinical	2	88.1124
8b	q8	tiered	noclinical	2	92.5372
8b	q8	tiered	noclinical	2	13.585
8b	q8	tiered	noclinical	2	58.6873
8b	q8	tiered	noclinical	2	147.49
8b	q8	tiered	noclinical	2	0.00070296
8b	q8	tiered	noclinical	2	142.358
8b	q8	tiered	noclinical	2	43.9673
8b	q8	tiered	noclinical	2	195.085
8b	q8	tiered	noclinical	2	56.4693
8b	q8	tiered	noclinical	2	0.000725122
8b	q8	tiered	noclinical	2	56.2178
8b	q8	tiered	noclinical	2	101.451
8b	q8	tiered	noclinical	2	0.000657297
8b	q8	tiered	noclinical	2	56.6884
8b	q8	tiered	noclinical	2	0.000767521
8b	q8	tiered	noclinical	2	17.3046
8b	q8	tiered	noclinical	2	99.6376
8b	q8	tiered	noclinical	2	76.7091
8b	q8	tiered	noclinical	2	226.666
8b	q8	tiered	noclinical	2	102.702
8b	q8	tiered	noclinical	2	113.959
8b	q8	tiered	noclinical	2	109.531
8b	q8	tiered	noclinical	2	41.6707
8b	q8	tiered	noclinical	2	46.1991
8b	q8	tiered	noclinical	2	67.5182
8b	q8	tiered	noclinical	2	97.8052
8b	q8	tiered	noclinical	2	0.0010698
8b	q8	tiered	noclinical	2	88.2051
8b	q8	tiered	noclinical	2	97.5307
8b	q8	tiered	noclinical	2	59.0122
8b	q8	tiered	noclinical	2	53.2213
8b	q8	tiered	noclinical	2	0.000689725
8b	q8	tiered	noclinical	2	35.9164
8b	q8	tiered	noclinical	2	0.000706957
8b	q8	tiered	noclinical	2	31.7891
8b	q8	tiered	noclinical	2	38.6238
8b	q8	tiered	noclinical	2	42.1209
8b	q8	tiered	noclinical	2	106.893
8b	q8	tiered	noclinical	2	33.5151
8b	q8	tiered	noclinical	2	133.315
8b	q8	tiered	noclinical	2	82.644
8b	q8	tiered	noclinical	2	97.2522
8b	q8	tiered	noclinical	2	148.404
8b	q8	tiered	noclinical	2	156.773
8b	q8	tiered	noclinical	2	0.000703923
8b	q8	tiered	noclinical	2	80.6385
8b	q8	tiered	noclinical	2	42.1628
8b	q8	tiered	noclinical	2	0.000719541
8b	q8	tiered	noclinical	2	130.088
8b	q8	tiered	noclinical	2	30.2041
8b	q8	tiered	noclinical	2	16.7563
8b	q8	tiered	noclinical	2	100.357
8b	q8	tiered	noclinical	2	75.4995
8b	q8	tiered	noclinical	2	0.000955281
8b	q8	tiered	noclinical	2	40.4746
8b	q8	tiered	noclinical	2	57.7943
8b	q8	tiered	noclinical	2	42.6361
8b	q8	tiered	noclinical	2	101.589
8b	q8	tiered	noclinical	2	147.508
8b	q8	tiered	noclinical	2	227.507
8b	q8	tiered	noclinical	2	0.000696037
8b	q8	tiered	noclinical	2	119.501
8b	q8	tiered	noclinical	2	0.000703382
8b	q8	tiered	noclinical	2	119.257
8b	q8	tiered	noclinical	2	0.000704184
8b	q8	tiered	noclinical	2	77.2849
8b	q8	tiered	noclinical	2	111.441
8b	q8	tiered	noclinical	2	61.7947
8b	q8	tiered	noclinical	2	101.979
8b	q8	tiered	noclinical	2	70.1903
8b	q8	tiered	noclinical	2	113.336
8b	q8	tiered	noclinical	2	0.000682791
8b	q8	tiered	noclinical	2	87.2893
8b	q8	tiered	noclinical	2	0.000672394
8b	q8	tiered	noclinical	2	0.000651792
8b	q8	tiered	noclinical	2	45.6743
8b	q8	tiered	noclinical	2	58.1313
8b	q8	tiered	noclinical	2	0.000640191
8b	q8	tiered	noclinical	2	73.4454
8b	q8	tiered	noclinical	2	93.813
8b	q8	tiered	noclinical	2	51.773
8b	q8	tiered	noclinical	2	0.000702438
8b	q8	tiered	noclinical	2	86.6215
8b	q8	tiered	noclinical	2	15.4382
8b	q8	tiered	noclinical	3	20.8314
8b	q8	tiered	noclinical	3	295.954
8b	q8	tiered	noclinical	3	79.8586
8b	q8	tiered	noclinical	3	19.6356
8b	q8	tiered	noclinical	3	13.9281
8b	q8	tiered	noclinical	3	31.3684
8b	q8	tiered	noclinical	3	165.511
8b	q8	tiered	noclinical	3	0.000892935
8b	q8	tiered	noclinical	3	165.848
8b	q8	tiered	noclinical	3	48.5243
8b	q8	tiered	noclinical	3	137.961
8b	q8	tiered	noclinical	3	79.2923
8b	q8	tiered	noclinical	3	0.000705975
8b	q8	tiered	noclinical	3	74.684
8b	q8	tiered	noclinical	3	89.9357
8b	q8	tiered	noclinical	3	0.000751082
8b	q8	tiered	noclinical	3	180.514
8b	q8	tiered	noclinical	3	0.000712427
8b	q8	tiered	noclinical	3	27.9297
8b	q8	tiered	noclinical	3	126.225
8b	q8	tiered	noclinical	3	63.7199
8b	q8	tiered	noclinical	3	274.544
8b	q8	tiered	noclinical	3	109.162
8b	q8	tiered	noclinical	3	221.188
8b	q8	tiered	noclinical	3	110.191
8b	q8	tiered	noclinical	3	40.8425
8b	q8	tiered	noclinical	3	64.7211
8b	q8	tiered	noclinical	3	66.373
8b	q8	tiered	noclinical	3	111.056
8b	q8	tiered	noclinical	3	0.000700093
8b	q8	tiered	noclinical	3	106.863
8b	q8	tiered	noclinical	3	82.8456
8b	q8	tiered	noclinical	3	66.481
8b	q8	tiered	noclinical	3	78.5864
8b	q8	tiered	noclinical	3	0.000629483
8b	q8	tiered	noclinical	3	43.708
8b	q8	tiered	noclinical	3	0.000705252
8b	q8	tiered	noclinical	3	28.6257
8b	q8	tiered	noclinical	3	15.952
8b	q8	tiered	noclinical	3	51.8606
8b	q8	tiered	noclinical	3	124.661
8b	q8	tiered	noclinical	3	13.8576
8b	q8	tiered	noclinical	3	133.884
8b	q8	tiered	noclinical	3	94.8298
8b	q8	tiered	noclinical	3	109.237
8b	q8	tiered	noclinical	3	152.076
8b	q8	tiered	noclinical	3	190.515
8b	q8	tiered	noclinical	3	0.000697697
8b	q8	tiered	noclinical	3	70.0763
8b	q8	tiered	noclinical	3	38.742
8b	q8	tiered	noclinical	3	0.000694503
8b	q8	tiered	noclinical	3	157.674
8b	q8	tiered	noclinical	3	13.9359
8b	q8	tiered	noclinical	3	19.6938
8b	q8	tiered	noclinical	3	103.414
8b	q8	tiered	noclinical	3	73.0911
8b	q8	tiered	noclinical	3	0.000760931
8b	q8	tiered	noclinical	3	46.538
8b	q8	tiered	noclinical	3	70.6112
8b	q8	tiered	noclinical	3	48.6625
8b	q8	tiered	noclinical	3	84.3877
8b	q8	tiered	noclinical	3	158.159
8b	q8	tiered	noclinical	3	104.174
8b	q8	tiered	noclinical	3	0.000616127
8b	q8	tiered	noclinical	3	124.558
8b	q8	tiered	noclinical	3	0.000716537
8b	q8	tiered	noclinical	3	83.15
8b	q8	tiered	noclinical	3	0.000716583
8b	q8	tiered	noclinical	3	67.0534
8b	q8	tiered	noclinical	3	126.709
8b	q8	tiered	noclinical	3	75.5448
8b	q8	tiered	noclinical	3	112.352
8b	q8	tiered	noclinical	3	74.397
8b	q8	tiered	noclinical	3	116.493
8b	q8	tiered	noclinical	3	0.000629653
8b	q8	tiered	noclinical	3	101.471
8b	q8	tiered	noclinical	3	0.000689984
8b	q8	tiered	noclinical	3	0.000697108
8b	q8	tiered	noclinical	3	55.8599
8b	q8	tiered	noclinical	3	67.5761
8b	q8	tiered	noclinical	3	0.000693076
8b	q8	tiered	noclinical	3	80.1984
8b	q8	tiered	noclinical	3	110.717
8b	q8	tiered	noclinical	3	65.1352
8b	q8	tiered	noclinical	3	0.000714851
8b	q8	tiered	noclinical	3	87.2026
8b	q8	tiered	noclinical	3	43.6244
8b	q8	tiered	noclinical	4	79.9124
8b	q8	tiered	noclinical	4	146.567
8b	q8	tiered	noclinical	4	61.3777
8b	q8	tiered	noclinical	4	70.9997
8b	q8	tiered	noclinical	4	13.594
8b	q8	tiered	noclinical	4	35.1198
8b	q8	tiered	noclinical	4	154.034
8b	q8	tiered	noclinical	4	0.000773183
8b	q8	tiered	noclinical	4	155.536
8b	q8	tiered	noclinical	4	42.8556
8b	q8	tiered	noclinical	4	201.171
8b	q8	tiered	noclinical	4	58.0335
8b	q8	tiered	noclinical	4	0.000703043
8b	q8	tiered	noclinical	4	23.4552
8b	q8	tiered	noclinical	4	65.0323
8b	q8	tiered	noclinical	4	0.000680641
8b	q8	tiered	noclinical	4	101.833
8b	q8	tiered	noclinical	4	0.000734425
8b	q8	tiered	noclinical	4	25.7614
8b	q8	tiered	noclinical	4	124.243
8b	q8	tiered	noclinical	4	45.007
8b	q8	tiered	noclinical	4	73.8949
8b	q8	tiered	noclinical	4	96.5852
8b	q8	tiered	noclinical	4	123.271
8b	q8	tiered	noclinical	4	104.472
8b	q8	tiered	noclinical	4	37.8776
8b	q8	tiered	noclinical	4	32.2231
8b	q8	tiered	noclinical	4	55.3027
8b	q8	tiered	noclinical	4	107.322
8b	q8	tiered	noclinical	4	0.000709215
8b	q8	tiered	noclinical	4	90.6693
8b	q8	tiered	noclinical	4	78.3884
8b	q8	tiered	noclinical	4	44.1675
8b	q8	tiered	noclinical	4	70.5778
8b	q8	tiered	noclinical	4	0.000768023
8b	q8	tiered	noclinical	4	40.7613
8b	q8	tiered	noclinical	4	0.000696793
8b	q8	tiered	noclinical	4	28.89
8b	q8	tiered	noclinical	4	35.8056
8b	q8	tiered	noclinical	4	27.8105
8b	q8	tiered	noclinical	4	110.383
8b	q8	tiered	noclinical	4	21.6159
8b	q8	tiered	noclinical	4	154.186
8b	q8	tiered	noclinical	4	81.79
8b	q8	tiered	noclinical	4	93.9851
8b	q8	tiered	noclinical	4	145.295
8b	q8	tiered	noclinical	4	187.475
8b	q8	tiered	noclinical	4	0.000705863
8b	q8	tiered	noclinical	4	45.7074
8b	q8	tiered	noclinical	4	34.4452
8b	q8	tiered	noclinical	4	0.000695753
8b	q8	tiered	noclinical	4	124.24
8b	q8	tiered	noclinical	4	33.5974
8b	q8	tiered	noclinical	4	22.4106
8b	q8	tiered	noclinical	4	88.5136
8b	q8	tiered	noclinical	4	92.5223
8b	q8	tiered	noclinical	4	0.000668128
8b	q8	tiered	noclinical	4	51.4403
8b	q8	tiered	noclinical	4	62.4009
8b	q8	tiered	noclinical	4	36.5153
8b	q8	tiered	noclinical	4	51.5193
8b	q8	tiered	noclinical	4	142.949
8b	q8	tiered	noclinical	4	230.679
8b	q8	tiered	noclinical	4	0.000767122
8b	q8	tiered	noclinical	4	94.7872
8b	q8	tiered	noclinical	4	0.000705571
8b	q8	tiered	noclinical	4	132.48
8b	q8	tiered	noclinical	4	0.000690892
8b	q8	tiered	noclinical	4	69.3312
8b	q8	tiered	noclinical	4	116.432
8b	q8	tiered	noclinical	4	60.4893
8b	q8	tiered	noclinical	4	102.746
8b	q8	tiered	noclinical	4	60.1817
8b	q8	tiered	noclinical	4	98.1051
8b	q8	tiered	noclinical	4	0.000763214
8b	q8	tiered	noclinical	4	99.859
8b	q8	tiered	noclinical	4	0.000788817
8b	q8	tiered	noclinical	4	0.000858616
8b	q8	tiered	noclinical	4	55.4665
8b	q8	tiered	noclinical	4	57.7199
8b	q8	tiered	noclinical	4	0.000695919
8b	q8	tiered	noclinical	4	77.7081
8b	q8	tiered	noclinical	4	102.88
8b	q8	tiered	noclinical	4	58.7646
8b	q8	tiered	noclinical	4	0.000831233
8b	q8	tiered	noclinical	4	81.1277
8b	q8	tiered	noclinical	4	11.8757
8b	q8	tiered	noclinical	5	22.1308
8b	q8	tiered	noclinical	5	235.312
8b	q8	tiered	noclinical	5	78.4335
8b	q8	tiered	noclinical	5	38.9511
8b	q8	tiered	noclinical	5	13.6046
8b	q8	tiered	noclinical	5	69.1803
8b	q8	tiered	noclinical	5	133.477
8b	q8	tiered	noclinical	5	0.000780043
8b	q8	tiered	noclinical	5	137.031
8b	q8	tiered	noclinical	5	52.1324
8b	q8	tiered	noclinical	5	168.077
8b	q8	tiered	noclinical	5	63.1616
8b	q8	tiered	noclinical	5	0.000701621
8b	q8	tiered	noclinical	5	17.983
8b	q8	tiered	noclinical	5	75.2524
8b	q8	tiered	noclinical	5	0.000668361
8b	q8	tiered	noclinical	5	98.4016
8b	q8	tiered	noclinical	5	0.000715437
8b	q8	tiered	noclinical	5	28.8361
8b	q8	tiered	noclinical	5	146.735
8b	q8	tiered	noclinical	5	102.96
8b	q8	tiered	noclinical	5	375.915
8b	q8	tiered	noclinical	5	117.975
8b	q8	tiered	noclinical	5	123.6
8b	q8	tiered	noclinical	5	110.352
8b	q8	tiered	noclinical	5	43.6151
8b	q8	tiered	noclinical	5	41.6239
8b	q8	tiered	noclinical	5	60.1769
8b	q8	tiered	noclinical	5	95.5863
8b	q8	tiered	noclinical	5	0.000713773
8b	q8	tiered	noclinical	5	112.924
8b	q8	tiered	noclinical	5	143.709
8b	q8	tiered	noclinical	5	58.1858
8b	q8	tiered	noclinical	5	79.7262
8b	q8	tiered	noclinical	5	0.000695463
8b	q8	tiered	noclinical	5	42.909
8b	q8	tiered	noclinical	5	0.000718251
8b	q8	tiered	noclinical	5	25.1665
8b	q8	tiered	noclinical	5	38.2979
8b	q8	tiered	noclinical	5	115.309
8b	q8	tiered	noclinical	5	131.079
8b	q8	tiered	noclinical	5	38.4942
8b	q8	tiered	noclinical	5	130.538
8b	q8	tiered	noclinical	5	102.838
8b	q8	tiered	noclinical	5	101.587
8b	q8	tiered	noclinical	5	161.644
8b	q8	tiered	noclinical	5	144.155
8b	q8	tiered	noclinical	5	0.000703949
8b	q8	tiered	noclinical	5	47.471
8b	q8	tiered	noclinical	5	37.2171
8b	q8	tiered	noclinical	5	0.000700579
8b	q8	tiered	noclinical	5	148.965
8b	q8	tiered	noclinical	5	31.1708
8b	q8	tiered	noclinical	5	23.8443
8b	q8	tiered	noclinical	5	184.872
8b	q8	tiered	noclinical	5	104.057
8b	q8	tiered	noclinical	5	0.000731019
8b	q8	tiered	noclinical	5	45.1513
8b	q8	tiered	noclinical	5	76.1316
8b	q8	tiered	noclinical	5	39.8089
8b	q8	tiered	noclinical	5	65.8574
8b	q8	tiered	noclinical	5	161.866
8b	q8	tiered	noclinical	5	236.046
8b	q8	tiered	noclinical	5	0.000769503
8b	q8	tiered	noclinical	5	117.196
8b	q8	tiered	noclinical	5	0.000711711
8b	q8	tiered	noclinical	5	92.5883
8b	q8	tiered	noclinical	5	0.000686566
8b	q8	tiered	noclinical	5	59.5639
8b	q8	tiered	noclinical	5	130.464
8b	q8	tiered	noclinical	5	85.9351
8b	q8	tiered	noclinical	5	107.57
8b	q8	tiered	noclinical	5	67.8501
8b	q8	tiered	noclinical	5	118.747
8b	q8	tiered	noclinical	5	0.00068865
8b	q8	tiered	noclinical	5	90.9472
8b	q8	tiered	noclinical	5	0.000671757
8b	q8	tiered	noclinical	5	0.000656575
8b	q8	tiered	noclinical	5	49.91
8b	q8	tiered	noclinical	5	55.8961
8b	q8	tiered	noclinical	5	0.000638696
8b	q8	tiered	noclinical	5	75.8858
8b	q8	tiered	noclinical	5	117.863
8b	q8	tiered	noclinical	5	50.8646
8b	q8	tiered	noclinical	5	0.000708152
8b	q8	tiered	noclinical	5	80.1232
8b	q8	tiered	noclinical	5	13.8505
8b	q8	tiered	noclinical	6	62.5595
8b	q8	tiered	noclinical	6	260.016
8b	q8	tiered	noclinical	6	50.553
8b	q8	tiered	noclinical	6	70.9161
8b	q8	tiered	noclinical	6	13.6045
8b	q8	tiered	noclinical	6	57.2034
8b	q8	tiered	noclinical	6	145.569
8b	q8	tiered	noclinical	6	0.000708199
8b	q8	tiered	noclinical	6	137.874
8b	q8	tiered	noclinical	6	40.9881
8b	q8	tiered	noclinical	6	212.017
8b	q8	tiered	noclinical	6	48.4365
8b	q8	tiered	noclinical	6	0.000765277
8b	q8	tiered	noclinical	6	37.4656
8b	q8	tiered	noclinical	6	52.1537
8b	q8	tiered	noclinical	6	0.00066613
8b	q8	tiered	noclinical	6	58.1803
8b	q8	tiered	noclinical	6	0.000739548
8b	q8	tiered	noclinical	6	25.56
8b	q8	tiered	noclinical	6	113.032
8b	q8	tiered	noclinical	6	83.9716
8b	q8	tiered	noclinical	6	94.8431
8b	q8	tiered	noclinical	6	90.9559
8b	q8	tiered	noclinical	6	142.302
8b	q8	tiered	noclinical	6	94.8609
8b	q8	tiered	noclinical	6	44.5942
8b	q8	tiered	noclinical	6	44.4127
8b	q8	tiered	noclinical	6	57.5543
8b	q8	tiered	noclinical	6	96.4781
8b	q8	tiered	noclinical	6	0.000709782
8b	q8	tiered	noclinical	6	86.3238
8b	q8	tiered	noclinical	6	69.0016
8b	q8	tiered	noclinical	6	57.147
8b	q8	tiered	noclinical	6	49.8041
8b	q8	tiered	noclinical	6	0.000685866
8b	q8	tiered	noclinical	6	38.5607
8b	q8	tiered	noclinical	6	0.000992977
8b	q8	tiered	noclinical	6	20.584
8b	q8	tiered	noclinical	6	19.8472
8b	q8	tiered	noclinical	6	30.4752
8b	q8	tiered	noclinical	6	106.013
8b	q8	tiered	noclinical	6	14.5256
8b	q8	tiered	noclinical	6	114.541
8b	q8	tiered	noclinical	6	80.7988
8b	q8	tiered	noclinical	6	91.5783
8b	q8	tiered	noclinical	6	129.319
8b	q8	tiered	noclinical	6	162.465
8b	q8	tiered	noclinical	6	0.000943593
8b	q8	tiered	noclinical	6	83.8345
8b	q8	tiered	noclinical	6	30.4695
8b	q8	tiered	noclinical	6	0.000700383
8b	q8	tiered	noclinical	6	144.755
8b	q8	tiered	noclinical	6	39.7658
8b	q8	tiered	noclinical	6	22.0533
8b	q8	tiered	noclinical	6	115.341
8b	q8	tiered	noclinical	6	64.7339
8b	q8	tiered	noclinical	6	0.00140875
8b	q8	tiered	noclinical	6	41.9183
8b	q8	tiered	noclinical	6	62.2956
8b	q8	tiered	noclinical	6	37.377
8b	q8	tiered	noclinical	6	85.8485
8b	q8	tiered	noclinical	6	117.877
8b	q8	tiered	noclinical	6	229.598
8b	q8	tiered	noclinical	6	0.000772781
8b	q8	tiered	noclinical	6	101.447
8b	q8	tiered	noclinical	6	0.000758894
8b	q8	tiered	noclinical	6	65.2228
8b	q8	tiered	noclinical	6	0.000686026
8b	q8	tiered	noclinical	6	85.7987
8b	q8	tiered	noclinical	6	110.059
8b	q8	tiered	noclinical	6	39.6889
8b	q8	tiered	noclinical	6	92.3745
8b	q8	tiered	noclinical	6	59.9542
8b	q8	tiered	noclinical	6	104.957
8b	q8	tiered	noclinical	6	0.000684183
8b	q8	tiered	noclinical	6	88.2953
8b	q8	tiered	noclinical	6	0.000664526
8b	q8	tiered	noclinical	6	0.000643827
8b	q8	tiered	noclinical	6	44.627
8b	q8	tiered	noclinical	6	57.1777
8b	q8	tiered	noclinical	6	0.00062983
8b	q8	tiered	noclinical	6	70.0886
8b	q8	tiered	noclinical	6	99.9232
8b	q8	tiered	noclinical	6	59.776
8b	q8	tiered	noclinical	6	0.000716474
8b	q8	tiered	noclinical	6	73.3158
8b	q8	tiered	noclinical	6	16.919
8b	q8	tiered	noclinical	7	58.883
8b	q8	tiered	noclinical	7	202.385
8b	q8	tiered	noclinical	7	51.3171
8b	q8	tiered	noclinical	7	66.915
8b	q8	tiered	noclinical	7	13.5662
8b	q8	tiered	noclinical	7	30.2519
8b	q8	tiered	noclinical	7	117.759
8b	q8	tiered	noclinical	7	0.000696779
8b	q8	tiered	noclinical	7	111.996
8b	q8	tiered	noclinical	7	40.2473
8b	q8	tiered	noclinical	7	166.806
8b	q8	tiered	noclinical	7	51.7967
8b	q8	tiered	noclinical	7	0.000638628
8b	q8	tiered	noclinical	7	50.7366
8b	q8	tiered	noclinical	7	56.0276
8b	q8	tiered	noclinical	7	0.000731091
8b	q8	tiered	noclinical	7	76.0762
8b	q8	tiered	noclinical	7	0.000706647
8b	q8	tiered	noclinical	7	18.1273
8b	q8	tiered	noclinical	7	127.603
8b	q8	tiered	noclinical	7	38.7674
8b	q8	tiered	noclinical	7	117.375
8b	q8	tiered	noclinical	7	83.5351
8b	q8	tiered	noclinical	7	114.991
8b	q8	tiered	noclinical	7	81.3415
8b	q8	tiered	noclinical	7	32.3775
8b	q8	tiered	noclinical	7	49.7947
8b	q8	tiered	noclinical	7	58.7122
8b	q8	tiered	noclinical	7	81.0182
8b	q8	tiered	noclinical	7	0.000637556
8b	q8	tiered	noclinical	7	85.2589
8b	q8	tiered	noclinical	7	52.022
8b	q8	tiered	noclinical	7	50.6488
8b	q8	tiered	noclinical	7	47.9344
8b	q8	tiered	noclinical	7	0.000689094
8b	q8	tiered	noclinical	7	35.9442
8b	q8	tiered	noclinical	7	0.000709181
8b	q8	tiered	noclinical	7	25.8812
8b	q8	tiered	noclinical	7	23.3894
8b	q8	tiered	noclinical	7	35.1817
8b	q8	tiered	noclinical	7	99.6741
8b	q8	tiered	noclinical	7	23.3698
8b	q8	tiered	noclinical	7	104.156
8b	q8	tiered	noclinical	7	74.667
8b	q8	tiered	noclinical	7	83.6292
8b	q8	tiered	noclinical	7	142.663
8b	q8	tiered	noclinical	7	131.743
8b	q8	tiered	noclinical	7	0.000709534
8b	q8	tiered	noclinical	7	54.1108
8b	q8	tiered	noclinical	7	30.1569
8b	q8	tiered	noclinical	7	0.000690126
8b	q8	tiered	noclinical	7	126.799
8b	q8	tiered	noclinical	7	29.7144
8b	q8	tiered	noclinical	7	31.5913
8b	q8	tiered	noclinical	7	95.9083
8b	q8	tiered	noclinical	7	65.0629
8b	q8	tiered	noclinical	7	0.000827134
8b	q8	tiered	noclinical	7	35.0384
8b	q8	tiered	noclinical	7	59.2777
8b	q8	tiered	noclinical	7	34.1322
8b	q8	tiered	noclinical	7	60.4867
8b	q8	tiered	noclinical	7	128.199
8b	q8	tiered	noclinical	7	112.29
8b	q8	tiered	noclinical	7	0.00068714
8b	q8	tiered	noclinical	7	97.7891
8b	q8	tiered	noclinical	7	0.000699845
8b	q8	tiered	noclinical	7	72.9403
8b	q8	tiered	noclinical	7	0.000710405
8b	q8	tiered	noclinical	7	52.8517
8b	q8	tiered	noclinical	7	95.333
8b	q8	tiered	noclinical	7	39.5319
8b	q8	tiered	noclinical	7	85.8871
8b	q8	tiered	noclinical	7	53.8132
8b	q8	tiered	noclinical	7	92.5531
8b	q8	tiered	noclinical	7	0.000680839
8b	q8	tiered	noclinical	7	71.6477
8b	q8	tiered	noclinical	7	0.000702358
8b	q8	tiered	noclinical	7	0.000695716
8b	q8	tiered	noclinical	7	37.5177
8b	q8	tiered	noclinical	7	47.2995
8b	q8	tiered	noclinical	7	0.000692741
8b	q8	tiered	noclinical	7	65.0221
8b	q8	tiered	noclinical	7	94.9781
8b	q8	tiered	noclinical	7	46.5051
8b	q8	tiered	noclinical	7	0.000707158
8b	q8	tiered	noclinical	7	68.8478
8b	q8	tiered	noclinical	7	39.9415
8b	q8	tiered	noclinical	8	31.788
8b	q8	tiered	noclinical	8	224.266
8b	q8	tiered	noclinical	8	77.4309
8b	q8	tiered	noclinical	8	58.2054
8b	q8	tiered	noclinical	8	13.7072
8b	q8	tiered	noclinical	8	83.3648
8b	q8	tiered	noclinical	8	130.07
8b	q8	tiered	noclinical	8	0.000807988
8b	q8	tiered	noclinical	8	123.693
8b	q8	tiered	noclinical	8	36.8701
8b	q8	tiered	noclinical	8	154.519
8b	q8	tiered	noclinical	8	49.1545
8b	q8	tiered	noclinical	8	0.000705494
8b	q8	tiered	noclinical	8	53.1911
8b	q8	tiered	noclinical	8	75.6004
8b	q8	tiered	noclinical	8	0.000674896
8b	q8	tiered	noclinical	8	149.332
8b	q8	tiered	noclinical	8	0.000716355
8b	q8	tiered	noclinical	8	28.4593
8b	q8	tiered	noclinical	8	156.906
8b	q8	tiered	noclinical	8	49.8829
8b	q8	tiered	noclinical	8	67.8931
8b	q8	tiered	noclinical	8	77.0377
8b	q8	tiered	noclinical	8	168.561
8b	q8	tiered	noclinical	8	81.5205
8b	q8	tiered	noclinical	8	34.4694
8b	q8	tiered	noclinical	8	33.4541
8b	q8	tiered	noclinical	8	52.5808
8b	q8	tiered	noclinical	8	84.4806
8b	q8	tiered	noclinical	8	0.000864597
8b	q8	tiered	noclinical	8	77.2194
8b	q8	tiered	noclinical	8	274.784
8b	q8	tiered	noclinical	8	45.7376
8b	q8	tiered	noclinical	8	60.0035
8b	q8	tiered	noclinical	8	0.000681598
8b	q8	tiered	noclinical	8	32.6888
8b	q8	tiered	noclinical	8	0.000710766
8b	q8	tiered	noclinical	8	16.8146
8b	q8	tiered	noclinical	8	12.8789
8b	q8	tiered	noclinical	8	39.9496
8b	q8	tiered	noclinical	8	87.5849
8b	q8	tiered	noclinical	8	11.7811
8b	q8	tiered	noclinical	8	139.054
8b	q8	tiered	noclinical	8	72.7813
8b	q8	tiered	noclinical	8	76.0228
8b	q8	tiered	noclinical	8	46.1244
8b	q8	tiered	noclinical	8	146.36
8b	q8	tiered	noclinical	8	0.000638939
8b	q8	tiered	noclinical	8	57.2536
8b	q8	tiered	noclinical	8	27.1326
8b	q8	tiered	noclinical	8	0.000733928
8b	q8	tiered	noclinical	8	89.009
8b	q8	tiered	noclinical	8	28.8147
8b	q8	tiered	noclinical	8	27.3382
8b	q8	tiered	noclinical	8	120.022
8b	q8	tiered	noclinical	8	72.3825
8b	q8	tiered	noclinical	8	0.00067194
8b	q8	tiered	noclinical	8	34.9658
8b	q8	tiered	noclinical	8	53.5225
8b	q8	tiered	noclinical	8	48.3568
8b	q8	tiered	noclinical	8	83.0153
8b	q8	tiered	noclinical	8	122.323
8b	q8	tiered	noclinical	8	99.3856
8b	q8	tiered	noclinical	8	0.000674956
8b	q8	tiered	noclinical	8	96.1155
8b	q8	tiered	noclinical	8	0.000711215
8b	q8	tiered	noclinical	8	86.3572
8b	q8	tiered	noclinical	8	0.000812205
8b	q8	tiered	noclinical	8	55.5779
8b	q8	tiered	noclinical	8	95.3826
8b	q8	tiered	noclinical	8	30.4479
8b	q8	tiered	noclinical	8	84.5765
8b	q8	tiered	noclinical	8	22.1027
8b	q8	tiered	noclinical	8	84.6982
8b	q8	tiered	noclinical	8	0.000769325
8b	q8	tiered	noclinical	8	78.3007
8b	q8	tiered	noclinical	8	0.000742865
8b	q8	tiered	noclinical	8	0.00157885
8b	q8	tiered	noclinical	8	40.5829
8b	q8	tiered	noclinical	8	58.089
8b	q8	tiered	noclinical	8	0.000760939
8b	q8	tiered	noclinical	8	62.7868
8b	q8	tiered	noclinical	8	79.092
8b	q8	tiered	noclinical	8	58.0332
8b	q8	tiered	noclinical	8	0.000712887
8b	q8	tiered	noclinical	8	61.8601
8b	q8	tiered	noclinical	8	25.8231
8b	q8	tiered	noclinical	9	24.7327
8b	q8	tiered	noclinical	9	245.432
8b	q8	tiered	noclinical	9	55.9216
8b	q8	tiered	noclinical	9	41.6093
8b	q8	tiered	noclinical	9	13.5781
8b	q8	tiered	noclinical	9	31.1456
8b	q8	tiered	noclinical	9	129.643
8b	q8	tiered	noclinical	9	0.000724801
8b	q8	tiered	noclinical	9	126.344
8b	q8	tiered	noclinical	9	39.8048
8b	q8	tiered	noclinical	9	153.938
8b	q8	tiered	noclinical	9	56.0855
8b	q8	tiered	noclinical	9	0.000713259
8b	q8	tiered	noclinical	9	57.9559
8b	q8	tiered	noclinical	9	64.2531
8b	q8	tiered	noclinical	9	0.00144189
8b	q8	tiered	noclinical	9	53.3089
8b	q8	tiered	noclinical	9	0.000741202
8b	q8	tiered	noclinical	9	25.4333
8b	q8	tiered	noclinical	9	102.309
8b	q8	tiered	noclinical	9	73.5699
8b	q8	tiered	noclinical	9	262.12
8b	q8	tiered	noclinical	9	84.0407
8b	q8	tiered	noclinical	9	124.747
8b	q8	tiered	noclinical	9	87.6782
8b	q8	tiered	noclinical	9	30.9284
8b	q8	tiered	noclinical	9	41.624
8b	q8	tiered	noclinical	9	55.2429
8b	q8	tiered	noclinical	9	87.9451
8b	q8	tiered	noclinical	9	0.000758074
8b	q8	tiered	noclinical	9	80.7552
8b	q8	tiered	noclinical	9	94.4578
8b	q8	tiered	noclinical	9	52.2471
8b	q8	tiered	noclinical	9	48.7617
8b	q8	tiered	noclinical	9	0.000690916
8b	q8	tiered	noclinical	9	33.9809
8b	q8	tiered	noclinical	9	0.000730932
8b	q8	tiered	noclinical	9	18.1093
8b	q8	tiered	noclinical	9	16.592
8b	q8	tiered	noclinical	9	35.1527
8b	q8	tiered	noclinical	9	96.3187
8b	q8	tiered	noclinical	9	21.1186
8b	q8	tiered	noclinical	9	104.593
8b	q8	tiered	noclinical	9	74.5682
8b	q8	tiered	noclinical	9	81.4258
8b	q8	tiered	noclinical	9	127.808
8b	q8	tiered	noclinical	9	149.01
8b	q8	tiered	noclinical	9	0.000702238
8b	q8	tiered	noclinical	9	64.2851
8b	q8	tiered	noclinical	9	31.6298
8b	q8	tiered	noclinical	9	0.000691418
8b	q8	tiered	noclinical	9	124.052
8b	q8	tiered	noclinical	9	36.0095
8b	q8	tiered	noclinical	9	21.9881
8b	q8	tiered	noclinical	9	133.191
8b	q8	tiered	noclinical	9	107.64
8b	q8	tiered	noclinical	9	0.000865698
8b	q8	tiered	noclinical	9	35.5078
8b	q8	tiered	noclinical	9	53.3153
8b	q8	tiered	noclinical	9	30.2419
8b	q8	tiered	noclinical	9	88.8955
8b	q8	tiered	noclinical	9	132.193
8b	q8	tiered	noclinical	9	145.241
8b	q8	tiered	noclinical	9	0.000697569
8b	q8	tiered	noclinical	9	104.357
8b	q8	tiered	noclinical	9	0.000776699
8b	q8	tiered	noclinical	9	60.2658
8b	q8	tiered	noclinical	9	0.000716666
8b	q8	tiered	noclinical	9	47.4706
8b	q8	tiered	noclinical	9	101.53
8b	q8	tiered	noclinical	9	47.7111
8b	q8	tiered	noclinical	9	84.7563
8b	q8	tiered	noclinical	9	55.9036
8b	q8	tiered	noclinical	9	84.1593
8b	q8	tiered	noclinical	9	0.000686158
8b	q8	tiered	noclinical	9	76.5949
8b	q8	tiered	noclinical	9	0.000743686
8b	q8	tiered	noclinical	9	0.000634119
8b	q8	tiered	noclinical	9	42.1822
8b	q8	tiered	noclinical	9	55.681
8b	q8	tiered	noclinical	9	0.000625643
8b	q8	tiered	noclinical	9	66.6415
8b	q8	tiered	noclinical	9	84.6408
8b	q8	tiered	noclinical	9	54.0278
8b	q8	tiered	noclinical	9	0.000735121
8b	q8	tiered	noclinical	9	83.0048
8b	q8	tiered	noclinical	9	22.9017
14b	q4	single	clinical	1	0.000755966
14b	q4	single	clinical	1	265.041
14b	q4	single	clinical	1	0.0009513
14b	q4	single	clinical	1	59.2508
14b	q4	single	clinical	1	36.8672
14b	q4	single	clinical	1	172.219
14b	q4	single	clinical	1	105.713
14b	q4	single	clinical	1	0.000707699
14b	q4	single	clinical	1	0.000816003
14b	q4	single	clinical	1	0.000682116
14b	q4	single	clinical	1	70.8212
14b	q4	single	clinical	1	0.000671276
14b	q4	single	clinical	1	0.000716923
14b	q4	single	clinical	1	35.8441
14b	q4	single	clinical	1	0.000759196
14b	q4	single	clinical	1	0.000707197
14b	q4	single	clinical	1	65.1371
14b	q4	single	clinical	1	0.000738753
14b	q4	single	clinical	1	28.5127
14b	q4	single	clinical	1	157.52
14b	q4	single	clinical	1	0.000730882
14b	q4	single	clinical	1	0.000901009
14b	q4	single	clinical	1	0.000674526
14b	q4	single	clinical	1	120.357
14b	q4	single	clinical	1	0.000658966
14b	q4	single	clinical	1	0.000749653
14b	q4	single	clinical	1	0.000737662
14b	q4	single	clinical	1	77.9026
14b	q4	single	clinical	1	62.7871
14b	q4	single	clinical	1	0.000702085
14b	q4	single	clinical	1	0.000734835
14b	q4	single	clinical	1	0.000910042
14b	q4	single	clinical	1	0.000750084
14b	q4	single	clinical	1	0.000721611
14b	q4	single	clinical	1	0.000692039
14b	q4	single	clinical	1	0.000708396
14b	q4	single	clinical	1	0.000714809
14b	q4	single	clinical	1	0.000746188
14b	q4	single	clinical	1	0.000714398
14b	q4	single	clinical	1	0.000661818
14b	q4	single	clinical	1	84.8478
14b	q4	single	clinical	1	15.7665
14b	q4	single	clinical	1	135.77
14b	q4	single	clinical	1	39.454
14b	q4	single	clinical	1	0.000947994
14b	q4	single	clinical	1	54.7322
14b	q4	single	clinical	1	64.6744
14b	q4	single	clinical	1	0.000914874
14b	q4	single	clinical	1	0.000706296
14b	q4	single	clinical	1	0.000709088
14b	q4	single	clinical	1	0.000722232
14b	q4	single	clinical	1	0.000910843
14b	q4	single	clinical	1	0.000721481
14b	q4	single	clinical	1	0.000737321
14b	q4	single	clinical	1	22.4295
14b	q4	single	clinical	1	0.000752508
14b	q4	single	clinical	1	0.000651853
14b	q4	single	clinical	1	0.000704523
14b	q4	single	clinical	1	0.000709317
14b	q4	single	clinical	1	0.000895464
14b	q4	single	clinical	1	0.000668084
14b	q4	single	clinical	1	28.6715
14b	q4	single	clinical	1	0.00071585
14b	q4	single	clinical	1	0.0006924
14b	q4	single	clinical	1	36.3923
14b	q4	single	clinical	1	0.00111105
14b	q4	single	clinical	1	13.8504
14b	q4	single	clinical	1	0.000720829
14b	q4	single	clinical	1	27.4498
14b	q4	single	clinical	1	0.000708991
14b	q4	single	clinical	1	0.000729926
14b	q4	single	clinical	1	100.512
14b	q4	single	clinical	1	0.000901516
14b	q4	single	clinical	1	93.0385
14b	q4	single	clinical	1	0.00068733
14b	q4	single	clinical	1	88.4861
14b	q4	single	clinical	1	0.000912375
14b	q4	single	clinical	1	0.000882219
14b	q4	single	clinical	1	0.000631704
14b	q4	single	clinical	1	193.272
14b	q4	single	clinical	1	0.000841421
14b	q4	single	clinical	1	36.8679
14b	q4	single	clinical	1	49.6585
14b	q4	single	clinical	1	0.000693262
14b	q4	single	clinical	1	0.000707615
14b	q4	single	clinical	1	52.1293
14b	q4	single	clinical	1	0.000739805
14b	q4	single	clinical	10	0.00073645
14b	q4	single	clinical	10	162.677
14b	q4	single	clinical	10	0.000665649
14b	q4	single	clinical	10	72.6021
14b	q4	single	clinical	10	61.2349
14b	q4	single	clinical	10	145.164
14b	q4	single	clinical	10	103.222
14b	q4	single	clinical	10	0.000715483
14b	q4	single	clinical	10	0.00106302
14b	q4	single	clinical	10	0.000708337
14b	q4	single	clinical	10	74.9146
14b	q4	single	clinical	10	0.000642996
14b	q4	single	clinical	10	0.000724527
14b	q4	single	clinical	10	54.3557
14b	q4	single	clinical	10	0.000861769
14b	q4	single	clinical	10	0.000685146
14b	q4	single	clinical	10	80.4971
14b	q4	single	clinical	10	0.000733544
14b	q4	single	clinical	10	26.5404
14b	q4	single	clinical	10	98.8898
14b	q4	single	clinical	10	0.000736824
14b	q4	single	clinical	10	0.000750649
14b	q4	single	clinical	10	0.00114821
14b	q4	single	clinical	10	108.21
14b	q4	single	clinical	10	0.00111713
14b	q4	single	clinical	10	0.000706733
14b	q4	single	clinical	10	0.00075762
14b	q4	single	clinical	10	67.1148
14b	q4	single	clinical	10	73.8458
14b	q4	single	clinical	10	0.00071491
14b	q4	single	clinical	10	0.000717623
14b	q4	single	clinical	10	0.000829318
14b	q4	single	clinical	10	0.0007207
14b	q4	single	clinical	10	0.000716302
14b	q4	single	clinical	10	0.000710934
14b	q4	single	clinical	10	0.00071389
14b	q4	single	clinical	10	0.000724096
14b	q4	single	clinical	10	0.00074661
14b	q4	single	clinical	10	0.000720529
14b	q4	single	clinical	10	0.000662894
14b	q4	single	clinical	10	102.309
14b	q4	single	clinical	10	18.1842
14b	q4	single	clinical	10	240.936
14b	q4	single	clinical	10	42.3072
14b	q4	single	clinical	10	0.000690435
14b	q4	single	clinical	10	59.5457
14b	q4	single	clinical	10	65.7973
14b	q4	single	clinical	10	0.000737472
14b	q4	single	clinical	10	0.000738506
14b	q4	single	clinical	10	0.000710971
14b	q4	single	clinical	10	0.000717895
14b	q4	single	clinical	10	0.000686278
14b	q4	single	clinical	10	0.000723044
14b	q4	single	clinical	10	0.000749684
14b	q4	single	clinical	10	45.379
14b	q4	single	clinical	10	0.00074173
14b	q4	single	clinical	10	0.00109212
14b	q4	single	clinical	10	0.000733738
14b	q4	single	clinical	10	0.00069955
14b	q4	single	clinical	10	0.000704923
14b	q4	single	clinical	10	0.000670227
14b	q4	single	clinical	10	43.7442
14b	q4	single	clinical	10	0.000782219
14b	q4	single	clinical	10	0.000697258
14b	q4	single	clinical	10	53.5162
14b	q4	single	clinical	10	0.000807637
14b	q4	single	clinical	10	54.3918
14b	q4	single	clinical	10	0.00069258
14b	q4	single	clinical	10	23.1593
14b	q4	single	clinical	10	0.000730591
14b	q4	single	clinical	10	0.000720029
14b	q4	single	clinical	10	70.1597
14b	q4	single	clinical	10	0.000693842
14b	q4	single	clinical	10	111.143
14b	q4	single	clinical	10	0.000715223
14b	q4	single	clinical	10	86.2935
14b	q4	single	clinical	10	0.00108401
14b	q4	single	clinical	10	0.000772069
14b	q4	single	clinical	10	0.00065577
14b	q4	single	clinical	10	201.47
14b	q4	single	clinical	10	0.000690335
14b	q4	single	clinical	10	45.5994
14b	q4	single	clinical	10	63.1617
14b	q4	single	clinical	10	0.000811034
14b	q4	single	clinical	10	0.000713767
14b	q4	single	clinical	10	44.7549
14b	q4	single	clinical	10	0.000760775
14b	q4	single	clinical	2	0.000806244
14b	q4	single	clinical	2	197.52
14b	q4	single	clinical	2	0.00126988
14b	q4	single	clinical	2	72.6078
14b	q4	single	clinical	2	50.8624
14b	q4	single	clinical	2	154.519
14b	q4	single	clinical	2	102.204
14b	q4	single	clinical	2	0.00071971
14b	q4	single	clinical	2	0.00105482
14b	q4	single	clinical	2	0.000685486
14b	q4	single	clinical	2	71.2348
14b	q4	single	clinical	2	0.000676177
14b	q4	single	clinical	2	0.000749096
14b	q4	single	clinical	2	51.0756
14b	q4	single	clinical	2	0.00085752
14b	q4	single	clinical	2	0.000686707
14b	q4	single	clinical	2	39.7029
14b	q4	single	clinical	2	0.000731131
14b	q4	single	clinical	2	26.9214
14b	q4	single	clinical	2	72.7422
14b	q4	single	clinical	2	0.000771508
14b	q4	single	clinical	2	0.000740679
14b	q4	single	clinical	2	0.000718197
14b	q4	single	clinical	2	136.809
14b	q4	single	clinical	2	0.000664425
14b	q4	single	clinical	2	0.000729809
14b	q4	single	clinical	2	0.000737785
14b	q4	single	clinical	2	64.6787
14b	q4	single	clinical	2	54.6194
14b	q4	single	clinical	2	0.000713348
14b	q4	single	clinical	2	0.000734618
14b	q4	single	clinical	2	0.000781476
14b	q4	single	clinical	2	0.000708178
14b	q4	single	clinical	2	0.000723727
14b	q4	single	clinical	2	0.000695854
14b	q4	single	clinical	2	0.000711384
14b	q4	single	clinical	2	0.00071947
14b	q4	single	clinical	2	0.000734257
14b	q4	single	clinical	2	0.000753714
14b	q4	single	clinical	2	0.000702337
14b	q4	single	clinical	2	102.053
14b	q4	single	clinical	2	18.7914
14b	q4	single	clinical	2	240.352
14b	q4	single	clinical	2	41.6894
14b	q4	single	clinical	2	0.000675686
14b	q4	single	clinical	2	56.6671
14b	q4	single	clinical	2	61.0191
14b	q4	single	clinical	2	0.000716213
14b	q4	single	clinical	2	0.000708669
14b	q4	single	clinical	2	0.00070349
14b	q4	single	clinical	2	0.00070933
14b	q4	single	clinical	2	0.000685335
14b	q4	single	clinical	2	0.00070959
14b	q4	single	clinical	2	0.00074579
14b	q4	single	clinical	2	18.4165
14b	q4	single	clinical	2	0.000750067
14b	q4	single	clinical	2	0.000692258
14b	q4	single	clinical	2	0.00065142
14b	q4	single	clinical	2	0.000708489
14b	q4	single	clinical	2	0.000672962
14b	q4	single	clinical	2	0.00156172
14b	q4	single	clinical	2	29.1222
14b	q4	single	clinical	2	0.000730009
14b	q4	single	clinical	2	0.000706354
14b	q4	single	clinical	2	46.4893
14b	q4	single	clinical	2	0.000739397
14b	q4	single	clinical	2	24.0074
14b	q4	single	clinical	2	0.000687509
14b	q4	single	clinical	2	20.3992
14b	q4	single	clinical	2	0.000696927
14b	q4	single	clinical	2	0.000719169
14b	q4	single	clinical	2	105.522
14b	q4	single	clinical	2	0.000683902
14b	q4	single	clinical	2	71.7078
14b	q4	single	clinical	2	0.000692619
14b	q4	single	clinical	2	84.2208
14b	q4	single	clinical	2	0.0010496
14b	q4	single	clinical	2	0.000716023
14b	q4	single	clinical	2	0.000643906
14b	q4	single	clinical	2	193.362
14b	q4	single	clinical	2	0.000679323
14b	q4	single	clinical	2	48.5178
14b	q4	single	clinical	2	54.2318
14b	q4	single	clinical	2	0.000696756
14b	q4	single	clinical	2	0.000701165
14b	q4	single	clinical	2	72.0025
14b	q4	single	clinical	2	0.000855477
14b	q4	single	clinical	3	0.000791917
14b	q4	single	clinical	3	321.36
14b	q4	single	clinical	3	0.00203776
14b	q4	single	clinical	3	48.4315
14b	q4	single	clinical	3	52.4185
14b	q4	single	clinical	3	154.384
14b	q4	single	clinical	3	101.605
14b	q4	single	clinical	3	0.000708749
14b	q4	single	clinical	3	0.00067694
14b	q4	single	clinical	3	0.000702638
14b	q4	single	clinical	3	65.2205
14b	q4	single	clinical	3	0.000716154
14b	q4	single	clinical	3	0.000787929
14b	q4	single	clinical	3	50.035
14b	q4	single	clinical	3	0.00134571
14b	q4	single	clinical	3	0.000703991
14b	q4	single	clinical	3	89.0747
14b	q4	single	clinical	3	0.0007148
14b	q4	single	clinical	3	31.0657
14b	q4	single	clinical	3	88.7365
14b	q4	single	clinical	3	0.000744347
14b	q4	single	clinical	3	0.000712106
14b	q4	single	clinical	3	0.00068719
14b	q4	single	clinical	3	152.04
14b	q4	single	clinical	3	0.000700223
14b	q4	single	clinical	3	0.000656822
14b	q4	single	clinical	3	0.000737805
14b	q4	single	clinical	3	64.6501
14b	q4	single	clinical	3	61.8391
14b	q4	single	clinical	3	0.000708048
14b	q4	single	clinical	3	0.000668203
14b	q4	single	clinical	3	0.000728828
14b	q4	single	clinical	3	0.000669866
14b	q4	single	clinical	3	0.000728517
14b	q4	single	clinical	3	0.000691657
14b	q4	single	clinical	3	0.000723528
14b	q4	single	clinical	3	0.000793029
14b	q4	single	clinical	3	0.000737565
14b	q4	single	clinical	3	0.000779834
14b	q4	single	clinical	3	0.000720371
14b	q4	single	clinical	3	94.1172
14b	q4	single	clinical	3	15.9149
14b	q4	single	clinical	3	221.979
14b	q4	single	clinical	3	42.6498
14b	q4	single	clinical	3	0.000675747
14b	q4	single	clinical	3	56.8878
14b	q4	single	clinical	3	58.407
14b	q4	single	clinical	3	0.000696697
14b	q4	single	clinical	3	0.000720072
14b	q4	single	clinical	3	0.000704712
14b	q4	single	clinical	3	0.000697699
14b	q4	single	clinical	3	0.000684834
14b	q4	single	clinical	3	0.000710643
14b	q4	single	clinical	3	0.000747794
14b	q4	single	clinical	3	27.6692
14b	q4	single	clinical	3	0.000681759
14b	q4	single	clinical	3	0.000687079
14b	q4	single	clinical	3	0.000999019
14b	q4	single	clinical	3	0.000712297
14b	q4	single	clinical	3	0.000753013
14b	q4	single	clinical	3	0.00079358
14b	q4	single	clinical	3	34.4203
14b	q4	single	clinical	3	0.00074115
14b	q4	single	clinical	3	0.000697659
14b	q4	single	clinical	3	41.9419
14b	q4	single	clinical	3	0.000694463
14b	q4	single	clinical	3	16.9754
14b	q4	single	clinical	3	0.000694282
14b	q4	single	clinical	3	33.5997
14b	q4	single	clinical	3	0.000711375
14b	q4	single	clinical	3	0.00063986
14b	q4	single	clinical	3	95.326
14b	q4	single	clinical	3	0.000759164
14b	q4	single	clinical	3	108.043
14b	q4	single	clinical	3	0.000696065
14b	q4	single	clinical	3	82.3163
14b	q4	single	clinical	3	0.000721834
14b	q4	single	clinical	3	0.000702158
14b	q4	single	clinical	3	0.000958893
14b	q4	single	clinical	3	185.384
14b	q4	single	clinical	3	0.000752312
14b	q4	single	clinical	3	45.7194
14b	q4	single	clinical	3	59.1807
14b	q4	single	clinical	3	0.000785044
14b	q4	single	clinical	3	0.000709281
14b	q4	single	clinical	3	52.8579
14b	q4	single	clinical	3	0.000746922
14b	q4	single	clinical	4	0.000740049
14b	q4	single	clinical	4	195.257
14b	q4	single	clinical	4	0.000670757
14b	q4	single	clinical	4	77.6589
14b	q4	single	clinical	4	60.7064
14b	q4	single	clinical	4	190.954
14b	q4	single	clinical	4	97.5238
14b	q4	single	clinical	4	0.000771108
14b	q4	single	clinical	4	0.000824789
14b	q4	single	clinical	4	0.000704632
14b	q4	single	clinical	4	119.843
14b	q4	single	clinical	4	0.000648546
14b	q4	single	clinical	4	0.000791897
14b	q4	single	clinical	4	55.2074
14b	q4	single	clinical	4	0.000967438
14b	q4	single	clinical	4	0.000658916
14b	q4	single	clinical	4	73.2635
14b	q4	single	clinical	4	0.000725762
14b	q4	single	clinical	4	56.5943
14b	q4	single	clinical	4	87.3407
14b	q4	single	clinical	4	0.000739317
14b	q4	single	clinical	4	0.000712567
14b	q4	single	clinical	4	0.000681027
14b	q4	single	clinical	4	100.881
14b	q4	single	clinical	4	0.000665919
14b	q4	single	clinical	4	0.000806595
14b	q4	single	clinical	4	0.000733667
14b	q4	single	clinical	4	40.2549
14b	q4	single	clinical	4	61.9036
14b	q4	single	clinical	4	0.000700174
14b	q4	single	clinical	4	0.000724509
14b	q4	single	clinical	4	0.00075673
14b	q4	single	clinical	4	0.000728317
14b	q4	single	clinical	4	0.000722045
14b	q4	single	clinical	4	0.000718688
14b	q4	single	clinical	4	0.000709781
14b	q4	single	clinical	4	0.000782299
14b	q4	single	clinical	4	0.000737925
14b	q4	single	clinical	4	0.000691276
14b	q4	single	clinical	4	0.000660428
14b	q4	single	clinical	4	87.6115
14b	q4	single	clinical	4	16.0069
14b	q4	single	clinical	4	351.545
14b	q4	single	clinical	4	38.0854
14b	q4	single	clinical	4	0.000690445
14b	q4	single	clinical	4	54.578
14b	q4	single	clinical	4	56.06
14b	q4	single	clinical	4	0.000726513
14b	q4	single	clinical	4	0.000736332
14b	q4	single	clinical	4	0.000726313
14b	q4	single	clinical	4	0.000701316
14b	q4	single	clinical	4	0.000694242
14b	q4	single	clinical	4	0.000718197
14b	q4	single	clinical	4	0.000741962
14b	q4	single	clinical	4	21.8126
14b	q4	single	clinical	4	0.000763454
14b	q4	single	clinical	4	0.000687109
14b	q4	single	clinical	4	0.000661921
14b	q4	single	clinical	4	0.000700414
14b	q4	single	clinical	4	0.000690405
14b	q4	single	clinical	4	0.000667312
14b	q4	single	clinical	4	60.3619
14b	q4	single	clinical	4	0.00070882
14b	q4	single	clinical	4	0.000723688
14b	q4	single	clinical	4	49.6326
14b	q4	single	clinical	4	0.000698921
14b	q4	single	clinical	4	74.8516
14b	q4	single	clinical	4	0.000691448
14b	q4	single	clinical	4	32.4797
14b	q4	single	clinical	4	0.000700985
14b	q4	single	clinical	4	0.000740119
14b	q4	single	clinical	4	64.1457
14b	q4	single	clinical	4	0.000704362
14b	q4	single	clinical	4	84.9271
14b	q4	single	clinical	4	0.000727054
14b	q4	single	clinical	4	84.0089
14b	q4	single	clinical	4	0.000886585
14b	q4	single	clinical	4	0.000713329
14b	q4	single	clinical	4	0.000683492
14b	q4	single	clinical	4	185.729
14b	q4	single	clinical	4	0.00068755
14b	q4	single	clinical	4	49.023
14b	q4	single	clinical	4	58.0437
14b	q4	single	clinical	4	0.000694984
14b	q4	single	clinical	4	0.000711545
14b	q4	single	clinical	4	104.317
14b	q4	single	clinical	4	0.000705544
14b	q4	single	clinical	5	0.000728367
14b	q4	single	clinical	5	194.043
14b	q4	single	clinical	5	0.000662002
14b	q4	single	clinical	5	73.3079
14b	q4	single	clinical	5	29.7056
14b	q4	single	clinical	5	234.394
14b	q4	single	clinical	5	99.5795
14b	q4	single	clinical	5	0.000800123
14b	q4	single	clinical	5	0.000664917
14b	q4	single	clinical	5	0.000692519
14b	q4	single	clinical	5	68.165
14b	q4	single	clinical	5	0.000708309
14b	q4	single	clinical	5	0.000718879
14b	q4	single	clinical	5	48.3886
14b	q4	single	clinical	5	0.00206685
14b	q4	single	clinical	5	0.000695655
14b	q4	single	clinical	5	71.9529
14b	q4	single	clinical	5	0.000725361
14b	q4	single	clinical	5	39.5084
14b	q4	single	clinical	5	138.203
14b	q4	single	clinical	5	0.000924448
14b	q4	single	clinical	5	0.000795323
14b	q4	single	clinical	5	0.0006668
14b	q4	single	clinical	5	117.814
14b	q4	single	clinical	5	0.000657773
14b	q4	single	clinical	5	0.000651742
14b	q4	single	clinical	5	0.000742704
14b	q4	single	clinical	5	72.9784
14b	q4	single	clinical	5	61.4046
14b	q4	single	clinical	5	0.00071897
14b	q4	single	clinical	5	0.000669616
14b	q4	single	clinical	5	0.000757632
14b	q4	single	clinical	5	0.000663985
14b	q4	single	clinical	5	0.000729619
14b	q4	single	clinical	5	0.000844327
14b	q4	single	clinical	5	0.000795504
14b	q4	single	clinical	5	0.000723928
14b	q4	single	clinical	5	0.000737905
14b	q4	single	clinical	5	0.00070363
14b	q4	single	clinical	5	0.000715523
14b	q4	single	clinical	5	84.7344
14b	q4	single	clinical	5	15.8494
14b	q4	single	clinical	5	112.172
14b	q4	single	clinical	5	41.1504
14b	q4	single	clinical	5	0.000669236
14b	q4	single	clinical	5	57.1887
14b	q4	single	clinical	5	56.5868
14b	q4	single	clinical	5	0.000685005
14b	q4	single	clinical	5	0.000876927
14b	q4	single	clinical	5	0.000703389
14b	q4	single	clinical	5	0.000711114
14b	q4	single	clinical	5	0.000685075
14b	q4	single	clinical	5	0.000730792
14b	q4	single	clinical	5	0.000794251
14b	q4	single	clinical	5	33.2435
14b	q4	single	clinical	5	0.000674194
14b	q4	single	clinical	5	0.000690917
14b	q4	single	clinical	5	0.000967018
14b	q4	single	clinical	5	0.000711936
14b	q4	single	clinical	5	0.000680767
14b	q4	single	clinical	5	0.000654196
14b	q4	single	clinical	5	59.1502
14b	q4	single	clinical	5	0.000745539
14b	q4	single	clinical	5	0.000834718
14b	q4	single	clinical	5	50.9954
14b	q4	single	clinical	5	0.000705544
14b	q4	single	clinical	5	67.6596
14b	q4	single	clinical	5	0.000699492
14b	q4	single	clinical	5	19.9162
14b	q4	single	clinical	5	0.000701466
14b	q4	single	clinical	5	0.000620462
14b	q4	single	clinical	5	69.4967
14b	q4	single	clinical	5	0.000690495
14b	q4	single	clinical	5	107.305
14b	q4	single	clinical	5	0.000853543
14b	q4	single	clinical	5	79.9007
14b	q4	single	clinical	5	0.00082514
14b	q4	single	clinical	5	0.000833927
14b	q4	single	clinical	5	0.000923997
14b	q4	single	clinical	5	187.721
14b	q4	single	clinical	5	0.00068287
14b	q4	single	clinical	5	44.8279
14b	q4	single	clinical	5	52.4279
14b	q4	single	clinical	5	0.000719881
14b	q4	single	clinical	5	0.000710323
14b	q4	single	clinical	5	72.0867
14b	q4	single	clinical	5	0.000770907
14b	q4	single	clinical	6	0.000802818
14b	q4	single	clinical	6	151.915
14b	q4	single	clinical	6	0.000673614
14b	q4	single	clinical	6	48.0438
14b	q4	single	clinical	6	44.0088
14b	q4	single	clinical	6	141.534
14b	q4	single	clinical	6	97.0433
14b	q4	single	clinical	6	0.0007138
14b	q4	single	clinical	6	0.000668465
14b	q4	single	clinical	6	0.000692951
14b	q4	single	clinical	6	51.9348
14b	q4	single	clinical	6	0.00070292
14b	q4	single	clinical	6	0.000719792
14b	q4	single	clinical	6	50.765
14b	q4	single	clinical	6	0.00106494
14b	q4	single	clinical	6	0.000717728
14b	q4	single	clinical	6	98.4181
14b	q4	single	clinical	6	0.000722687
14b	q4	single	clinical	6	23.4367
14b	q4	single	clinical	6	67.7352
14b	q4	single	clinical	6	0.000725462
14b	q4	single	clinical	6	0.000722296
14b	q4	single	clinical	6	0.000680017
14b	q4	single	clinical	6	117.862
14b	q4	single	clinical	6	0.000650491
14b	q4	single	clinical	6	0.000734349
14b	q4	single	clinical	6	0.000742284
14b	q4	single	clinical	6	76.9632
14b	q4	single	clinical	6	56.8263
14b	q4	single	clinical	6	0.000703521
14b	q4	single	clinical	6	0.000660048
14b	q4	single	clinical	6	0.000737705
14b	q4	single	clinical	6	0.000637515
14b	q4	single	clinical	6	0.00072964
14b	q4	single	clinical	6	0.000700946
14b	q4	single	clinical	6	0.000712888
14b	q4	single	clinical	6	0.000738757
14b	q4	single	clinical	6	0.000727967
14b	q4	single	clinical	6	0.000733908
14b	q4	single	clinical	6	0.0007084
14b	q4	single	clinical	6	99.3276
14b	q4	single	clinical	6	19.5136
14b	q4	single	clinical	6	152.914
14b	q4	single	clinical	6	40.6819
14b	q4	single	clinical	6	0.000683794
14b	q4	single	clinical	6	58.5088
14b	q4	single	clinical	6	56.2305
14b	q4	single	clinical	6	0.000763935
14b	q4	single	clinical	6	0.000717547
14b	q4	single	clinical	6	0.000719131
14b	q4	single	clinical	6	0.000712988
14b	q4	single	clinical	6	0.000684395
14b	q4	single	clinical	6	0.000718239
14b	q4	single	clinical	6	0.000747574
14b	q4	single	clinical	6	25.1123
14b	q4	single	clinical	6	0.000764757
14b	q4	single	clinical	6	0.00113713
14b	q4	single	clinical	6	0.00075068
14b	q4	single	clinical	6	0.000702157
14b	q4	single	clinical	6	0.000693452
14b	q4	single	clinical	6	0.000678664
14b	q4	single	clinical	6	41.3444
14b	q4	single	clinical	6	0.000743105
14b	q4	single	clinical	6	0.00069763
14b	q4	single	clinical	6	33.5353
14b	q4	single	clinical	6	0.000697679
14b	q4	single	clinical	6	31.9146
14b	q4	single	clinical	6	0.000700766
14b	q4	single	clinical	6	19.2864
14b	q4	single	clinical	6	0.000696889
14b	q4	single	clinical	6	0.000645692
14b	q4	single	clinical	6	96.7689
14b	q4	single	clinical	6	0.000694314
14b	q4	single	clinical	6	109.262
14b	q4	single	clinical	6	0.000703912
14b	q4	single	clinical	6	83.8552
14b	q4	single	clinical	6	0.00155528
14b	q4	single	clinical	6	0.00072384
14b	q4	single	clinical	6	0.000816284
14b	q4	single	clinical	6	184.803
14b	q4	single	clinical	6	0.000683002
14b	q4	single	clinical	6	35.6646
14b	q4	single	clinical	6	49.938
14b	q4	single	clinical	6	0.000712579
14b	q4	single	clinical	6	0.000706135
14b	q4	single	clinical	6	61.9732
14b	q4	single	clinical	6	0.000726173
14b	q4	single	clinical	7	0.000725121
14b	q4	single	clinical	7	208.466
14b	q4	single	clinical	7	0.00089891
14b	q4	single	clinical	7	44.6367
14b	q4	single	clinical	7	59.5383
14b	q4	single	clinical	7	152.198
14b	q4	single	clinical	7	110.608
14b	q4	single	clinical	7	0.000747193
14b	q4	single	clinical	7	0.000801746
14b	q4	single	clinical	7	0.000708549
14b	q4	single	clinical	7	70.3952
14b	q4	single	clinical	7	0.000696036
14b	q4	single	clinical	7	0.000749788
14b	q4	single	clinical	7	62.714
14b	q4	single	clinical	7	0.000755769
14b	q4	single	clinical	7	0.00129215
14b	q4	single	clinical	7	33.9857
14b	q4	single	clinical	7	0.00071416
14b	q4	single	clinical	7	32.7739
14b	q4	single	clinical	7	85.5228
14b	q4	single	clinical	7	0.000925791
14b	q4	single	clinical	7	0.000775606
14b	q4	single	clinical	7	0.000668455
14b	q4	single	clinical	7	234.959
14b	q4	single	clinical	7	0.000896926
14b	q4	single	clinical	7	0.000711626
14b	q4	single	clinical	7	0.000738526
14b	q4	single	clinical	7	86.2287
14b	q4	single	clinical	7	69.5921
14b	q4	single	clinical	7	0.000710984
14b	q4	single	clinical	7	0.000703871
14b	q4	single	clinical	7	0.000720102
14b	q4	single	clinical	7	0.000713829
14b	q4	single	clinical	7	0.000731954
14b	q4	single	clinical	7	0.000779334
14b	q4	single	clinical	7	0.00071415
14b	q4	single	clinical	7	0.000725913
14b	q4	single	clinical	7	0.000779655
14b	q4	single	clinical	7	0.000721103
14b	q4	single	clinical	7	0.000712548
14b	q4	single	clinical	7	101.331
14b	q4	single	clinical	7	22.3663
14b	q4	single	clinical	7	163.632
14b	q4	single	clinical	7	43.1009
14b	q4	single	clinical	7	0.00067662
14b	q4	single	clinical	7	58.6818
14b	q4	single	clinical	7	63.0971
14b	q4	single	clinical	7	0.000721274
14b	q4	single	clinical	7	0.000792208
14b	q4	single	clinical	7	0.000737474
14b	q4	single	clinical	7	0.000699813
14b	q4	single	clinical	7	0.000688041
14b	q4	single	clinical	7	0.000712968
14b	q4	single	clinical	7	0.000737033
14b	q4	single	clinical	7	21.4805
14b	q4	single	clinical	7	0.000731493
14b	q4	single	clinical	7	0.00197016
14b	q4	single	clinical	7	0.00127855
14b	q4	single	clinical	7	0.000702929
14b	q4	single	clinical	7	0.000675668
14b	q4	single	clinical	7	0.000780636
14b	q4	single	clinical	7	47.7046
14b	q4	single	clinical	7	0.0007405
14b	q4	single	clinical	7	0.000643046
14b	q4	single	clinical	7	41.558
14b	q4	single	clinical	7	0.000697148
14b	q4	single	clinical	7	29.9523
14b	q4	single	clinical	7	0.000834898
14b	q4	single	clinical	7	23.4608
14b	q4	single	clinical	7	0.000707709
14b	q4	single	clinical	7	0.000728588
14b	q4	single	clinical	7	111.16
14b	q4	single	clinical	7	0.000688592
14b	q4	single	clinical	7	83.4329
14b	q4	single	clinical	7	0.000649398
14b	q4	single	clinical	7	89.3668
14b	q4	single	clinical	7	0.000820571
14b	q4	single	clinical	7	0.000848144
14b	q4	single	clinical	7	0.000680507
14b	q4	single	clinical	7	200.154
14b	q4	single	clinical	7	0.000673203
14b	q4	single	clinical	7	42.6493
14b	q4	single	clinical	7	52.3312
14b	q4	single	clinical	7	0.000709691
14b	q4	single	clinical	7	0.000705704
14b	q4	single	clinical	7	104.392
14b	q4	single	clinical	7	0.000739819
14b	q4	single	clinical	8	0.00069721
14b	q4	single	clinical	8	184.301
14b	q4	single	clinical	8	0.000658255
14b	q4	single	clinical	8	59.9436
14b	q4	single	clinical	8	49.1769
14b	q4	single	clinical	8	131.872
14b	q4	single	clinical	8	101.462
14b	q4	single	clinical	8	0.000715394
14b	q4	single	clinical	8	0.000653225
14b	q4	single	clinical	8	0.0006816
14b	q4	single	clinical	8	64.4774
14b	q4	single	clinical	8	0.000806496
14b	q4	single	clinical	8	0.000741924
14b	q4	single	clinical	8	44.4337
14b	q4	single	clinical	8	0.00086734
14b	q4	single	clinical	8	0.000688912
14b	q4	single	clinical	8	44.9633
14b	q4	single	clinical	8	0.00068145
14b	q4	single	clinical	8	25.3563
14b	q4	single	clinical	8	69.5348
14b	q4	single	clinical	8	0.00073421
14b	q4	single	clinical	8	0.000680048
14b	q4	single	clinical	8	0.00067145
14b	q4	single	clinical	8	131.266
14b	q4	single	clinical	8	0.000655209
14b	q4	single	clinical	8	0.000713781
14b	q4	single	clinical	8	0.000737145
14b	q4	single	clinical	8	88.4373
14b	q4	single	clinical	8	51.5233
14b	q4	single	clinical	8	0.000711797
14b	q4	single	clinical	8	0.0007074
14b	q4	single	clinical	8	0.000741403
14b	q4	single	clinical	8	0.00072385
14b	q4	single	clinical	8	0.00072362
14b	q4	single	clinical	8	0.000843627
14b	q4	single	clinical	8	0.000725724
14b	q4	single	clinical	8	0.000730713
14b	q4	single	clinical	8	0.000737636
14b	q4	single	clinical	8	0.000715474
14b	q4	single	clinical	8	0.00072368
14b	q4	single	clinical	8	100.991
14b	q4	single	clinical	8	15.6888
14b	q4	single	clinical	8	63.8176
14b	q4	single	clinical	8	41.8865
14b	q4	single	clinical	8	0.000781459
14b	q4	single	clinical	8	56.6429
14b	q4	single	clinical	8	59.8422
14b	q4	single	clinical	8	0.000719472
14b	q4	single	clinical	8	0.000807919
14b	q4	single	clinical	8	0.000773704
14b	q4	single	clinical	8	0.000659589
14b	q4	single	clinical	8	0.000704884
14b	q4	single	clinical	8	0.000664388
14b	q4	single	clinical	8	0.000741253
14b	q4	single	clinical	8	32.1991
14b	q4	single	clinical	8	0.000726175
14b	q4	single	clinical	8	0.000824299
14b	q4	single	clinical	8	0.000681649
14b	q4	single	clinical	8	0.000699354
14b	q4	single	clinical	8	0.000693914
14b	q4	single	clinical	8	0.000653145
14b	q4	single	clinical	8	43.4163
14b	q4	single	clinical	8	0.000758245
14b	q4	single	clinical	8	0.000694435
14b	q4	single	clinical	8	34.4505
14b	q4	single	clinical	8	0.000653917
14b	q4	single	clinical	8	34.1716
14b	q4	single	clinical	8	0.000693924
14b	q4	single	clinical	8	20.5291
14b	q4	single	clinical	8	0.000899733
14b	q4	single	clinical	8	0.000719332
14b	q4	single	clinical	8	95.4169
14b	q4	single	clinical	8	0.000700316
14b	q4	single	clinical	8	98.6175
14b	q4	single	clinical	8	0.000694805
14b	q4	single	clinical	8	84.1463
14b	q4	single	clinical	8	0.000726944
14b	q4	single	clinical	8	0.000880868
14b	q4	single	clinical	8	0.000652594
14b	q4	single	clinical	8	187.863
14b	q4	single	clinical	8	0.000764017
14b	q4	single	clinical	8	34.484
14b	q4	single	clinical	8	42.9875
14b	q4	single	clinical	8	0.000712356
14b	q4	single	clinical	8	0.000709122
14b	q4	single	clinical	8	51.6838
14b	q4	single	clinical	8	0.000738778
14b	q4	single	clinical	9	0.000723969
14b	q4	single	clinical	9	228.813
14b	q4	single	clinical	9	0.000658666
14b	q4	single	clinical	9	71.4227
14b	q4	single	clinical	9	59.5851
14b	q4	single	clinical	9	159.513
14b	q4	single	clinical	9	102.502
14b	q4	single	clinical	9	0.000730682
14b	q4	single	clinical	9	0.000776589
14b	q4	single	clinical	9	0.000701887
14b	q4	single	clinical	9	55.9896
14b	q4	single	clinical	9	0.000679575
14b	q4	single	clinical	9	0.000721695
14b	q4	single	clinical	9	59.469
14b	q4	single	clinical	9	0.000753525
14b	q4	single	clinical	9	0.000717977
14b	q4	single	clinical	9	70.4421
14b	q4	single	clinical	9	0.000783682
14b	q4	single	clinical	9	33.3079
14b	q4	single	clinical	9	54.6878
14b	q4	single	clinical	9	0.000744017
14b	q4	single	clinical	9	0.000731484
14b	q4	single	clinical	9	0.000677572
14b	q4	single	clinical	9	152.789
14b	q4	single	clinical	9	0.000687209
14b	q4	single	clinical	9	0.000811545
14b	q4	single	clinical	9	0.000733306
14b	q4	single	clinical	9	62.5976
14b	q4	single	clinical	9	65.8976
14b	q4	single	clinical	9	0.000699312
14b	q4	single	clinical	9	0.000716705
14b	q4	single	clinical	9	0.000720883
14b	q4	single	clinical	9	0.000728278
14b	q4	single	clinical	9	0.000732715
14b	q4	single	clinical	9	0.000702869
14b	q4	single	clinical	9	0.000709362
14b	q4	single	clinical	9	0.000721314
14b	q4	single	clinical	9	0.000726284
14b	q4	single	clinical	9	0.000713049
14b	q4	single	clinical	9	0.0006718
14b	q4	single	clinical	9	102.68
14b	q4	single	clinical	9	15.8025
14b	q4	single	clinical	9	259.819
14b	q4	single	clinical	9	41.2586
14b	q4	single	clinical	9	0.000672763
14b	q4	single	clinical	9	54.5027
14b	q4	single	clinical	9	60.9748
14b	q4	single	clinical	9	0.0007138
14b	q4	single	clinical	9	0.000807748
14b	q4	single	clinical	9	0.000704142
14b	q4	single	clinical	9	0.000711155
14b	q4	single	clinical	9	0.000736393
14b	q4	single	clinical	9	0.000720854
14b	q4	single	clinical	9	0.00072976
14b	q4	single	clinical	9	24.9208
14b	q4	single	clinical	9	0.000737815
14b	q4	single	clinical	9	0.000687551
14b	q4	single	clinical	9	0.000648376
14b	q4	single	clinical	9	0.000731995
14b	q4	single	clinical	9	0.000788501
14b	q4	single	clinical	9	0.000665509
14b	q4	single	clinical	9	51.3843
14b	q4	single	clinical	9	0.000690236
14b	q4	single	clinical	9	0.000701126
14b	q4	single	clinical	9	49.2329
14b	q4	single	clinical	9	0.000697379
14b	q4	single	clinical	9	42.0474
14b	q4	single	clinical	9	0.00070309
14b	q4	single	clinical	9	20.7227
14b	q4	single	clinical	9	0.000731172
14b	q4	single	clinical	9	0.000738467
14b	q4	single	clinical	9	67.5538
14b	q4	single	clinical	9	0.000689484
14b	q4	single	clinical	9	86.9062
14b	q4	single	clinical	9	0.000711706
14b	q4	single	clinical	9	81.5459
14b	q4	single	clinical	9	0.000826083
14b	q4	single	clinical	9	0.000706246
14b	q4	single	clinical	9	0.000656772
14b	q4	single	clinical	9	189.322
14b	q4	single	clinical	9	0.000677671
14b	q4	single	clinical	9	50.7794
14b	q4	single	clinical	9	58.8037
14b	q4	single	clinical	9	0.000725272
14b	q4	single	clinical	9	0.000701437
14b	q4	single	clinical	9	24.3555
14b	q4	single	clinical	9	0.000792468
14b	q4	single	noclinical	1	0.000772008
14b	q4	single	noclinical	1	62.2175
14b	q4	single	noclinical	1	0.000666648
14b	q4	single	noclinical	1	45.3193
14b	q4	single	noclinical	1	35.2997
14b	q4	single	noclinical	1	179.534
14b	q4	single	noclinical	1	113.019
14b	q4	single	noclinical	1	0.000718868
14b	q4	single	noclinical	1	0.000655417
14b	q4	single	noclinical	1	0.000693861
14b	q4	single	noclinical	1	51.7508
14b	q4	single	noclinical	1	0.000784231
14b	q4	single	noclinical	1	0.000711003
14b	q4	single	noclinical	1	66.6532
14b	q4	single	noclinical	1	0.00126476
14b	q4	single	noclinical	1	0.00105212
14b	q4	single	noclinical	1	82.9739
14b	q4	single	noclinical	1	0.000717395
14b	q4	single	noclinical	1	23.074
14b	q4	single	noclinical	1	54.3725
14b	q4	single	noclinical	1	0.000726852
14b	q4	single	noclinical	1	0.00073637
14b	q4	single	noclinical	1	0.000691806
14b	q4	single	noclinical	1	147.793
14b	q4	single	noclinical	1	0.000634447
14b	q4	single	noclinical	1	0.000709299
14b	q4	single	noclinical	1	0.000731842
14b	q4	single	noclinical	1	59.7998
14b	q4	single	noclinical	1	60.89
14b	q4	single	noclinical	1	0.000726302
14b	q4	single	noclinical	1	0.000798918
14b	q4	single	noclinical	1	0.000695082
14b	q4	single	noclinical	1	0.000691045
14b	q4	single	noclinical	1	0.00072546
14b	q4	single	noclinical	1	0.000702506
14b	q4	single	noclinical	1	0.000685504
14b	q4	single	noclinical	1	0.000718137
14b	q4	single	noclinical	1	0.000734057
14b	q4	single	noclinical	1	0.000687038
14b	q4	single	noclinical	1	0.000705161
14b	q4	single	noclinical	1	97.3844
14b	q4	single	noclinical	1	40.2418
14b	q4	single	noclinical	1	214.07
14b	q4	single	noclinical	1	57.6775
14b	q4	single	noclinical	1	0.000629048
14b	q4	single	noclinical	1	38.6786
14b	q4	single	noclinical	1	51.2727
14b	q4	single	noclinical	1	0.000723397
14b	q4	single	noclinical	1	0.000731661
14b	q4	single	noclinical	1	0.000701444
14b	q4	single	noclinical	1	0.000705964
14b	q4	single	noclinical	1	0.000638245
14b	q4	single	noclinical	1	0.000710923
14b	q4	single	noclinical	1	0.000733125
14b	q4	single	noclinical	1	86.3193
14b	q4	single	noclinical	1	0.000740318
14b	q4	single	noclinical	1	0.00074184
14b	q4	single	noclinical	1	0.00109139
14b	q4	single	noclinical	1	0.000721273
14b	q4	single	noclinical	1	0.000631743
14b	q4	single	noclinical	1	0.00112655
14b	q4	single	noclinical	1	81.6498
14b	q4	single	noclinical	1	0.000743514
14b	q4	single	noclinical	1	0.000701324
14b	q4	single	noclinical	1	33.2226
14b	q4	single	noclinical	1	0.000695884
14b	q4	single	noclinical	1	49.5213
14b	q4	single	noclinical	1	0.000769513
14b	q4	single	noclinical	1	28.734
14b	q4	single	noclinical	1	0.00073087
14b	q4	single	noclinical	1	0.000702326
14b	q4	single	noclinical	1	93.6304
14b	q4	single	noclinical	1	0.00064105
14b	q4	single	noclinical	1	88.4908
14b	q4	single	noclinical	1	0.000714559
14b	q4	single	noclinical	1	90.4345
14b	q4	single	noclinical	1	0.000688489
14b	q4	single	noclinical	1	0.00097459
14b	q4	single	noclinical	1	0.000775112
14b	q4	single	noclinical	1	139.643
14b	q4	single	noclinical	1	0.000654044
14b	q4	single	noclinical	1	45.9335
14b	q4	single	noclinical	1	55.2099
14b	q4	single	noclinical	1	0.000737291
14b	q4	single	noclinical	1	0.000699691
14b	q4	single	noclinical	1	29.9666
14b	q4	single	noclinical	1	0.000738124
14b	q4	single	noclinical	10	0.000696266
14b	q4	single	noclinical	10	158.032
14b	q4	single	noclinical	10	0.000692878
14b	q4	single	noclinical	10	61.3054
14b	q4	single	noclinical	10	36.7108
14b	q4	single	noclinical	10	164.999
14b	q4	single	noclinical	10	111.693
14b	q4	single	noclinical	10	0.000876294
14b	q4	single	noclinical	10	0.000706624
14b	q4	single	noclinical	10	0.000707486
14b	q4	single	noclinical	10	54.138
14b	q4	single	noclinical	10	0.000695133
14b	q4	single	noclinical	10	0.000718177
14b	q4	single	noclinical	10	60.4318
14b	q4	single	noclinical	10	0.000751749
14b	q4	single	noclinical	10	0.000791685
14b	q4	single	noclinical	10	72.5858
14b	q4	single	noclinical	10	0.000754495
14b	q4	single	noclinical	10	24.4976
14b	q4	single	noclinical	10	80.4644
14b	q4	single	noclinical	10	0.000748944
14b	q4	single	noclinical	10	0.000703158
14b	q4	single	noclinical	10	0.000689763
14b	q4	single	noclinical	10	123.07
14b	q4	single	noclinical	10	0.00067745
14b	q4	single	noclinical	10	0.000924125
14b	q4	single	noclinical	10	0.000739617
14b	q4	single	noclinical	10	79.9802
14b	q4	single	noclinical	10	56.1261
14b	q4	single	noclinical	10	0.00069383
14b	q4	single	noclinical	10	0.000920198
14b	q4	single	noclinical	10	0.000727313
14b	q4	single	noclinical	10	0.000870103
14b	q4	single	noclinical	10	0.000727714
14b	q4	single	noclinical	10	0.000853381
14b	q4	single	noclinical	10	0.00118165
14b	q4	single	noclinical	10	0.00071474
14b	q4	single	noclinical	10	0.000734808
14b	q4	single	noclinical	10	0.000723166
14b	q4	single	noclinical	10	0.000706654
14b	q4	single	noclinical	10	93.1925
14b	q4	single	noclinical	10	15.8833
14b	q4	single	noclinical	10	85.546
14b	q4	single	noclinical	10	57.8654
14b	q4	single	noclinical	10	0.000671809
14b	q4	single	noclinical	10	36.9836
14b	q4	single	noclinical	10	54.2869
14b	q4	single	noclinical	10	0.00083686
14b	q4	single	noclinical	10	0.000901602
14b	q4	single	noclinical	10	0.000731172
14b	q4	single	noclinical	10	0.000658594
14b	q4	single	noclinical	10	0.000690775
14b	q4	single	noclinical	10	0.000676558
14b	q4	single	noclinical	10	0.000726272
14b	q4	single	noclinical	10	18.3554
14b	q4	single	noclinical	10	0.000881916
14b	q4	single	noclinical	10	0.00135133
14b	q4	single	noclinical	10	0.000655086
14b	q4	single	noclinical	10	0.000696957
14b	q4	single	noclinical	10	0.000675595
14b	q4	single	noclinical	10	0.000707647
14b	q4	single	noclinical	10	30.5127
14b	q4	single	noclinical	10	0.000777078
14b	q4	single	noclinical	10	0.000818356
14b	q4	single	noclinical	10	32.4179
14b	q4	single	noclinical	10	0.00068847
14b	q4	single	noclinical	10	41.2922
14b	q4	single	noclinical	10	0.000687168
14b	q4	single	noclinical	10	20.0797
14b	q4	single	noclinical	10	0.000838544
14b	q4	single	noclinical	10	0.000832502
14b	q4	single	noclinical	10	83.1509
14b	q4	single	noclinical	10	0.000690684
14b	q4	single	noclinical	10	76.0965
14b	q4	single	noclinical	10	0.00106034
14b	q4	single	noclinical	10	86.964
14b	q4	single	noclinical	10	0.000847169
14b	q4	single	noclinical	10	0.000703609
14b	q4	single	noclinical	10	0.00142531
14b	q4	single	noclinical	10	136.247
14b	q4	single	noclinical	10	0.000681717
14b	q4	single	noclinical	10	42.7243
14b	q4	single	noclinical	10	48.3933
14b	q4	single	noclinical	10	0.000811532
14b	q4	single	noclinical	10	0.000690816
14b	q4	single	noclinical	10	83.6691
14b	q4	single	noclinical	10	0.000734116
14b	q4	single	noclinical	2	0.00072453
14b	q4	single	noclinical	2	111.452
14b	q4	single	noclinical	2	0.000665297
14b	q4	single	noclinical	2	65.7837
14b	q4	single	noclinical	2	42.6608
14b	q4	single	noclinical	2	125.706
14b	q4	single	noclinical	2	98.9767
14b	q4	single	noclinical	2	0.000718478
14b	q4	single	noclinical	2	0.00115026
14b	q4	single	noclinical	2	0.000683051
14b	q4	single	noclinical	2	46.3593
14b	q4	single	noclinical	2	0.000708619
14b	q4	single	noclinical	2	0.000715382
14b	q4	single	noclinical	2	46.3486
14b	q4	single	noclinical	2	0.000733095
14b	q4	single	noclinical	2	0.000688912
14b	q4	single	noclinical	2	60.367
14b	q4	single	noclinical	2	0.000714079
14b	q4	single	noclinical	2	24.4135
14b	q4	single	noclinical	2	124.264
14b	q4	single	noclinical	2	0.000738025
14b	q4	single	noclinical	2	0.000710763
14b	q4	single	noclinical	2	0.000673462
14b	q4	single	noclinical	2	96.5117
14b	q4	single	noclinical	2	0.000637294
14b	q4	single	noclinical	2	0.000705162
14b	q4	single	noclinical	2	0.000745679
14b	q4	single	noclinical	2	68.8859
14b	q4	single	noclinical	2	52.2239
14b	q4	single	noclinical	2	0.000725291
14b	q4	single	noclinical	2	0.000694853
14b	q4	single	noclinical	2	0.000731082
14b	q4	single	noclinical	2	0.000686587
14b	q4	single	noclinical	2	0.000739428
14b	q4	single	noclinical	2	0.000700675
14b	q4	single	noclinical	2	0.000727145
14b	q4	single	noclinical	2	0.000712577
14b	q4	single	noclinical	2	0.000731773
14b	q4	single	noclinical	2	0.000703199
14b	q4	single	noclinical	2	0.000714461
14b	q4	single	noclinical	2	71.1682
14b	q4	single	noclinical	2	16.3519
14b	q4	single	noclinical	2	98.7904
14b	q4	single	noclinical	2	50.3066
14b	q4	single	noclinical	2	0.000652162
14b	q4	single	noclinical	2	32.5834
14b	q4	single	noclinical	2	48.1289
14b	q4	single	noclinical	2	0.00071932
14b	q4	single	noclinical	2	0.000712837
14b	q4	single	noclinical	2	0.000701476
14b	q4	single	noclinical	2	0.00070367
14b	q4	single	noclinical	2	0.000639689
14b	q4	single	noclinical	2	0.000713238
14b	q4	single	noclinical	2	0.000734628
14b	q4	single	noclinical	2	23.6023
14b	q4	single	noclinical	2	0.000724159
14b	q4	single	noclinical	2	0.00179241
14b	q4	single	noclinical	2	0.000719079
14b	q4	single	noclinical	2	0.000700654
14b	q4	single	noclinical	2	0.000646251
14b	q4	single	noclinical	2	0.000673152
14b	q4	single	noclinical	2	22.1456
14b	q4	single	noclinical	2	0.000748956
14b	q4	single	noclinical	2	0.000692659
14b	q4	single	noclinical	2	29.6429
14b	q4	single	noclinical	2	0.000698981
14b	q4	single	noclinical	2	47.2806
14b	q4	single	noclinical	2	0.000707006
14b	q4	single	noclinical	2	16.2893
14b	q4	single	noclinical	2	0.000705233
14b	q4	single	noclinical	2	0.00071421
14b	q4	single	noclinical	2	77.9754
14b	q4	single	noclinical	2	0.000641713
14b	q4	single	noclinical	2	68.3547
14b	q4	single	noclinical	2	0.000700143
14b	q4	single	noclinical	2	79.1321
14b	q4	single	noclinical	2	0.000729759
14b	q4	single	noclinical	2	0.000662722
14b	q4	single	noclinical	2	0.000635621
14b	q4	single	noclinical	2	122.41
14b	q4	single	noclinical	2	0.000660027
14b	q4	single	noclinical	2	40.0334
14b	q4	single	noclinical	2	51.2274
14b	q4	single	noclinical	2	0.000768803
14b	q4	single	noclinical	2	0.000710182
14b	q4	single	noclinical	2	70.367
14b	q4	single	noclinical	2	0.000781447
14b	q4	single	noclinical	3	0.000746351
14b	q4	single	noclinical	3	73.1605
14b	q4	single	noclinical	3	0.00152304
14b	q4	single	noclinical	3	35.785
14b	q4	single	noclinical	3	36.0988
14b	q4	single	noclinical	3	186.789
14b	q4	single	noclinical	3	114.709
14b	q4	single	noclinical	3	0.000723849
14b	q4	single	noclinical	3	0.000675116
14b	q4	single	noclinical	3	0.000705544
14b	q4	single	noclinical	3	24.5302
14b	q4	single	noclinical	3	0.000699011
14b	q4	single	noclinical	3	0.000715974
14b	q4	single	noclinical	3	76.8921
14b	q4	single	noclinical	3	0.00163249
14b	q4	single	noclinical	3	0.000852572
14b	q4	single	noclinical	3	270.806
14b	q4	single	noclinical	3	0.000727606
14b	q4	single	noclinical	3	25.6709
14b	q4	single	noclinical	3	66.7081
14b	q4	single	noclinical	3	0.00074579
14b	q4	single	noclinical	3	0.000741141
14b	q4	single	noclinical	3	0.00115435
14b	q4	single	noclinical	3	113.154
14b	q4	single	noclinical	3	0.00067181
14b	q4	single	noclinical	3	0.000670488
14b	q4	single	noclinical	3	0.000719059
14b	q4	single	noclinical	3	72.3618
14b	q4	single	noclinical	3	69.4993
14b	q4	single	noclinical	3	0.00091537
14b	q4	single	noclinical	3	0.000661591
14b	q4	single	noclinical	3	0.000744127
14b	q4	single	noclinical	3	0.000662723
14b	q4	single	noclinical	3	0.000724269
14b	q4	single	noclinical	3	0.000696877
14b	q4	single	noclinical	3	0.000722766
14b	q4	single	noclinical	3	0.000715843
14b	q4	single	noclinical	3	0.000734679
14b	q4	single	noclinical	3	0.000712707
14b	q4	single	noclinical	3	0.000705453
14b	q4	single	noclinical	3	94.6003
14b	q4	single	noclinical	3	42.8452
14b	q4	single	noclinical	3	205.285
14b	q4	single	noclinical	3	55.0695
14b	q4	single	noclinical	3	0.000679584
14b	q4	single	noclinical	3	38.0984
14b	q4	single	noclinical	3	54.2511
14b	q4	single	noclinical	3	0.000675046
14b	q4	single	noclinical	3	0.000720432
14b	q4	single	noclinical	3	0.000691898
14b	q4	single	noclinical	3	0.000706255
14b	q4	single	noclinical	3	0.000692639
14b	q4	single	noclinical	3	0.000709922
14b	q4	single	noclinical	3	0.000739157
14b	q4	single	noclinical	3	36.14
14b	q4	single	noclinical	3	0.000681809
14b	q4	single	noclinical	3	0.00072416
14b	q4	single	noclinical	3	0.00137388
14b	q4	single	noclinical	3	0.00069324
14b	q4	single	noclinical	3	0.000688071
14b	q4	single	noclinical	3	0.000693591
14b	q4	single	noclinical	3	83.7959
14b	q4	single	noclinical	3	0.000738696
14b	q4	single	noclinical	3	0.000732465
14b	q4	single	noclinical	3	33.0995
14b	q4	single	noclinical	3	0.00077753
14b	q4	single	noclinical	3	41.3704
14b	q4	single	noclinical	3	0.000695465
14b	q4	single	noclinical	3	22.212
14b	q4	single	noclinical	3	0.000714541
14b	q4	single	noclinical	3	0.000751731
14b	q4	single	noclinical	3	94.9287
14b	q4	single	noclinical	3	0.000702979
14b	q4	single	noclinical	3	87.8748
14b	q4	single	noclinical	3	0.000697588
14b	q4	single	noclinical	3	89.6259
14b	q4	single	noclinical	3	0.00113605
14b	q4	single	noclinical	3	0.000707206
14b	q4	single	noclinical	3	0.00113992
14b	q4	single	noclinical	3	138.279
14b	q4	single	noclinical	3	0.000700033
14b	q4	single	noclinical	3	53.2897
14b	q4	single	noclinical	3	66.5995
14b	q4	single	noclinical	3	0.000702678
14b	q4	single	noclinical	3	0.000710152
14b	q4	single	noclinical	3	133.807
14b	q4	single	noclinical	3	0.000740971
14b	q4	single	noclinical	4	0.000734348
14b	q4	single	noclinical	4	177.512
14b	q4	single	noclinical	4	0.000679434
14b	q4	single	noclinical	4	34.1659
14b	q4	single	noclinical	4	61.5134
14b	q4	single	noclinical	4	91.8678
14b	q4	single	noclinical	4	108.189
14b	q4	single	noclinical	4	0.000711335
14b	q4	single	noclinical	4	0.000667211
14b	q4	single	noclinical	4	0.000681318
14b	q4	single	noclinical	4	194.153
14b	q4	single	noclinical	4	0.000815551
14b	q4	single	noclinical	4	0.000713769
14b	q4	single	noclinical	4	67.7547
14b	q4	single	noclinical	4	0.000758133
14b	q4	single	noclinical	4	0.000738706
14b	q4	single	noclinical	4	80.3757
14b	q4	single	noclinical	4	0.000713258
14b	q4	single	noclinical	4	29.3846
14b	q4	single	noclinical	4	57.8157
14b	q4	single	noclinical	4	0.000737013
14b	q4	single	noclinical	4	0.000718488
14b	q4	single	noclinical	4	0.000696807
14b	q4	single	noclinical	4	91.477
14b	q4	single	noclinical	4	0.000742994
14b	q4	single	noclinical	4	0.000702317
14b	q4	single	noclinical	4	0.000730932
14b	q4	single	noclinical	4	42.9959
14b	q4	single	noclinical	4	63.7255
14b	q4	single	noclinical	4	0.000701897
14b	q4	single	noclinical	4	0.000706526
14b	q4	single	noclinical	4	0.000874834
14b	q4	single	noclinical	4	0.000719641
14b	q4	single	noclinical	4	0.000792989
14b	q4	single	noclinical	4	0.000689904
14b	q4	single	noclinical	4	0.000692248
14b	q4	single	noclinical	4	0.000739358
14b	q4	single	noclinical	4	0.000736963
14b	q4	single	noclinical	4	0.000686587
14b	q4	single	noclinical	4	0.000730952
14b	q4	single	noclinical	4	96.2856
14b	q4	single	noclinical	4	21.6161
14b	q4	single	noclinical	4	262.721
14b	q4	single	noclinical	4	56.5131
14b	q4	single	noclinical	4	0.000810161
14b	q4	single	noclinical	4	38.0122
14b	q4	single	noclinical	4	53.6486
14b	q4	single	noclinical	4	0.000711485
14b	q4	single	noclinical	4	0.000708299
14b	q4	single	noclinical	4	0.00075621
14b	q4	single	noclinical	4	0.000738847
14b	q4	single	noclinical	4	0.000816082
14b	q4	single	noclinical	4	0.00072511
14b	q4	single	noclinical	4	0.000669776
14b	q4	single	noclinical	4	16.7196
14b	q4	single	noclinical	4	0.000734408
14b	q4	single	noclinical	4	0.000695896
14b	q4	single	noclinical	4	0.00593857
14b	q4	single	noclinical	4	0.000710243
14b	q4	single	noclinical	4	0.000770406
14b	q4	single	noclinical	4	0.000691617
14b	q4	single	noclinical	4	39.6246
14b	q4	single	noclinical	4	0.000760277
14b	q4	single	noclinical	4	0.000692649
14b	q4	single	noclinical	4	31.6374
14b	q4	single	noclinical	4	0.000695485
14b	q4	single	noclinical	4	21.3444
14b	q4	single	noclinical	4	0.000729128
14b	q4	single	noclinical	4	27.6933
14b	q4	single	noclinical	4	0.000703741
14b	q4	single	noclinical	4	0.000700284
14b	q4	single	noclinical	4	92.1317
14b	q4	single	noclinical	4	0.000800012
14b	q4	single	noclinical	4	82.9355
14b	q4	single	noclinical	4	0.000689163
14b	q4	single	noclinical	4	81.727
14b	q4	single	noclinical	4	0.000695134
14b	q4	single	noclinical	4	0.000717857
14b	q4	single	noclinical	4	0.000630162
14b	q4	single	noclinical	4	135.748
14b	q4	single	noclinical	4	0.000797798
14b	q4	single	noclinical	4	51.1806
14b	q4	single	noclinical	4	57.3829
14b	q4	single	noclinical	4	0.000706716
14b	q4	single	noclinical	4	0.000646012
14b	q4	single	noclinical	4	59.5604
14b	q4	single	noclinical	4	0.00073535
14b	q4	single	noclinical	5	0.000733838
14b	q4	single	noclinical	5	130.348
14b	q4	single	noclinical	5	0.00104523
14b	q4	single	noclinical	5	57.7593
14b	q4	single	noclinical	5	32.4556
14b	q4	single	noclinical	5	196.405
14b	q4	single	noclinical	5	121.269
14b	q4	single	noclinical	5	0.000648916
14b	q4	single	noclinical	5	0.000687941
14b	q4	single	noclinical	5	0.000715543
14b	q4	single	noclinical	5	39.7185
14b	q4	single	noclinical	5	0.000698922
14b	q4	single	noclinical	5	0.000714883
14b	q4	single	noclinical	5	72.8398
14b	q4	single	noclinical	5	0.00081991
14b	q4	single	noclinical	5	0.000899711
14b	q4	single	noclinical	5	91.2257
14b	q4	single	noclinical	5	0.000828037
14b	q4	single	noclinical	5	27.4567
14b	q4	single	noclinical	5	63.8546
14b	q4	single	noclinical	5	0.000721874
14b	q4	single	noclinical	5	0.000754297
14b	q4	single	noclinical	5	0.00121308
14b	q4	single	noclinical	5	154.566
14b	q4	single	noclinical	5	0.00215376
14b	q4	single	noclinical	5	0.000706255
14b	q4	single	noclinical	5	0.000752474
14b	q4	single	noclinical	5	81.2269
14b	q4	single	noclinical	5	75.9941
14b	q4	single	noclinical	5	0.000702158
14b	q4	single	noclinical	5	0.000718659
14b	q4	single	noclinical	5	0.000716574
14b	q4	single	noclinical	5	0.000694293
14b	q4	single	noclinical	5	0.000741443
14b	q4	single	noclinical	5	0.000665658
14b	q4	single	noclinical	5	0.000702879
14b	q4	single	noclinical	5	0.000710494
14b	q4	single	noclinical	5	0.000728819
14b	q4	single	noclinical	5	0.000707669
14b	q4	single	noclinical	5	0.0007035
14b	q4	single	noclinical	5	106.745
14b	q4	single	noclinical	5	18.2117
14b	q4	single	noclinical	5	155.476
14b	q4	single	noclinical	5	62.7372
14b	q4	single	noclinical	5	0.000673774
14b	q4	single	noclinical	5	38.4439
14b	q4	single	noclinical	5	58.3453
14b	q4	single	noclinical	5	0.000733256
14b	q4	single	noclinical	5	0.000668394
14b	q4	single	noclinical	5	0.000700145
14b	q4	single	noclinical	5	0.000807407
14b	q4	single	noclinical	5	0.000684825
14b	q4	single	noclinical	5	0.000738778
14b	q4	single	noclinical	5	0.000723499
14b	q4	single	noclinical	5	16.3769
14b	q4	single	noclinical	5	0.000737835
14b	q4	single	noclinical	5	0.000815441
14b	q4	single	noclinical	5	0.000806685
14b	q4	single	noclinical	5	0.000793972
14b	q4	single	noclinical	5	0.000675687
14b	q4	single	noclinical	5	0.00100783
14b	q4	single	noclinical	5	34.6485
14b	q4	single	noclinical	5	0.000750318
14b	q4	single	noclinical	5	0.000657583
14b	q4	single	noclinical	5	29.6508
14b	q4	single	noclinical	5	0.000726394
14b	q4	single	noclinical	5	53.8682
14b	q4	single	noclinical	5	0.000689123
14b	q4	single	noclinical	5	21.4185
14b	q4	single	noclinical	5	0.000786897
14b	q4	single	noclinical	5	0.000702298
14b	q4	single	noclinical	5	97.7739
14b	q4	single	noclinical	5	0.000688081
14b	q4	single	noclinical	5	126.14
14b	q4	single	noclinical	5	0.000665147
14b	q4	single	noclinical	5	91.2839
14b	q4	single	noclinical	5	0.000706556
14b	q4	single	noclinical	5	0.000696888
14b	q4	single	noclinical	5	0.000679234
14b	q4	single	noclinical	5	150.718
14b	q4	single	noclinical	5	0.000678042
14b	q4	single	noclinical	5	39.2807
14b	q4	single	noclinical	5	49.9835
14b	q4	single	noclinical	5	0.000762601
14b	q4	single	noclinical	5	0.00069765
14b	q4	single	noclinical	5	71.3299
14b	q4	single	noclinical	5	0.00073513
14b	q4	single	noclinical	6	0.000760358
14b	q4	single	noclinical	6	183.394
14b	q4	single	noclinical	6	0.000664847
14b	q4	single	noclinical	6	71.9652
14b	q4	single	noclinical	6	28.2618
14b	q4	single	noclinical	6	206.039
14b	q4	single	noclinical	6	111.889
14b	q4	single	noclinical	6	0.000716034
14b	q4	single	noclinical	6	0.000954005
14b	q4	single	noclinical	6	0.000649148
14b	q4	single	noclinical	6	63.5658
14b	q4	single	noclinical	6	0.000752363
14b	q4	single	noclinical	6	0.000721945
14b	q4	single	noclinical	6	49.8732
14b	q4	single	noclinical	6	0.000747213
14b	q4	single	noclinical	6	0.000740059
14b	q4	single	noclinical	6	75.5232
14b	q4	single	noclinical	6	0.00072427
14b	q4	single	noclinical	6	30.1867
14b	q4	single	noclinical	6	94.3958
14b	q4	single	noclinical	6	0.000716175
14b	q4	single	noclinical	6	0.000725782
14b	q4	single	noclinical	6	0.000754357
14b	q4	single	noclinical	6	91.3965
14b	q4	single	noclinical	6	0.000673153
14b	q4	single	noclinical	6	0.00069794
14b	q4	single	noclinical	6	0.000688703
14b	q4	single	noclinical	6	79.603
14b	q4	single	noclinical	6	60.203
14b	q4	single	noclinical	6	0.000703761
14b	q4	single	noclinical	6	0.000701938
14b	q4	single	noclinical	6	0.000733847
14b	q4	single	noclinical	6	0.00068727
14b	q4	single	noclinical	6	0.00070827
14b	q4	single	noclinical	6	0.000712708
14b	q4	single	noclinical	6	0.000712478
14b	q4	single	noclinical	6	0.000713549
14b	q4	single	noclinical	6	0.000694924
14b	q4	single	noclinical	6	0.000712828
14b	q4	single	noclinical	6	0.000719801
14b	q4	single	noclinical	6	97.7269
14b	q4	single	noclinical	6	15.625
14b	q4	single	noclinical	6	119.259
14b	q4	single	noclinical	6	57.9933
14b	q4	single	noclinical	6	0.000674335
14b	q4	single	noclinical	6	36.9292
14b	q4	single	noclinical	6	56.4351
14b	q4	single	noclinical	6	0.000714071
14b	q4	single	noclinical	6	0.000716845
14b	q4	single	noclinical	6	0.000704752
14b	q4	single	noclinical	6	0.000702879
14b	q4	single	noclinical	6	0.000693141
14b	q4	single	noclinical	6	0.000717096
14b	q4	single	noclinical	6	0.00072434
14b	q4	single	noclinical	6	25.791
14b	q4	single	noclinical	6	0.000723969
14b	q4	single	noclinical	6	0.000839037
14b	q4	single	noclinical	6	0.00111001
14b	q4	single	noclinical	6	0.000654317
14b	q4	single	noclinical	6	0.000701757
14b	q4	single	noclinical	6	0.000674606
14b	q4	single	noclinical	6	42.5448
14b	q4	single	noclinical	6	0.000761881
14b	q4	single	noclinical	6	0.000723138
14b	q4	single	noclinical	6	29.7656
14b	q4	single	noclinical	6	0.000699552
14b	q4	single	noclinical	6	43.3264
14b	q4	single	noclinical	6	0.00070859
14b	q4	single	noclinical	6	19.1438
14b	q4	single	noclinical	6	0.000806185
14b	q4	single	noclinical	6	0.000712787
14b	q4	single	noclinical	6	70.9959
14b	q4	single	noclinical	6	0.000689684
14b	q4	single	noclinical	6	92.7344
14b	q4	single	noclinical	6	0.00070367
14b	q4	single	noclinical	6	90.275
14b	q4	single	noclinical	6	0.000700284
14b	q4	single	noclinical	6	0.000711856
14b	q4	single	noclinical	6	0.0013915
14b	q4	single	noclinical	6	140.718
14b	q4	single	noclinical	6	0.000685036
14b	q4	single	noclinical	6	41.1124
14b	q4	single	noclinical	6	54.6102
14b	q4	single	noclinical	6	0.000710764
14b	q4	single	noclinical	6	0.000697799
14b	q4	single	noclinical	6	60.3921
14b	q4	single	noclinical	6	0.000841802
14b	q4	single	noclinical	7	0.000736022
14b	q4	single	noclinical	7	200.011
14b	q4	single	noclinical	7	0.000664246
14b	q4	single	noclinical	7	34.1361
14b	q4	single	noclinical	7	45.2173
14b	q4	single	noclinical	7	229.736
14b	q4	single	noclinical	7	120.388
14b	q4	single	noclinical	7	0.000714
14b	q4	single	noclinical	7	0.000657012
14b	q4	single	noclinical	7	0.00068786
14b	q4	single	noclinical	7	24.4375
14b	q4	single	noclinical	7	0.000698821
14b	q4	single	noclinical	7	0.000664096
14b	q4	single	noclinical	7	65.796
14b	q4	single	noclinical	7	0.000929758
14b	q4	single	noclinical	7	0.000694713
14b	q4	single	noclinical	7	315.949
14b	q4	single	noclinical	7	0.000715192
14b	q4	single	noclinical	7	33.8556
14b	q4	single	noclinical	7	94.8366
14b	q4	single	noclinical	7	0.000760659
14b	q4	single	noclinical	7	0.000722225
14b	q4	single	noclinical	7	0.000686197
14b	q4	single	noclinical	7	134.34
14b	q4	single	noclinical	7	0.000654487
14b	q4	single	noclinical	7	0.000720272
14b	q4	single	noclinical	7	0.00075111
14b	q4	single	noclinical	7	70.5493
14b	q4	single	noclinical	7	65.215
14b	q4	single	noclinical	7	0.000657403
14b	q4	single	noclinical	7	0.000726634
14b	q4	single	noclinical	7	0.000757833
14b	q4	single	noclinical	7	0.000706716
14b	q4	single	noclinical	7	0.000744748
14b	q4	single	noclinical	7	0.000702528
14b	q4	single	noclinical	7	0.000710283
14b	q4	single	noclinical	7	0.000730531
14b	q4	single	noclinical	7	0.000733226
14b	q4	single	noclinical	7	0.000659957
14b	q4	single	noclinical	7	0.000707288
14b	q4	single	noclinical	7	96.0529
14b	q4	single	noclinical	7	21.0765
14b	q4	single	noclinical	7	215.187
14b	q4	single	noclinical	7	60.2505
14b	q4	single	noclinical	7	0.000704793
14b	q4	single	noclinical	7	39.8767
14b	q4	single	noclinical	7	50.9786
14b	q4	single	noclinical	7	0.000732004
14b	q4	single	noclinical	7	0.000710573
14b	q4	single	noclinical	7	0.000690505
14b	q4	single	noclinical	7	0.000707809
14b	q4	single	noclinical	7	0.000703019
14b	q4	single	noclinical	7	0.000711876
14b	q4	single	noclinical	7	0.000727386
14b	q4	single	noclinical	7	22.6321
14b	q4	single	noclinical	7	0.000745109
14b	q4	single	noclinical	7	0.00119228
14b	q4	single	noclinical	7	0.0006717
14b	q4	single	noclinical	7	0.000704252
14b	q4	single	noclinical	7	0.000711275
14b	q4	single	noclinical	7	0.000865477
14b	q4	single	noclinical	7	55.9393
14b	q4	single	noclinical	7	0.00074011
14b	q4	single	noclinical	7	0.000689614
14b	q4	single	noclinical	7	37.3073
14b	q4	single	noclinical	7	0.000700454
14b	q4	single	noclinical	7	37.0329
14b	q4	single	noclinical	7	0.000717287
14b	q4	single	noclinical	7	34.6757
14b	q4	single	noclinical	7	0.000697218
14b	q4	single	noclinical	7	0.000738065
14b	q4	single	noclinical	7	95.7082
14b	q4	single	noclinical	7	0.000704102
14b	q4	single	noclinical	7	86.4683
14b	q4	single	noclinical	7	0.000696668
14b	q4	single	noclinical	7	91.9065
14b	q4	single	noclinical	7	0.000689454
14b	q4	single	noclinical	7	0.000721645
14b	q4	single	noclinical	7	0.000732776
14b	q4	single	noclinical	7	147.379
14b	q4	single	noclinical	7	0.000702488
14b	q4	single	noclinical	7	56.3029
14b	q4	single	noclinical	7	65.977
14b	q4	single	noclinical	7	0.00199669
14b	q4	single	noclinical	7	0.000702428
14b	q4	single	noclinical	7	75.0327
14b	q4	single	noclinical	7	0.000735
14b	q4	single	noclinical	8	0.000692409
14b	q4	single	noclinical	8	238.057
14b	q4	single	noclinical	8	0.000663656
14b	q4	single	noclinical	8	119.943
14b	q4	single	noclinical	8	38.4449
14b	q4	single	noclinical	8	367.75
14b	q4	single	noclinical	8	133.72
14b	q4	single	noclinical	8	0.000850429
14b	q4	single	noclinical	8	0.000665609
14b	q4	single	noclinical	8	0.000705224
14b	q4	single	noclinical	8	133.256
14b	q4	single	noclinical	8	0.000748235
14b	q4	single	noclinical	8	0.000717427
14b	q4	single	noclinical	8	58.6394
14b	q4	single	noclinical	8	0.000743797
14b	q4	single	noclinical	8	0.000669126
14b	q4	single	noclinical	8	119.718
14b	q4	single	noclinical	8	0.000751581
14b	q4	single	noclinical	8	55.5347
14b	q4	single	noclinical	8	358.889
14b	q4	single	noclinical	8	0.000748946
14b	q4	single	noclinical	8	0.00069237
14b	q4	single	noclinical	8	0.000688353
14b	q4	single	noclinical	8	119.46
14b	q4	single	noclinical	8	0.000735912
14b	q4	single	noclinical	8	0.000711306
14b	q4	single	noclinical	8	0.000738588
14b	q4	single	noclinical	8	87.2845
14b	q4	single	noclinical	8	77.8855
14b	q4	single	noclinical	8	0.000720513
14b	q4	single	noclinical	8	0.000716005
14b	q4	single	noclinical	8	0.000916223
14b	q4	single	noclinical	8	0.000718289
14b	q4	single	noclinical	8	0.000719271
14b	q4	single	noclinical	8	0.000727125
14b	q4	single	noclinical	8	0.000711065
14b	q4	single	noclinical	8	0.000718159
14b	q4	single	noclinical	8	0.000795725
14b	q4	single	noclinical	8	0.000725462
14b	q4	single	noclinical	8	0.000712568
14b	q4	single	noclinical	8	88.5016
14b	q4	single	noclinical	8	15.7203
14b	q4	single	noclinical	8	175.515
14b	q4	single	noclinical	8	66.9055
14b	q4	single	noclinical	8	0.00083497
14b	q4	single	noclinical	8	43.1195
14b	q4	single	noclinical	8	69.0255
14b	q4	single	noclinical	8	0.000724551
14b	q4	single	noclinical	8	0.000737004
14b	q4	single	noclinical	8	0.000710404
14b	q4	single	noclinical	8	0.000650059
14b	q4	single	noclinical	8	0.000804312
14b	q4	single	noclinical	8	0.000659737
14b	q4	single	noclinical	8	0.000725623
14b	q4	single	noclinical	8	28.858
14b	q4	single	noclinical	8	0.000748867
14b	q4	single	noclinical	8	0.00109288
14b	q4	single	noclinical	8	0.000679005
14b	q4	single	noclinical	8	0.000699824
14b	q4	single	noclinical	8	0.000837424
14b	q4	single	noclinical	8	0.00066096
14b	q4	single	noclinical	8	101.752
14b	q4	single	noclinical	8	0.000749186
14b	q4	single	noclinical	8	0.000756852
14b	q4	single	noclinical	8	54.094
14b	q4	single	noclinical	8	0.000709692
14b	q4	single	noclinical	8	110.259
14b	q4	single	noclinical	8	0.000705665
14b	q4	single	noclinical	8	46.3584
14b	q4	single	noclinical	8	0.000715644
14b	q4	single	noclinical	8	0.000727085
14b	q4	single	noclinical	8	107.702
14b	q4	single	noclinical	8	0.000870837
14b	q4	single	noclinical	8	103.062
14b	q4	single	noclinical	8	0.00071386
14b	q4	single	noclinical	8	105.23
14b	q4	single	noclinical	8	0.000703762
14b	q4	single	noclinical	8	0.00086699
14b	q4	single	noclinical	8	0.000663084
14b	q4	single	noclinical	8	160.438
14b	q4	single	noclinical	8	0.000901215
14b	q4	single	noclinical	8	56.7458
14b	q4	single	noclinical	8	70.7769
14b	q4	single	noclinical	8	0.000712669
14b	q4	single	noclinical	8	0.000714952
14b	q4	single	noclinical	8	145.108
14b	q4	single	noclinical	8	0.000748095
14b	q4	single	noclinical	9	0.000729048
14b	q4	single	noclinical	9	235.232
14b	q4	single	noclinical	9	0.000679245
14b	q4	single	noclinical	9	89.718
14b	q4	single	noclinical	9	58.4733
14b	q4	single	noclinical	9	219.187
14b	q4	single	noclinical	9	131.729
14b	q4	single	noclinical	9	0.00070854
14b	q4	single	noclinical	9	0.000658345
14b	q4	single	noclinical	9	0.000700605
14b	q4	single	noclinical	9	57.9006
14b	q4	single	noclinical	9	0.000721505
14b	q4	single	noclinical	9	0.00073489
14b	q4	single	noclinical	9	76.5813
14b	q4	single	noclinical	9	0.000729119
14b	q4	single	noclinical	9	0.000715894
14b	q4	single	noclinical	9	96.7481
14b	q4	single	noclinical	9	0.000715453
14b	q4	single	noclinical	9	24.7714
14b	q4	single	noclinical	9	82.1448
14b	q4	single	noclinical	9	0.000736342
14b	q4	single	noclinical	9	0.000718759
14b	q4	single	noclinical	9	0.000673905
14b	q4	single	noclinical	9	163.712
14b	q4	single	noclinical	9	0.000664317
14b	q4	single	noclinical	9	0.000705975
14b	q4	single	noclinical	9	0.000727677
14b	q4	single	noclinical	9	70.3833
14b	q4	single	noclinical	9	74.253
14b	q4	single	noclinical	9	0.000724711
14b	q4	single	noclinical	9	0.000710003
14b	q4	single	noclinical	9	0.000731313
14b	q4	single	noclinical	9	0.000730201
14b	q4	single	noclinical	9	0.000741152
14b	q4	single	noclinical	9	0.000788801
14b	q4	single	noclinical	9	0.000707818
14b	q4	single	noclinical	9	0.00072988
14b	q4	single	noclinical	9	0.000730201
14b	q4	single	noclinical	9	0.000725642
14b	q4	single	noclinical	9	0.0007299
14b	q4	single	noclinical	9	105.05
14b	q4	single	noclinical	9	16.528
14b	q4	single	noclinical	9	305.262
14b	q4	single	noclinical	9	64.2711
14b	q4	single	noclinical	9	0.000638638
14b	q4	single	noclinical	9	43.9772
14b	q4	single	noclinical	9	56.4426
14b	q4	single	noclinical	9	0.000786698
14b	q4	single	noclinical	9	0.000716565
14b	q4	single	noclinical	9	0.00070333
14b	q4	single	noclinical	9	0.000702568
14b	q4	single	noclinical	9	0.000627738
14b	q4	single	noclinical	9	0.000712077
14b	q4	single	noclinical	9	0.000730282
14b	q4	single	noclinical	9	26.1288
14b	q4	single	noclinical	9	0.000746682
14b	q4	single	noclinical	9	0.000723758
14b	q4	single	noclinical	9	0.000665949
14b	q4	single	noclinical	9	0.000694764
14b	q4	single	noclinical	9	0.000649639
14b	q4	single	noclinical	9	0.000676469
14b	q4	single	noclinical	9	51.4393
14b	q4	single	noclinical	9	0.000752022
14b	q4	single	noclinical	9	0.0007035
14b	q4	single	noclinical	9	52.9912
14b	q4	single	noclinical	9	0.000699243
14b	q4	single	noclinical	9	21.822
14b	q4	single	noclinical	9	0.000799031
14b	q4	single	noclinical	9	35.8566
14b	q4	single	noclinical	9	0.000702118
14b	q4	single	noclinical	9	0.000747985
14b	q4	single	noclinical	9	107.708
14b	q4	single	noclinical	9	0.000708199
14b	q4	single	noclinical	9	108.406
14b	q4	single	noclinical	9	0.000698792
14b	q4	single	noclinical	9	97.8273
14b	q4	single	noclinical	9	0.00109386
14b	q4	single	noclinical	9	0.00065576
14b	q4	single	noclinical	9	0.000646102
14b	q4	single	noclinical	9	154.356
14b	q4	single	noclinical	9	0.000677411
14b	q4	single	noclinical	9	58.8574
14b	q4	single	noclinical	9	67.131
14b	q4	single	noclinical	9	0.000721745
14b	q4	single	noclinical	9	0.000712467
14b	q4	single	noclinical	9	104.866
14b	q4	single	noclinical	9	0.000731764
32b	q4	single	clinical	1	0.000729008
32b	q4	single	clinical	1	191.721
32b	q4	single	clinical	1	0.000665167
32b	q4	single	clinical	1	90.2075
32b	q4	single	clinical	1	104.682
32b	q4	single	clinical	1	194.732
32b	q4	single	clinical	1	159.08
32b	q4	single	clinical	1	0.000703369
32b	q4	single	clinical	1	0.00125927
32b	q4	single	clinical	1	0.000687469
32b	q4	single	clinical	1	194.511
32b	q4	single	clinical	1	0.000663664
32b	q4	single	clinical	1	0.000704391
32b	q4	single	clinical	1	134.665
32b	q4	single	clinical	1	0.000782247
32b	q4	single	clinical	1	0.000711404
32b	q4	single	clinical	1	98.3619
32b	q4	single	clinical	1	0.00070886
32b	q4	single	clinical	1	49.7529
32b	q4	single	clinical	1	136.138
32b	q4	single	clinical	1	0.000749136
32b	q4	single	clinical	1	0.000905531
32b	q4	single	clinical	1	0.000660447
32b	q4	single	clinical	1	160.275
32b	q4	single	clinical	1	0.000662712
32b	q4	single	clinical	1	0.000728456
32b	q4	single	clinical	1	0.000721284
32b	q4	single	clinical	1	80.401
32b	q4	single	clinical	1	110.421
32b	q4	single	clinical	1	0.000703069
32b	q4	single	clinical	1	0.000714961
32b	q4	single	clinical	1	0.000752682
32b	q4	single	clinical	1	0.000805112
32b	q4	single	clinical	1	0.000704872
32b	q4	single	clinical	1	0.000689502
32b	q4	single	clinical	1	0.000692268
32b	q4	single	clinical	1	0.000706245
32b	q4	single	clinical	1	0.000715602
32b	q4	single	clinical	1	0.000712256
32b	q4	single	clinical	1	0.000667682
32b	q4	single	clinical	1	145.832
32b	q4	single	clinical	1	56.1108
32b	q4	single	clinical	1	435.626
32b	q4	single	clinical	1	67.7961
32b	q4	single	clinical	1	0.000690645
32b	q4	single	clinical	1	51.0882
32b	q4	single	clinical	1	126.185
32b	q4	single	clinical	1	0.000974431
32b	q4	single	clinical	1	0.000705574
32b	q4	single	clinical	1	0.00068792
32b	q4	single	clinical	1	0.000703279
32b	q4	single	clinical	1	0.000703218
32b	q4	single	clinical	1	0.000707367
32b	q4	single	clinical	1	0.000713408
32b	q4	single	clinical	1	55.0393
32b	q4	single	clinical	1	0.000737674
32b	q4	single	clinical	1	0.000670077
32b	q4	single	clinical	1	0.000685465
32b	q4	single	clinical	1	0.00068261
32b	q4	single	clinical	1	0.0006774
32b	q4	single	clinical	1	0.000700503
32b	q4	single	clinical	1	84.8804
32b	q4	single	clinical	1	0.000725902
32b	q4	single	clinical	1	0.000689483
32b	q4	single	clinical	1	48.6863
32b	q4	single	clinical	1	0.000819007
32b	q4	single	clinical	1	71.822
32b	q4	single	clinical	1	0.000709591
32b	q4	single	clinical	1	67.8848
32b	q4	single	clinical	1	0.00067719
32b	q4	single	clinical	1	0.000736292
32b	q4	single	clinical	1	127.784
32b	q4	single	clinical	1	0.000688281
32b	q4	single	clinical	1	141.438
32b	q4	single	clinical	1	0.000685966
32b	q4	single	clinical	1	137.778
32b	q4	single	clinical	1	0.00099525
32b	q4	single	clinical	1	0.000690925
32b	q4	single	clinical	1	0.000655949
32b	q4	single	clinical	1	169.332
32b	q4	single	clinical	1	0.000681818
32b	q4	single	clinical	1	100.196
32b	q4	single	clinical	1	115.458
32b	q4	single	clinical	1	0.00142434
32b	q4	single	clinical	1	0.000690475
32b	q4	single	clinical	1	154.008
32b	q4	single	clinical	1	0.000683542
32b	q4	single	clinical	10	0.000727837
32b	q4	single	clinical	10	307.126
32b	q4	single	clinical	10	0.0006613
32b	q4	single	clinical	10	77.1229
32b	q4	single	clinical	10	117.793
32b	q4	single	clinical	10	207.117
32b	q4	single	clinical	10	183.183
32b	q4	single	clinical	10	0.000804871
32b	q4	single	clinical	10	0.000812326
32b	q4	single	clinical	10	0.000620022
32b	q4	single	clinical	10	149.12
32b	q4	single	clinical	10	0.000684494
32b	q4	single	clinical	10	0.000713099
32b	q4	single	clinical	10	161.089
32b	q4	single	clinical	10	0.000780956
32b	q4	single	clinical	10	0.000747824
32b	q4	single	clinical	10	135.14
32b	q4	single	clinical	10	0.000718668
32b	q4	single	clinical	10	50.372
32b	q4	single	clinical	10	106.732
32b	q4	single	clinical	10	0.000715182
32b	q4	single	clinical	10	0.000734478
32b	q4	single	clinical	10	0.00066624
32b	q4	single	clinical	10	241.312
32b	q4	single	clinical	10	0.000654588
32b	q4	single	clinical	10	0.000721754
32b	q4	single	clinical	10	0.000677952
32b	q4	single	clinical	10	118.512
32b	q4	single	clinical	10	125.689
32b	q4	single	clinical	10	0.000690366
32b	q4	single	clinical	10	0.000712347
32b	q4	single	clinical	10	0.000731803
32b	q4	single	clinical	10	0.000727926
32b	q4	single	clinical	10	0.000723127
32b	q4	single	clinical	10	0.000817435
32b	q4	single	clinical	10	0.000704081
32b	q4	single	clinical	10	0.000731039
32b	q4	single	clinical	10	0.000686946
32b	q4	single	clinical	10	0.000702929
32b	q4	single	clinical	10	0.000689784
32b	q4	single	clinical	10	184.727
32b	q4	single	clinical	10	28.9917
32b	q4	single	clinical	10	401.862
32b	q4	single	clinical	10	85.9242
32b	q4	single	clinical	10	0.000664937
32b	q4	single	clinical	10	68.1694
32b	q4	single	clinical	10	142.248
32b	q4	single	clinical	10	0.000712908
32b	q4	single	clinical	10	0.000709671
32b	q4	single	clinical	10	0.000684234
32b	q4	single	clinical	10	0.000697158
32b	q4	single	clinical	10	0.000761079
32b	q4	single	clinical	10	0.000709332
32b	q4	single	clinical	10	0.000731223
32b	q4	single	clinical	10	73.1534
32b	q4	single	clinical	10	0.000735941
32b	q4	single	clinical	10	0.000679805
32b	q4	single	clinical	10	0.000702929
32b	q4	single	clinical	10	0.000652474
32b	q4	single	clinical	10	0.000662202
32b	q4	single	clinical	10	0.000681578
32b	q4	single	clinical	10	67.8081
32b	q4	single	clinical	10	0.000727225
32b	q4	single	clinical	10	0.000810983
32b	q4	single	clinical	10	33.7061
32b	q4	single	clinical	10	0.000721294
32b	q4	single	clinical	10	65.0946
32b	q4	single	clinical	10	0.000692119
32b	q4	single	clinical	10	59.4782
32b	q4	single	clinical	10	0.000681388
32b	q4	single	clinical	10	0.000705925
32b	q4	single	clinical	10	206.528
32b	q4	single	clinical	10	0.00068209
32b	q4	single	clinical	10	218.587
32b	q4	single	clinical	10	0.000819409
32b	q4	single	clinical	10	145.434
32b	q4	single	clinical	10	0.000723588
32b	q4	single	clinical	10	0.000702879
32b	q4	single	clinical	10	0.000668764
32b	q4	single	clinical	10	190.679
32b	q4	single	clinical	10	0.000670688
32b	q4	single	clinical	10	116.152
32b	q4	single	clinical	10	122.328
32b	q4	single	clinical	10	0.000701456
32b	q4	single	clinical	10	0.00069821
32b	q4	single	clinical	10	102.895
32b	q4	single	clinical	10	0.000753264
32b	q4	single	clinical	2	0.000752415
32b	q4	single	clinical	2	172.449
32b	q4	single	clinical	2	0.000770496
32b	q4	single	clinical	2	82.0125
32b	q4	single	clinical	2	72.0307
32b	q4	single	clinical	2	174.734
32b	q4	single	clinical	2	171.139
32b	q4	single	clinical	2	0.000706709
32b	q4	single	clinical	2	0.000676448
32b	q4	single	clinical	2	0.00069207
32b	q4	single	clinical	2	101.586
32b	q4	single	clinical	2	0.000694947
32b	q4	single	clinical	2	0.000673195
32b	q4	single	clinical	2	77.6777
32b	q4	single	clinical	2	0.00121937
32b	q4	single	clinical	2	0.000702388
32b	q4	single	clinical	2	92.0516
32b	q4	single	clinical	2	0.000721156
32b	q4	single	clinical	2	34.7182
32b	q4	single	clinical	2	95.2211
32b	q4	single	clinical	2	0.000723682
32b	q4	single	clinical	2	0.000719853
32b	q4	single	clinical	2	0.000689032
32b	q4	single	clinical	2	193.93
32b	q4	single	clinical	2	0.000668995
32b	q4	single	clinical	2	0.000723381
32b	q4	single	clinical	2	0.00072855
32b	q4	single	clinical	2	119.208
32b	q4	single	clinical	2	113.598
32b	q4	single	clinical	2	0.000643298
32b	q4	single	clinical	2	0.000719203
32b	q4	single	clinical	2	0.000729653
32b	q4	single	clinical	2	0.000824944
32b	q4	single	clinical	2	0.000716397
32b	q4	single	clinical	2	0.000700548
32b	q4	single	clinical	2	0.000698022
32b	q4	single	clinical	2	0.000719753
32b	q4	single	clinical	2	0.000726114
32b	q4	single	clinical	2	0.000668866
32b	q4	single	clinical	2	0.0006968
32b	q4	single	clinical	2	165.505
32b	q4	single	clinical	2	27.1233
32b	q4	single	clinical	2	181.161
32b	q4	single	clinical	2	69.4904
32b	q4	single	clinical	2	0.000665542
32b	q4	single	clinical	2	59.011
32b	q4	single	clinical	2	133.775
32b	q4	single	clinical	2	0.000738379
32b	q4	single	clinical	2	0.000715406
32b	q4	single	clinical	2	0.000646926
32b	q4	single	clinical	2	0.00080834
32b	q4	single	clinical	2	0.000664189
32b	q4	single	clinical	2	0.000725764
32b	q4	single	clinical	2	0.000710575
32b	q4	single	clinical	2	31.9409
32b	q4	single	clinical	2	0.000744101
32b	q4	single	clinical	2	0.000713559
32b	q4	single	clinical	2	0.00142798
32b	q4	single	clinical	2	0.000684366
32b	q4	single	clinical	2	0.000665612
32b	q4	single	clinical	2	0.000676228
32b	q4	single	clinical	2	54.4749
32b	q4	single	clinical	2	0.000727137
32b	q4	single	clinical	2	0.000690409
32b	q4	single	clinical	2	34.1042
32b	q4	single	clinical	2	0.000784096
32b	q4	single	clinical	2	137.408
32b	q4	single	clinical	2	0.000680199
32b	q4	single	clinical	2	52.6514
32b	q4	single	clinical	2	0.000692874
32b	q4	single	clinical	2	0.000734642
32b	q4	single	clinical	2	159.907
32b	q4	single	clinical	2	0.000678155
32b	q4	single	clinical	2	162.295
32b	q4	single	clinical	2	0.00068537
32b	q4	single	clinical	2	140.768
32b	q4	single	clinical	2	0.000717656
32b	q4	single	clinical	2	0.000715646
32b	q4	single	clinical	2	0.00290972
32b	q4	single	clinical	2	182.431
32b	q4	single	clinical	2	0.000668206
32b	q4	single	clinical	2	68.3544
32b	q4	single	clinical	2	66.4959
32b	q4	single	clinical	2	0.00083081
32b	q4	single	clinical	2	0.000691499
32b	q4	single	clinical	2	60.9636
32b	q4	single	clinical	2	0.000763155
32b	q4	single	clinical	3	0.000786959
32b	q4	single	clinical	3	225.717
32b	q4	single	clinical	3	0.000670478
32b	q4	single	clinical	3	73.7771
32b	q4	single	clinical	3	115.907
32b	q4	single	clinical	3	168.113
32b	q4	single	clinical	3	175.085
32b	q4	single	clinical	3	0.000705825
32b	q4	single	clinical	3	0.0014808
32b	q4	single	clinical	3	0.000790455
32b	q4	single	clinical	3	194.096
32b	q4	single	clinical	3	0.000698852
32b	q4	single	clinical	3	0.000725101
32b	q4	single	clinical	3	97.5243
32b	q4	single	clinical	3	0.000746131
32b	q4	single	clinical	3	0.000718619
32b	q4	single	clinical	3	125.299
32b	q4	single	clinical	3	0.000725382
32b	q4	single	clinical	3	51.9905
32b	q4	single	clinical	3	111.549
32b	q4	single	clinical	3	0.000746543
32b	q4	single	clinical	3	0.000712508
32b	q4	single	clinical	3	0.000675698
32b	q4	single	clinical	3	164.021
32b	q4	single	clinical	3	0.000649408
32b	q4	single	clinical	3	0.000716245
32b	q4	single	clinical	3	0.000812136
32b	q4	single	clinical	3	108.783
32b	q4	single	clinical	3	118.597
32b	q4	single	clinical	3	0.000701256
32b	q4	single	clinical	3	0.000951039
32b	q4	single	clinical	3	0.000738396
32b	q4	single	clinical	3	0.000718158
32b	q4	single	clinical	3	0.000755258
32b	q4	single	clinical	3	0.000713299
32b	q4	single	clinical	3	0.000679265
32b	q4	single	clinical	3	0.000666169
32b	q4	single	clinical	3	0.000749848
32b	q4	single	clinical	3	0.00071426
32b	q4	single	clinical	3	0.00071883
32b	q4	single	clinical	3	167.219
32b	q4	single	clinical	3	39.3852
32b	q4	single	clinical	3	376.634
32b	q4	single	clinical	3	72.0552
32b	q4	single	clinical	3	0.000686609
32b	q4	single	clinical	3	51.9069
32b	q4	single	clinical	3	147.567
32b	q4	single	clinical	3	0.000914019
32b	q4	single	clinical	3	0.000714872
32b	q4	single	clinical	3	0.000779324
32b	q4	single	clinical	3	0.000713048
32b	q4	single	clinical	3	0.000671771
32b	q4	single	clinical	3	0.000730101
32b	q4	single	clinical	3	0.000711986
32b	q4	single	clinical	3	49.2765
32b	q4	single	clinical	3	0.00181167
32b	q4	single	clinical	3	0.000684094
32b	q4	single	clinical	3	0.00065014
32b	q4	single	clinical	3	0.000714732
32b	q4	single	clinical	3	0.000669887
32b	q4	single	clinical	3	0.000685366
32b	q4	single	clinical	3	62.2954
32b	q4	single	clinical	3	0.000754748
32b	q4	single	clinical	3	0.000713179
32b	q4	single	clinical	3	50.9147
32b	q4	single	clinical	3	0.000690646
32b	q4	single	clinical	3	66.7263
32b	q4	single	clinical	3	0.000828597
32b	q4	single	clinical	3	58.6815
32b	q4	single	clinical	3	0.000699843
32b	q4	single	clinical	3	0.000723258
32b	q4	single	clinical	3	144.812
32b	q4	single	clinical	3	0.000700385
32b	q4	single	clinical	3	139.962
32b	q4	single	clinical	3	0.000695245
32b	q4	single	clinical	3	155.106
32b	q4	single	clinical	3	0.000880535
32b	q4	single	clinical	3	0.000720713
32b	q4	single	clinical	3	0.000632266
32b	q4	single	clinical	3	186.852
32b	q4	single	clinical	3	0.000684425
32b	q4	single	clinical	3	93.9417
32b	q4	single	clinical	3	113.953
32b	q4	single	clinical	3	0.000814251
32b	q4	single	clinical	3	0.000656782
32b	q4	single	clinical	3	99.0595
32b	q4	single	clinical	3	0.000732205
32b	q4	single	clinical	4	0.000757932
32b	q4	single	clinical	4	169.247
32b	q4	single	clinical	4	0.00071495
32b	q4	single	clinical	4	78.9983
32b	q4	single	clinical	4	64.4329
32b	q4	single	clinical	4	183.164
32b	q4	single	clinical	4	156.449
32b	q4	single	clinical	4	0.000707255
32b	q4	single	clinical	4	0.000660366
32b	q4	single	clinical	4	0.000635941
32b	q4	single	clinical	4	124.893
32b	q4	single	clinical	4	0.000686657
32b	q4	single	clinical	4	0.000710813
32b	q4	single	clinical	4	123.835
32b	q4	single	clinical	4	0.000750708
32b	q4	single	clinical	4	0.000862518
32b	q4	single	clinical	4	77.6269
32b	q4	single	clinical	4	0.000760397
32b	q4	single	clinical	4	34.76
32b	q4	single	clinical	4	70.6889
32b	q4	single	clinical	4	0.000734016
32b	q4	single	clinical	4	0.000715331
32b	q4	single	clinical	4	0.000714178
32b	q4	single	clinical	4	154.872
32b	q4	single	clinical	4	0.000758743
32b	q4	single	clinical	4	0.0007097
32b	q4	single	clinical	4	0.000755628
32b	q4	single	clinical	4	107.097
32b	q4	single	clinical	4	106.554
32b	q4	single	clinical	4	0.000691597
32b	q4	single	clinical	4	0.000779272
32b	q4	single	clinical	4	0.000738024
32b	q4	single	clinical	4	0.000724247
32b	q4	single	clinical	4	0.00070381
32b	q4	single	clinical	4	0.00069345
32b	q4	single	clinical	4	0.000711694
32b	q4	single	clinical	4	0.000726483
32b	q4	single	clinical	4	0.000697929
32b	q4	single	clinical	4	0.000715492
32b	q4	single	clinical	4	0.000692287
32b	q4	single	clinical	4	150.681
32b	q4	single	clinical	4	27.2573
32b	q4	single	clinical	4	207.628
32b	q4	single	clinical	4	63.4218
32b	q4	single	clinical	4	0.000668192
32b	q4	single	clinical	4	47.4963
32b	q4	single	clinical	4	117.68
32b	q4	single	clinical	4	0.000705051
32b	q4	single	clinical	4	0.000712305
32b	q4	single	clinical	4	0.000685665
32b	q4	single	clinical	4	0.000722776
32b	q4	single	clinical	4	0.000667701
32b	q4	single	clinical	4	0.000725962
32b	q4	single	clinical	4	0.000743144
32b	q4	single	clinical	4	30.3617
32b	q4	single	clinical	4	0.000722905
32b	q4	single	clinical	4	0.00067276
32b	q4	single	clinical	4	0.000731631
32b	q4	single	clinical	4	0.000662933
32b	q4	single	clinical	4	0.000666989
32b	q4	single	clinical	4	0.000925898
32b	q4	single	clinical	4	65.2619
32b	q4	single	clinical	4	0.000730449
32b	q4	single	clinical	4	0.000688971
32b	q4	single	clinical	4	28.866
32b	q4	single	clinical	4	0.000691657
32b	q4	single	clinical	4	110.804
32b	q4	single	clinical	4	0.000682929
32b	q4	single	clinical	4	49.6451
32b	q4	single	clinical	4	0.000689613
32b	q4	single	clinical	4	0.000716032
32b	q4	single	clinical	4	158.292
32b	q4	single	clinical	4	0.000676938
32b	q4	single	clinical	4	151.645
32b	q4	single	clinical	4	0.000688451
32b	q4	single	clinical	4	130.89
32b	q4	single	clinical	4	0.00069899
32b	q4	single	clinical	4	0.000716653
32b	q4	single	clinical	4	0.00065162
32b	q4	single	clinical	4	160.667
32b	q4	single	clinical	4	0.000666699
32b	q4	single	clinical	4	82.2933
32b	q4	single	clinical	4	68.4957
32b	q4	single	clinical	4	0.000702907
32b	q4	single	clinical	4	0.000711854
32b	q4	single	clinical	4	59.4553
32b	q4	single	clinical	4	0.000747061
32b	q4	single	clinical	5	0.000734288
32b	q4	single	clinical	5	218.577
32b	q4	single	clinical	5	0.000653505
32b	q4	single	clinical	5	62.9052
32b	q4	single	clinical	5	64.0193
32b	q4	single	clinical	5	177.909
32b	q4	single	clinical	5	150.234
32b	q4	single	clinical	5	0.000729909
32b	q4	single	clinical	5	0.000721573
32b	q4	single	clinical	5	0.00065626
32b	q4	single	clinical	5	117.753
32b	q4	single	clinical	5	0.000701336
32b	q4	single	clinical	5	0.000683612
32b	q4	single	clinical	5	116.843
32b	q4	single	clinical	5	0.000743575
32b	q4	single	clinical	5	0.00078833
32b	q4	single	clinical	5	118.837
32b	q4	single	clinical	5	0.000733376
32b	q4	single	clinical	5	34.685
32b	q4	single	clinical	5	66.9766
32b	q4	single	clinical	5	0.000719099
32b	q4	single	clinical	5	0.000723567
32b	q4	single	clinical	5	0.000665247
32b	q4	single	clinical	5	142.32
32b	q4	single	clinical	5	0.000645109
32b	q4	single	clinical	5	0.000704551
32b	q4	single	clinical	5	0.000733526
32b	q4	single	clinical	5	84.6279
32b	q4	single	clinical	5	104.585
32b	q4	single	clinical	5	0.000667612
32b	q4	single	clinical	5	0.000720312
32b	q4	single	clinical	5	0.000778472
32b	q4	single	clinical	5	0.000722897
32b	q4	single	clinical	5	0.000706054
32b	q4	single	clinical	5	0.000689272
32b	q4	single	clinical	5	0.000726042
32b	q4	single	clinical	5	0.00071405
32b	q4	single	clinical	5	0.0007254
32b	q4	single	clinical	5	0.000668383
32b	q4	single	clinical	5	0.000728397
32b	q4	single	clinical	5	146.042
32b	q4	single	clinical	5	28.316
32b	q4	single	clinical	5	292.701
32b	q4	single	clinical	5	61.3675
32b	q4	single	clinical	5	0.000669154
32b	q4	single	clinical	5	46.0282
32b	q4	single	clinical	5	116.591
32b	q4	single	clinical	5	0.000725411
32b	q4	single	clinical	5	0.0007089
32b	q4	single	clinical	5	0.00109257
32b	q4	single	clinical	5	0.000717386
32b	q4	single	clinical	5	0.000876497
32b	q4	single	clinical	5	0.000731232
32b	q4	single	clinical	5	0.000747653
32b	q4	single	clinical	5	31.943
32b	q4	single	clinical	5	0.00073042
32b	q4	single	clinical	5	0.000661309
32b	q4	single	clinical	5	0.000651691
32b	q4	single	clinical	5	0.000680686
32b	q4	single	clinical	5	0.000680005
32b	q4	single	clinical	5	0.000657263
32b	q4	single	clinical	5	49.1845
32b	q4	single	clinical	5	0.000798308
32b	q4	single	clinical	5	0.000692158
32b	q4	single	clinical	5	24.0032
32b	q4	single	clinical	5	0.000696216
32b	q4	single	clinical	5	25.3006
32b	q4	single	clinical	5	0.000710814
32b	q4	single	clinical	5	47.1909
32b	q4	single	clinical	5	0.000703599
32b	q4	single	clinical	5	0.00072442
32b	q4	single	clinical	5	158.145
32b	q4	single	clinical	5	0.000704391
32b	q4	single	clinical	5	147.813
32b	q4	single	clinical	5	0.000697629
32b	q4	single	clinical	5	118.405
32b	q4	single	clinical	5	0.00070891
32b	q4	single	clinical	5	0.000769544
32b	q4	single	clinical	5	0.000633267
32b	q4	single	clinical	5	152.633
32b	q4	single	clinical	5	0.0006829
32b	q4	single	clinical	5	85.7767
32b	q4	single	clinical	5	76.8748
32b	q4	single	clinical	5	0.00207238
32b	q4	single	clinical	5	0.000704491
32b	q4	single	clinical	5	62.6039
32b	q4	single	clinical	5	0.000743285
32b	q4	single	clinical	6	0.000743265
32b	q4	single	clinical	6	177.478
32b	q4	single	clinical	6	0.000756761
32b	q4	single	clinical	6	58.9107
32b	q4	single	clinical	6	67.0144
32b	q4	single	clinical	6	147.756
32b	q4	single	clinical	6	149.211
32b	q4	single	clinical	6	0.000693492
32b	q4	single	clinical	6	0.000657513
32b	q4	single	clinical	6	0.000696397
32b	q4	single	clinical	6	90.9082
32b	q4	single	clinical	6	0.000706636
32b	q4	single	clinical	6	0.000715233
32b	q4	single	clinical	6	55.9033
32b	q4	single	clinical	6	0.000767572
32b	q4	single	clinical	6	0.000753726
32b	q4	single	clinical	6	64.8277
32b	q4	single	clinical	6	0.000716956
32b	q4	single	clinical	6	34.8538
32b	q4	single	clinical	6	196.3
32b	q4	single	clinical	6	0.000735011
32b	q4	single	clinical	6	0.000730161
32b	q4	single	clinical	6	0.000641464
32b	q4	single	clinical	6	214.794
32b	q4	single	clinical	6	0.000717347
32b	q4	single	clinical	6	0.000700806
32b	q4	single	clinical	6	0.000746272
32b	q4	single	clinical	6	112.817
32b	q4	single	clinical	6	94.352
32b	q4	single	clinical	6	0.000698551
32b	q4	single	clinical	6	0.000781177
32b	q4	single	clinical	6	0.00073544
32b	q4	single	clinical	6	0.000727967
32b	q4	single	clinical	6	0.000710344
32b	q4	single	clinical	6	0.000664848
32b	q4	single	clinical	6	0.000704042
32b	q4	single	clinical	6	0.000710624
32b	q4	single	clinical	6	0.000728387
32b	q4	single	clinical	6	0.000707338
32b	q4	single	clinical	6	0.000711596
32b	q4	single	clinical	6	106.268
32b	q4	single	clinical	6	28.8453
32b	q4	single	clinical	6	124.179
32b	q4	single	clinical	6	66.6269
32b	q4	single	clinical	6	0.000740651
32b	q4	single	clinical	6	51.9061
32b	q4	single	clinical	6	116.317
32b	q4	single	clinical	6	0.000699853
32b	q4	single	clinical	6	0.000748567
32b	q4	single	clinical	6	0.000697008
32b	q4	single	clinical	6	0.000703731
32b	q4	single	clinical	6	0.000663065
32b	q4	single	clinical	6	0.000712147
32b	q4	single	clinical	6	0.000725392
32b	q4	single	clinical	6	49.7345
32b	q4	single	clinical	6	0.00077166
32b	q4	single	clinical	6	0.00068192
32b	q4	single	clinical	6	0.000643999
32b	q4	single	clinical	6	0.000683723
32b	q4	single	clinical	6	0.000747474
32b	q4	single	clinical	6	0.000756521
32b	q4	single	clinical	6	54.2384
32b	q4	single	clinical	6	0.00074041
32b	q4	single	clinical	6	0.000653436
32b	q4	single	clinical	6	24.0037
32b	q4	single	clinical	6	0.000696547
32b	q4	single	clinical	6	39.1517
32b	q4	single	clinical	6	0.000706476
32b	q4	single	clinical	6	56.4823
32b	q4	single	clinical	6	0.000691528
32b	q4	single	clinical	6	0.000715423
32b	q4	single	clinical	6	138.114
32b	q4	single	clinical	6	0.000681158
32b	q4	single	clinical	6	157.344
32b	q4	single	clinical	6	0.000651251
32b	q4	single	clinical	6	126.501
32b	q4	single	clinical	6	0.00146762
32b	q4	single	clinical	6	0.000688662
32b	q4	single	clinical	6	0.000652444
32b	q4	single	clinical	6	156.777
32b	q4	single	clinical	6	0.000664417
32b	q4	single	clinical	6	64.8269
32b	q4	single	clinical	6	70.7811
32b	q4	single	clinical	6	0.000690787
32b	q4	single	clinical	6	0.000682922
32b	q4	single	clinical	6	94.0769
32b	q4	single	clinical	6	0.000740831
32b	q4	single	clinical	7	0.00074587
32b	q4	single	clinical	7	188.551
32b	q4	single	clinical	7	0.000852322
32b	q4	single	clinical	7	83.4275
32b	q4	single	clinical	7	106.04
32b	q4	single	clinical	7	173.945
32b	q4	single	clinical	7	172.768
32b	q4	single	clinical	7	0.000702067
32b	q4	single	clinical	7	0.000663555
32b	q4	single	clinical	7	0.000706404
32b	q4	single	clinical	7	153.214
32b	q4	single	clinical	7	0.000690245
32b	q4	single	clinical	7	0.000723407
32b	q4	single	clinical	7	80.236
32b	q4	single	clinical	7	0.000842624
32b	q4	single	clinical	7	0.000809841
32b	q4	single	clinical	7	140.066
32b	q4	single	clinical	7	0.000717526
32b	q4	single	clinical	7	49.3825
32b	q4	single	clinical	7	256.564
32b	q4	single	clinical	7	0.000731603
32b	q4	single	clinical	7	0.000736532
32b	q4	single	clinical	7	0.000632626
32b	q4	single	clinical	7	147.919
32b	q4	single	clinical	7	0.000812075
32b	q4	single	clinical	7	0.000722776
32b	q4	single	clinical	7	0.000744577
32b	q4	single	clinical	7	124.765
32b	q4	single	clinical	7	112.035
32b	q4	single	clinical	7	0.000706796
32b	q4	single	clinical	7	0.000726743
32b	q4	single	clinical	7	0.000794582
32b	q4	single	clinical	7	0.000722997
32b	q4	single	clinical	7	0.000730501
32b	q4	single	clinical	7	0.000668203
32b	q4	single	clinical	7	0.000699152
32b	q4	single	clinical	7	0.000718448
32b	q4	single	clinical	7	0.000743165
32b	q4	single	clinical	7	0.000723638
32b	q4	single	clinical	7	0.000700634
32b	q4	single	clinical	7	137.016
32b	q4	single	clinical	7	43.0335
32b	q4	single	clinical	7	202.409
32b	q4	single	clinical	7	65.578
32b	q4	single	clinical	7	0.000664727
32b	q4	single	clinical	7	52.6707
32b	q4	single	clinical	7	139.986
32b	q4	single	clinical	7	0.000702258
32b	q4	single	clinical	7	0.000672882
32b	q4	single	clinical	7	0.000695845
32b	q4	single	clinical	7	0.0007251
32b	q4	single	clinical	7	0.000668214
32b	q4	single	clinical	7	0.000724038
32b	q4	single	clinical	7	0.000718638
32b	q4	single	clinical	7	53.6162
32b	q4	single	clinical	7	0.000747763
32b	q4	single	clinical	7	0.000666951
32b	q4	single	clinical	7	0.000646082
32b	q4	single	clinical	7	0.000712266
32b	q4	single	clinical	7	0.000669476
32b	q4	single	clinical	7	0.000841511
32b	q4	single	clinical	7	52.4932
32b	q4	single	clinical	7	0.000722305
32b	q4	single	clinical	7	0.000672592
32b	q4	single	clinical	7	34.8465
32b	q4	single	clinical	7	0.000701586
32b	q4	single	clinical	7	69.8863
32b	q4	single	clinical	7	0.000680175
32b	q4	single	clinical	7	65.4328
32b	q4	single	clinical	7	0.000723317
32b	q4	single	clinical	7	0.000712938
32b	q4	single	clinical	7	177.393
32b	q4	single	clinical	7	0.000677271
32b	q4	single	clinical	7	130.58
32b	q4	single	clinical	7	0.000661801
32b	q4	single	clinical	7	141.488
32b	q4	single	clinical	7	0.000684094
32b	q4	single	clinical	7	0.000691157
32b	q4	single	clinical	7	0.000664516
32b	q4	single	clinical	7	175.938
32b	q4	single	clinical	7	0.000665068
32b	q4	single	clinical	7	89.3256
32b	q4	single	clinical	7	102.145
32b	q4	single	clinical	7	0.000720602
32b	q4	single	clinical	7	0.000703229
32b	q4	single	clinical	7	105.461
32b	q4	single	clinical	7	0.000728988
32b	q4	single	clinical	8	0.000752693
32b	q4	single	clinical	8	262.77
32b	q4	single	clinical	8	0.000657864
32b	q4	single	clinical	8	69.5913
32b	q4	single	clinical	8	91.488
32b	q4	single	clinical	8	141.54
32b	q4	single	clinical	8	169.045
32b	q4	single	clinical	8	0.0011756
32b	q4	single	clinical	8	0.000686257
32b	q4	single	clinical	8	0.000658234
32b	q4	single	clinical	8	121.9
32b	q4	single	clinical	8	0.000697539
32b	q4	single	clinical	8	0.000715342
32b	q4	single	clinical	8	90.6964
32b	q4	single	clinical	8	0.000838004
32b	q4	single	clinical	8	0.000705043
32b	q4	single	clinical	8	133.46
32b	q4	single	clinical	8	0.000742304
32b	q4	single	clinical	8	35.5546
32b	q4	single	clinical	8	117.895
32b	q4	single	clinical	8	0.000754476
32b	q4	single	clinical	8	0.000711655
32b	q4	single	clinical	8	0.000664406
32b	q4	single	clinical	8	182.732
32b	q4	single	clinical	8	0.000649016
32b	q4	single	clinical	8	0.000835159
32b	q4	single	clinical	8	0.000719961
32b	q4	single	clinical	8	114.138
32b	q4	single	clinical	8	119.438
32b	q4	single	clinical	8	0.000684464
32b	q4	single	clinical	8	0.000710503
32b	q4	single	clinical	8	0.000730612
32b	q4	single	clinical	8	0.000864554
32b	q4	single	clinical	8	0.000724199
32b	q4	single	clinical	8	0.000684393
32b	q4	single	clinical	8	0.000695586
32b	q4	single	clinical	8	0.000693111
32b	q4	single	clinical	8	0.000741552
32b	q4	single	clinical	8	0.000695154
32b	q4	single	clinical	8	0.000704221
32b	q4	single	clinical	8	169.829
32b	q4	single	clinical	8	28.4934
32b	q4	single	clinical	8	282.498
32b	q4	single	clinical	8	77.351
32b	q4	single	clinical	8	0.000665188
32b	q4	single	clinical	8	62.5821
32b	q4	single	clinical	8	137.484
32b	q4	single	clinical	8	0.000732205
32b	q4	single	clinical	8	0.000701706
32b	q4	single	clinical	8	0.000696827
32b	q4	single	clinical	8	0.00071401
32b	q4	single	clinical	8	0.000685335
32b	q4	single	clinical	8	0.000731052
32b	q4	single	clinical	8	0.000686248
32b	q4	single	clinical	8	36.7601
32b	q4	single	clinical	8	0.000748435
32b	q4	single	clinical	8	0.00068775
32b	q4	single	clinical	8	0.000773131
32b	q4	single	clinical	8	0.000753945
32b	q4	single	clinical	8	0.000684604
32b	q4	single	clinical	8	0.000665698
32b	q4	single	clinical	8	75.2883
32b	q4	single	clinical	8	0.000768604
32b	q4	single	clinical	8	0.000683442
32b	q4	single	clinical	8	20.5965
32b	q4	single	clinical	8	0.000694082
32b	q4	single	clinical	8	59.4807
32b	q4	single	clinical	8	0.000689714
32b	q4	single	clinical	8	42.5374
32b	q4	single	clinical	8	0.000679043
32b	q4	single	clinical	8	0.000712246
32b	q4	single	clinical	8	181.655
32b	q4	single	clinical	8	0.000790365
32b	q4	single	clinical	8	193.893
32b	q4	single	clinical	8	0.000685716
32b	q4	single	clinical	8	144.602
32b	q4	single	clinical	8	0.000686518
32b	q4	single	clinical	8	0.000694844
32b	q4	single	clinical	8	0.0006456
32b	q4	single	clinical	8	184.793
32b	q4	single	clinical	8	0.000775516
32b	q4	single	clinical	8	92.6397
32b	q4	single	clinical	8	84.3814
32b	q4	single	clinical	8	0.000687189
32b	q4	single	clinical	8	0.000643817
32b	q4	single	clinical	8	82.8136
32b	q4	single	clinical	8	0.000947271
32b	q4	single	clinical	9	0.000803149
32b	q4	single	clinical	9	257.209
32b	q4	single	clinical	9	0.000683253
32b	q4	single	clinical	9	87.807
32b	q4	single	clinical	9	62.8402
32b	q4	single	clinical	9	213.31
32b	q4	single	clinical	9	157.029
32b	q4	single	clinical	9	0.000695365
32b	q4	single	clinical	9	0.000687802
32b	q4	single	clinical	9	0.000712809
32b	q4	single	clinical	9	133.576
32b	q4	single	clinical	9	0.000690106
32b	q4	single	clinical	9	0.0007087
32b	q4	single	clinical	9	115.472
32b	q4	single	clinical	9	0.000870346
32b	q4	single	clinical	9	0.000675618
32b	q4	single	clinical	9	73.1684
32b	q4	single	clinical	9	0.000724049
32b	q4	single	clinical	9	35.2279
32b	q4	single	clinical	9	114.21
32b	q4	single	clinical	9	0.000730773
32b	q4	single	clinical	9	0.00071917
32b	q4	single	clinical	9	0.000693202
32b	q4	single	clinical	9	158.987
32b	q4	single	clinical	9	0.000663164
32b	q4	single	clinical	9	0.000692259
32b	q4	single	clinical	9	0.000770347
32b	q4	single	clinical	9	107.668
32b	q4	single	clinical	9	107.855
32b	q4	single	clinical	9	0.000693442
32b	q4	single	clinical	9	0.000669717
32b	q4	single	clinical	9	0.000721284
32b	q4	single	clinical	9	0.000698822
32b	q4	single	clinical	9	0.00072951
32b	q4	single	clinical	9	0.000690747
32b	q4	single	clinical	9	0.000705584
32b	q4	single	clinical	9	0.000713028
32b	q4	single	clinical	9	0.000746331
32b	q4	single	clinical	9	0.000707458
32b	q4	single	clinical	9	0.000696497
32b	q4	single	clinical	9	136.116
32b	q4	single	clinical	9	27.937
32b	q4	single	clinical	9	215.62
32b	q4	single	clinical	9	61.1533
32b	q4	single	clinical	9	0.000670688
32b	q4	single	clinical	9	44.636
32b	q4	single	clinical	9	122.171
32b	q4	single	clinical	9	0.000689985
32b	q4	single	clinical	9	0.000716896
32b	q4	single	clinical	9	0.000677571
32b	q4	single	clinical	9	0.000707889
32b	q4	single	clinical	9	0.000685066
32b	q4	single	clinical	9	0.000717106
32b	q4	single	clinical	9	0.000727947
32b	q4	single	clinical	9	40.8768
32b	q4	single	clinical	9	0.000701416
32b	q4	single	clinical	9	0.000689794
32b	q4	single	clinical	9	0.000940659
32b	q4	single	clinical	9	0.000713229
32b	q4	single	clinical	9	0.000667002
32b	q4	single	clinical	9	0.000710905
32b	q4	single	clinical	9	83.2693
32b	q4	single	clinical	9	0.00071909
32b	q4	single	clinical	9	0.000683173
32b	q4	single	clinical	9	31.5649
32b	q4	single	clinical	9	0.0006926
32b	q4	single	clinical	9	46.6056
32b	q4	single	clinical	9	0.000685326
32b	q4	single	clinical	9	42.5971
32b	q4	single	clinical	9	0.000679576
32b	q4	single	clinical	9	0.00070869
32b	q4	single	clinical	9	123.609
32b	q4	single	clinical	9	0.000710504
32b	q4	single	clinical	9	130.425
32b	q4	single	clinical	9	0.000695786
32b	q4	single	clinical	9	137.506
32b	q4	single	clinical	9	0.000687401
32b	q4	single	clinical	9	0.000701508
32b	q4	single	clinical	9	0.000779114
32b	q4	single	clinical	9	160.92
32b	q4	single	clinical	9	0.00066632
32b	q4	single	clinical	9	87.5375
32b	q4	single	clinical	9	91.0641
32b	q4	single	clinical	9	0.000709151
32b	q4	single	clinical	9	0.000696357
32b	q4	single	clinical	9	82.1106
32b	q4	single	clinical	9	0.00081948
32b	q4	single	noclinical	1	0.000744908
32b	q4	single	noclinical	1	198.537
32b	q4	single	noclinical	1	0.000675306
32b	q4	single	noclinical	1	49.0105
32b	q4	single	noclinical	1	67.4412
32b	q4	single	noclinical	1	154.7
32b	q4	single	noclinical	1	123.717
32b	q4	single	noclinical	1	0.00069828
32b	q4	single	noclinical	1	0.00069846
32b	q4	single	noclinical	1	0.000685686
32b	q4	single	noclinical	1	53.3203
32b	q4	single	noclinical	1	0.000873972
32b	q4	single	noclinical	1	0.000687599
32b	q4	single	noclinical	1	81.8614
32b	q4	single	noclinical	1	0.000870285
32b	q4	single	noclinical	1	0.000668153
32b	q4	single	noclinical	1	334.469
32b	q4	single	noclinical	1	0.000741331
32b	q4	single	noclinical	1	34.6336
32b	q4	single	noclinical	1	166.385
32b	q4	single	noclinical	1	0.000748144
32b	q4	single	noclinical	1	0.000724319
32b	q4	single	noclinical	1	0.000679945
32b	q4	single	noclinical	1	179.302
32b	q4	single	noclinical	1	0.000650409
32b	q4	single	noclinical	1	0.000735941
32b	q4	single	noclinical	1	0.000804962
32b	q4	single	noclinical	1	126.742
32b	q4	single	noclinical	1	119.388
32b	q4	single	noclinical	1	0.000667902
32b	q4	single	noclinical	1	0.000712046
32b	q4	single	noclinical	1	0.000725972
32b	q4	single	noclinical	1	0.00072452
32b	q4	single	noclinical	1	0.000700223
32b	q4	single	noclinical	1	0.00070942
32b	q4	single	noclinical	1	0.000699131
32b	q4	single	noclinical	1	0.000715693
32b	q4	single	noclinical	1	0.000721013
32b	q4	single	noclinical	1	0.000675196
32b	q4	single	noclinical	1	0.000982497
32b	q4	single	noclinical	1	147.253
32b	q4	single	noclinical	1	29.0605
32b	q4	single	noclinical	1	219.351
32b	q4	single	noclinical	1	47.1454
32b	q4	single	noclinical	1	0.000660528
32b	q4	single	noclinical	1	62.3012
32b	q4	single	noclinical	1	130.831
32b	q4	single	noclinical	1	0.00070912
32b	q4	single	noclinical	1	0.00070324
32b	q4	single	noclinical	1	0.000650299
32b	q4	single	noclinical	1	0.000711796
32b	q4	single	noclinical	1	0.000663243
32b	q4	single	noclinical	1	0.000716394
32b	q4	single	noclinical	1	0.00071429
32b	q4	single	noclinical	1	44.144
32b	q4	single	noclinical	1	0.000726763
32b	q4	single	noclinical	1	0.000663183
32b	q4	single	noclinical	1	0.000656972
32b	q4	single	noclinical	1	0.000678663
32b	q4	single	noclinical	1	0.000657673
32b	q4	single	noclinical	1	0.000710713
32b	q4	single	noclinical	1	51.6718
32b	q4	single	noclinical	1	0.000912635
32b	q4	single	noclinical	1	0.000682941
32b	q4	single	noclinical	1	20.173
32b	q4	single	noclinical	1	0.000705083
32b	q4	single	noclinical	1	43.6451
32b	q4	single	noclinical	1	0.000710894
32b	q4	single	noclinical	1	45.3862
32b	q4	single	noclinical	1	0.00069827
32b	q4	single	noclinical	1	0.0007143
32b	q4	single	noclinical	1	222.252
32b	q4	single	noclinical	1	0.00067719
32b	q4	single	noclinical	1	188.37
32b	q4	single	noclinical	1	0.000686438
32b	q4	single	noclinical	1	136.462
32b	q4	single	noclinical	1	0.000780806
32b	q4	single	noclinical	1	0.00071386
32b	q4	single	noclinical	1	0.000718017
32b	q4	single	noclinical	1	147.588
32b	q4	single	noclinical	1	0.000665728
32b	q4	single	noclinical	1	92.8018
32b	q4	single	noclinical	1	63.7381
32b	q4	single	noclinical	1	0.000771307
32b	q4	single	noclinical	1	0.000692068
32b	q4	single	noclinical	1	80.0454
32b	q4	single	noclinical	1	0.000749206
32b	q4	single	noclinical	10	0.00074113
32b	q4	single	noclinical	10	237.815
32b	q4	single	noclinical	10	0.000663161
32b	q4	single	noclinical	10	55.7831
32b	q4	single	noclinical	10	70.5438
32b	q4	single	noclinical	10	157.392
32b	q4	single	noclinical	10	127.804
32b	q4	single	noclinical	10	0.000782347
32b	q4	single	noclinical	10	0.00857704
32b	q4	single	noclinical	10	0.000674103
32b	q4	single	noclinical	10	79.6399
32b	q4	single	noclinical	10	0.000665346
32b	q4	single	noclinical	10	0.000701605
32b	q4	single	noclinical	10	82.1159
32b	q4	single	noclinical	10	0.000737231
32b	q4	single	noclinical	10	0.000708527
32b	q4	single	noclinical	10	178.44
32b	q4	single	noclinical	10	0.000730259
32b	q4	single	noclinical	10	35.4903
32b	q4	single	noclinical	10	169.44
32b	q4	single	noclinical	10	0.000727443
32b	q4	single	noclinical	10	0.000724068
32b	q4	single	noclinical	10	0.000669593
32b	q4	single	noclinical	10	166.994
32b	q4	single	noclinical	10	0.000669834
32b	q4	single	noclinical	10	0.000702727
32b	q4	single	noclinical	10	0.000726552
32b	q4	single	noclinical	10	127.664
32b	q4	single	noclinical	10	114.832
32b	q4	single	noclinical	10	0.000695314
32b	q4	single	noclinical	10	0.000700623
32b	q4	single	noclinical	10	0.000771847
32b	q4	single	noclinical	10	0.000685615
32b	q4	single	noclinical	10	0.000703007
32b	q4	single	noclinical	10	0.000685975
32b	q4	single	noclinical	10	0.000706885
32b	q4	single	noclinical	10	0.000707987
32b	q4	single	noclinical	10	0.000728096
32b	q4	single	noclinical	10	0.00070418
32b	q4	single	noclinical	10	0.000641852
32b	q4	single	noclinical	10	142.244
32b	q4	single	noclinical	10	31.1494
32b	q4	single	noclinical	10	167.258
32b	q4	single	noclinical	10	48.2536
32b	q4	single	noclinical	10	0.000684372
32b	q4	single	noclinical	10	63.7734
32b	q4	single	noclinical	10	130.942
32b	q4	single	noclinical	10	0.000705362
32b	q4	single	noclinical	10	0.000782778
32b	q4	single	noclinical	10	0.000718267
32b	q4	single	noclinical	10	0.000708168
32b	q4	single	noclinical	10	0.000684713
32b	q4	single	noclinical	10	0.000718466
32b	q4	single	noclinical	10	0.000721242
32b	q4	single	noclinical	10	56.0394
32b	q4	single	noclinical	10	0.000727263
32b	q4	single	noclinical	10	0.000765174
32b	q4	single	noclinical	10	0.000638755
32b	q4	single	noclinical	10	0.000703458
32b	q4	single	noclinical	10	0.000688329
32b	q4	single	noclinical	10	0.000667439
32b	q4	single	noclinical	10	74.5287
32b	q4	single	noclinical	10	0.00069866
32b	q4	single	noclinical	10	0.000692738
32b	q4	single	noclinical	10	41.4261
32b	q4	single	noclinical	10	0.000711343
32b	q4	single	noclinical	10	33.8199
32b	q4	single	noclinical	10	0.000682187
32b	q4	single	noclinical	10	65.9703
32b	q4	single	noclinical	10	0.000682569
32b	q4	single	noclinical	10	0.000692678
32b	q4	single	noclinical	10	152.712
32b	q4	single	noclinical	10	0.00069398
32b	q4	single	noclinical	10	185.065
32b	q4	single	noclinical	10	0.000686646
32b	q4	single	noclinical	10	135.754
32b	q4	single	noclinical	10	0.00075754
32b	q4	single	noclinical	10	0.000698569
32b	q4	single	noclinical	10	0.000639967
32b	q4	single	noclinical	10	145.269
32b	q4	single	noclinical	10	0.000684792
32b	q4	single	noclinical	10	85.8448
32b	q4	single	noclinical	10	79.8215
32b	q4	single	noclinical	10	0.000719938
32b	q4	single	noclinical	10	0.00078379
32b	q4	single	noclinical	10	163.769
32b	q4	single	noclinical	10	0.000758392
32b	q4	single	noclinical	2	0.000743487
32b	q4	single	noclinical	2	230.288
32b	q4	single	noclinical	2	0.00075048
32b	q4	single	noclinical	2	91.7911
32b	q4	single	noclinical	2	70.5715
32b	q4	single	noclinical	2	201.976
32b	q4	single	noclinical	2	126.684
32b	q4	single	noclinical	2	0.000689285
32b	q4	single	noclinical	2	0.000659729
32b	q4	single	noclinical	2	0.000680237
32b	q4	single	noclinical	2	96.8629
32b	q4	single	noclinical	2	0.000718389
32b	q4	single	noclinical	2	0.000714061
32b	q4	single	noclinical	2	86.8432
32b	q4	single	noclinical	2	0.000766671
32b	q4	single	noclinical	2	0.000741203
32b	q4	single	noclinical	2	136.874
32b	q4	single	noclinical	2	0.000723498
32b	q4	single	noclinical	2	35.1039
32b	q4	single	noclinical	2	111.027
32b	q4	single	noclinical	2	0.000726064
32b	q4	single	noclinical	2	0.000725553
32b	q4	single	noclinical	2	0.000627187
32b	q4	single	noclinical	2	160.131
32b	q4	single	noclinical	2	0.000714232
32b	q4	single	noclinical	2	0.000777772
32b	q4	single	noclinical	2	0.000718098
32b	q4	single	noclinical	2	141.735
32b	q4	single	noclinical	2	122.208
32b	q4	single	noclinical	2	0.00069737
32b	q4	single	noclinical	2	0.000702409
32b	q4	single	noclinical	2	0.000736924
32b	q4	single	noclinical	2	0.000730593
32b	q4	single	noclinical	2	0.000698231
32b	q4	single	noclinical	2	0.000654248
32b	q4	single	noclinical	2	0.000718039
32b	q4	single	noclinical	2	0.000698932
32b	q4	single	noclinical	2	0.000716866
32b	q4	single	noclinical	2	0.000706818
32b	q4	single	noclinical	2	0.00070818
32b	q4	single	noclinical	2	167.142
32b	q4	single	noclinical	2	27.625
32b	q4	single	noclinical	2	171.048
32b	q4	single	noclinical	2	48.9214
32b	q4	single	noclinical	2	0.000661913
32b	q4	single	noclinical	2	63.2599
32b	q4	single	noclinical	2	131.214
32b	q4	single	noclinical	2	0.000712638
32b	q4	single	noclinical	2	0.0006504
32b	q4	single	noclinical	2	0.000693622
32b	q4	single	noclinical	2	0.000709262
32b	q4	single	noclinical	2	0.000666011
32b	q4	single	noclinical	2	0.000736874
32b	q4	single	noclinical	2	0.000727256
32b	q4	single	noclinical	2	35.4039
32b	q4	single	noclinical	2	0.000738106
32b	q4	single	noclinical	2	0.000667684
32b	q4	single	noclinical	2	0.000654548
32b	q4	single	noclinical	2	0.000670388
32b	q4	single	noclinical	2	0.000985084
32b	q4	single	noclinical	2	0.000774627
32b	q4	single	noclinical	2	96.1956
32b	q4	single	noclinical	2	0.000738818
32b	q4	single	noclinical	2	0.000646874
32b	q4	single	noclinical	2	35.5393
32b	q4	single	noclinical	2	0.000705575
32b	q4	single	noclinical	2	98.9352
32b	q4	single	noclinical	2	0.000835722
32b	q4	single	noclinical	2	48.1032
32b	q4	single	noclinical	2	0.000691529
32b	q4	single	noclinical	2	0.000721205
32b	q4	single	noclinical	2	162.103
32b	q4	single	noclinical	2	0.000704093
32b	q4	single	noclinical	2	168.325
32b	q4	single	noclinical	2	0.000651022
32b	q4	single	noclinical	2	129.594
32b	q4	single	noclinical	2	0.000713711
32b	q4	single	noclinical	2	0.000689204
32b	q4	single	noclinical	2	0.000747625
32b	q4	single	noclinical	2	147.14
32b	q4	single	noclinical	2	0.000661342
32b	q4	single	noclinical	2	90.0282
32b	q4	single	noclinical	2	84.3159
32b	q4	single	noclinical	2	0.000722147
32b	q4	single	noclinical	2	0.000682752
32b	q4	single	noclinical	2	99.3127
32b	q4	single	noclinical	2	0.000763916
32b	q4	single	noclinical	3	0.000760455
32b	q4	single	noclinical	3	106.219
32b	q4	single	noclinical	3	0.000663685
32b	q4	single	noclinical	3	65.1098
32b	q4	single	noclinical	3	56.2194
32b	q4	single	noclinical	3	141.151
32b	q4	single	noclinical	3	118.105
32b	q4	single	noclinical	3	0.000720794
32b	q4	single	noclinical	3	0.000712648
32b	q4	single	noclinical	3	0.000674352
32b	q4	single	noclinical	3	97.5063
32b	q4	single	noclinical	3	0.000786107
32b	q4	single	noclinical	3	0.000725689
32b	q4	single	noclinical	3	85.6604
32b	q4	single	noclinical	3	0.000716144
32b	q4	single	noclinical	3	0.000738697
32b	q4	single	noclinical	3	70.0962
32b	q4	single	noclinical	3	0.000791343
32b	q4	single	noclinical	3	49.3409
32b	q4	single	noclinical	3	99.5124
32b	q4	single	noclinical	3	0.000705104
32b	q4	single	noclinical	3	0.000705735
32b	q4	single	noclinical	3	0.00114134
32b	q4	single	noclinical	3	167.848
32b	q4	single	noclinical	3	0.000625052
32b	q4	single	noclinical	3	0.000694173
32b	q4	single	noclinical	3	0.000685163
32b	q4	single	noclinical	3	117.872
32b	q4	single	noclinical	3	106.051
32b	q4	single	noclinical	3	0.000713666
32b	q4	single	noclinical	3	0.000780556
32b	q4	single	noclinical	3	0.000776238
32b	q4	single	noclinical	3	0.000718338
32b	q4	single	noclinical	3	0.000707715
32b	q4	single	noclinical	3	0.000695235
32b	q4	single	noclinical	3	0.000733233
32b	q4	single	noclinical	3	0.000744315
32b	q4	single	noclinical	3	0.00067799
32b	q4	single	noclinical	3	0.000732512
32b	q4	single	noclinical	3	0.000711716
32b	q4	single	noclinical	3	139.607
32b	q4	single	noclinical	3	39.4796
32b	q4	single	noclinical	3	183.499
32b	q4	single	noclinical	3	39.7729
32b	q4	single	noclinical	3	0.000675667
32b	q4	single	noclinical	3	52.0128
32b	q4	single	noclinical	3	119.16
32b	q4	single	noclinical	3	0.000699462
32b	q4	single	noclinical	3	0.00071958
32b	q4	single	noclinical	3	0.000759226
32b	q4	single	noclinical	3	0.000778859
32b	q4	single	noclinical	3	0.00068268
32b	q4	single	noclinical	3	0.000706303
32b	q4	single	noclinical	3	0.000718296
32b	q4	single	noclinical	3	27.0009
32b	q4	single	noclinical	3	0.000724962
32b	q4	single	noclinical	3	0.000702378
32b	q4	single	noclinical	3	0.000656472
32b	q4	single	noclinical	3	0.00066306
32b	q4	single	noclinical	3	0.00074609
32b	q4	single	noclinical	3	0.000690615
32b	q4	single	noclinical	3	108.133
32b	q4	single	noclinical	3	0.000748545
32b	q4	single	noclinical	3	0.000689294
32b	q4	single	noclinical	3	23.0058
32b	q4	single	noclinical	3	0.000697589
32b	q4	single	noclinical	3	85.0473
32b	q4	single	noclinical	3	0.000688011
32b	q4	single	noclinical	3	57.4616
32b	q4	single	noclinical	3	0.00069811
32b	q4	single	noclinical	3	0.000731203
32b	q4	single	noclinical	3	192.426
32b	q4	single	noclinical	3	0.000697339
32b	q4	single	noclinical	3	139.35
32b	q4	single	noclinical	3	0.000699824
32b	q4	single	noclinical	3	120.761
32b	q4	single	noclinical	3	0.00069758
32b	q4	single	noclinical	3	0.000693511
32b	q4	single	noclinical	3	0.000641543
32b	q4	single	noclinical	3	129.851
32b	q4	single	noclinical	3	0.00068738
32b	q4	single	noclinical	3	84.6493
32b	q4	single	noclinical	3	48.4479
32b	q4	single	noclinical	3	0.000725212
32b	q4	single	noclinical	3	0.000689321
32b	q4	single	noclinical	3	63.9142
32b	q4	single	noclinical	3	0.000734425
32b	q4	single	noclinical	4	0.000733887
32b	q4	single	noclinical	4	196.278
32b	q4	single	noclinical	4	0.000663143
32b	q4	single	noclinical	4	59.4941
32b	q4	single	noclinical	4	53.5337
32b	q4	single	noclinical	4	231.915
32b	q4	single	noclinical	4	133.251
32b	q4	single	noclinical	4	0.000699973
32b	q4	single	noclinical	4	0.00064566
32b	q4	single	noclinical	4	0.000660488
32b	q4	single	noclinical	4	73.6879
32b	q4	single	noclinical	4	0.000699101
32b	q4	single	noclinical	4	0.000710773
32b	q4	single	noclinical	4	90.0259
32b	q4	single	noclinical	4	0.000797036
32b	q4	single	noclinical	4	0.000679624
32b	q4	single	noclinical	4	206.368
32b	q4	single	noclinical	4	0.000719419
32b	q4	single	noclinical	4	49.5816
32b	q4	single	noclinical	4	157.926
32b	q4	single	noclinical	4	0.000726112
32b	q4	single	noclinical	4	0.000716114
32b	q4	single	noclinical	4	0.000678502
32b	q4	single	noclinical	4	187.934
32b	q4	single	noclinical	4	0.000622296
32b	q4	single	noclinical	4	0.000769665
32b	q4	single	noclinical	4	0.000721313
32b	q4	single	noclinical	4	123.685
32b	q4	single	noclinical	4	112.824
32b	q4	single	noclinical	4	0.00069325
32b	q4	single	noclinical	4	0.000779934
32b	q4	single	noclinical	4	0.00072481
32b	q4	single	noclinical	4	0.000792327
32b	q4	single	noclinical	4	0.000729939
32b	q4	single	noclinical	4	0.000700043
32b	q4	single	noclinical	4	0.000723347
32b	q4	single	noclinical	4	0.000716164
32b	q4	single	noclinical	4	0.000731402
32b	q4	single	noclinical	4	0.000678752
32b	q4	single	noclinical	4	0.000707286
32b	q4	single	noclinical	4	149.055
32b	q4	single	noclinical	4	39.8803
32b	q4	single	noclinical	4	250.859
32b	q4	single	noclinical	4	48.9878
32b	q4	single	noclinical	4	0.000662261
32b	q4	single	noclinical	4	59.1794
32b	q4	single	noclinical	4	135.335
32b	q4	single	noclinical	4	0.000849596
32b	q4	single	noclinical	4	0.000720972
32b	q4	single	noclinical	4	0.000706324
32b	q4	single	noclinical	4	0.000706365
32b	q4	single	noclinical	4	0.000664465
32b	q4	single	noclinical	4	0.000836381
32b	q4	single	noclinical	4	0.000717326
32b	q4	single	noclinical	4	54.8275
32b	q4	single	noclinical	4	0.000786075
32b	q4	single	noclinical	4	0.000695915
32b	q4	single	noclinical	4	0.00150841
32b	q4	single	noclinical	4	0.000717215
32b	q4	single	noclinical	4	0.000663253
32b	q4	single	noclinical	4	0.000664967
32b	q4	single	noclinical	4	125.927
32b	q4	single	noclinical	4	0.00073545
32b	q4	single	noclinical	4	0.000710452
32b	q4	single	noclinical	4	30.1774
32b	q4	single	noclinical	4	0.000698179
32b	q4	single	noclinical	4	79.6849
32b	q4	single	noclinical	4	0.000704321
32b	q4	single	noclinical	4	39.9939
32b	q4	single	noclinical	4	0.000684233
32b	q4	single	noclinical	4	0.00078322
32b	q4	single	noclinical	4	215.928
32b	q4	single	noclinical	4	0.000676227
32b	q4	single	noclinical	4	186.766
32b	q4	single	noclinical	4	0.000680987
32b	q4	single	noclinical	4	141.264
32b	q4	single	noclinical	4	0.000692088
32b	q4	single	noclinical	4	0.000692038
32b	q4	single	noclinical	4	0.000718688
32b	q4	single	noclinical	4	150.224
32b	q4	single	noclinical	4	0.000666709
32b	q4	single	noclinical	4	97.9275
32b	q4	single	noclinical	4	70.2703
32b	q4	single	noclinical	4	0.000679363
32b	q4	single	noclinical	4	0.000704882
32b	q4	single	noclinical	4	136.382
32b	q4	single	noclinical	4	0.00077787
32b	q4	single	noclinical	5	0.000686098
32b	q4	single	noclinical	5	216.612
32b	q4	single	noclinical	5	0.000663945
32b	q4	single	noclinical	5	48.9083
32b	q4	single	noclinical	5	46.8939
32b	q4	single	noclinical	5	210.451
32b	q4	single	noclinical	5	133.177
32b	q4	single	noclinical	5	0.000720063
32b	q4	single	noclinical	5	0.000702999
32b	q4	single	noclinical	5	0.000660169
32b	q4	single	noclinical	5	45.8367
32b	q4	single	noclinical	5	0.000699143
32b	q4	single	noclinical	5	0.00072353
32b	q4	single	noclinical	5	85.1145
32b	q4	single	noclinical	5	0.000833996
32b	q4	single	noclinical	5	0.000688732
32b	q4	single	noclinical	5	333.986
32b	q4	single	noclinical	5	0.00066605
32b	q4	single	noclinical	5	52.559
32b	q4	single	noclinical	5	107.305
32b	q4	single	noclinical	5	0.000729952
32b	q4	single	noclinical	5	0.000730512
32b	q4	single	noclinical	5	0.00068788
32b	q4	single	noclinical	5	199.936
32b	q4	single	noclinical	5	0.000654296
32b	q4	single	noclinical	5	0.000700496
32b	q4	single	noclinical	5	0.000722377
32b	q4	single	noclinical	5	118.098
32b	q4	single	noclinical	5	114.668
32b	q4	single	noclinical	5	0.000693783
32b	q4	single	noclinical	5	0.000698473
32b	q4	single	noclinical	5	0.000728369
32b	q4	single	noclinical	5	0.00071861
32b	q4	single	noclinical	5	0.000709934
32b	q4	single	noclinical	5	0.000703252
32b	q4	single	noclinical	5	0.000716216
32b	q4	single	noclinical	5	0.000709232
32b	q4	single	noclinical	5	0.000716145
32b	q4	single	noclinical	5	0.000704092
32b	q4	single	noclinical	5	0.000715394
32b	q4	single	noclinical	5	151.615
32b	q4	single	noclinical	5	34.6438
32b	q4	single	noclinical	5	214.164
32b	q4	single	noclinical	5	48.2873
32b	q4	single	noclinical	5	0.000663537
32b	q4	single	noclinical	5	64.1315
32b	q4	single	noclinical	5	124.954
32b	q4	single	noclinical	5	0.000716777
32b	q4	single	noclinical	5	0.000704805
32b	q4	single	noclinical	5	0.000737986
32b	q4	single	noclinical	5	0.000659268
32b	q4	single	noclinical	5	0.000667805
32b	q4	single	noclinical	5	0.000660339
32b	q4	single	noclinical	5	0.000715775
32b	q4	single	noclinical	5	23.8719
32b	q4	single	noclinical	5	0.000733869
32b	q4	single	noclinical	5	0.00111385
32b	q4	single	noclinical	5	0.000690736
32b	q4	single	noclinical	5	0.000686559
32b	q4	single	noclinical	5	0.00066009
32b	q4	single	noclinical	5	0.000686618
32b	q4	single	noclinical	5	68.8417
32b	q4	single	noclinical	5	0.000735442
32b	q4	single	noclinical	5	0.000695136
32b	q4	single	noclinical	5	30.3088
32b	q4	single	noclinical	5	0.000656232
32b	q4	single	noclinical	5	33.3274
32b	q4	single	noclinical	5	0.000695497
32b	q4	single	noclinical	5	47.9288
32b	q4	single	noclinical	5	0.000704594
32b	q4	single	noclinical	5	0.000720284
32b	q4	single	noclinical	5	146.402
32b	q4	single	noclinical	5	0.000679587
32b	q4	single	noclinical	5	167.45
32b	q4	single	noclinical	5	0.000705906
32b	q4	single	noclinical	5	138.321
32b	q4	single	noclinical	5	0.000735269
32b	q4	single	noclinical	5	0.000699244
32b	q4	single	noclinical	5	0.000692128
32b	q4	single	noclinical	5	142.327
32b	q4	single	noclinical	5	0.00067078
32b	q4	single	noclinical	5	87.5046
32b	q4	single	noclinical	5	74.3372
32b	q4	single	noclinical	5	0.000691357
32b	q4	single	noclinical	5	0.000683133
32b	q4	single	noclinical	5	84.9512
32b	q4	single	noclinical	5	0.000740652
32b	q4	single	noclinical	6	0.00074528
32b	q4	single	noclinical	6	210.099
32b	q4	single	noclinical	6	0.000693792
32b	q4	single	noclinical	6	61.8307
32b	q4	single	noclinical	6	63.7147
32b	q4	single	noclinical	6	168.068
32b	q4	single	noclinical	6	153.986
32b	q4	single	noclinical	6	0.000701085
32b	q4	single	noclinical	6	0.00101609
32b	q4	single	noclinical	6	0.000663895
32b	q4	single	noclinical	6	103.672
32b	q4	single	noclinical	6	0.000660869
32b	q4	single	noclinical	6	0.000726243
32b	q4	single	noclinical	6	75.1905
32b	q4	single	noclinical	6	0.000842032
32b	q4	single	noclinical	6	0.00112452
32b	q4	single	noclinical	6	153.66
32b	q4	single	noclinical	6	0.000725642
32b	q4	single	noclinical	6	53.28
32b	q4	single	noclinical	6	162.45
32b	q4	single	noclinical	6	0.000858774
32b	q4	single	noclinical	6	0.000725563
32b	q4	single	noclinical	6	0.000699002
32b	q4	single	noclinical	6	180.798
32b	q4	single	noclinical	6	0.00063486
32b	q4	single	noclinical	6	0.000721114
32b	q4	single	noclinical	6	0.000722286
32b	q4	single	noclinical	6	148.33
32b	q4	single	noclinical	6	116.306
32b	q4	single	noclinical	6	0.00069819
32b	q4	single	noclinical	6	0.000765227
32b	q4	single	noclinical	6	0.000745049
32b	q4	single	noclinical	6	0.000691147
32b	q4	single	noclinical	6	0.000714151
32b	q4	single	noclinical	6	0.000686038
32b	q4	single	noclinical	6	0.000702439
32b	q4	single	noclinical	6	0.000709081
32b	q4	single	noclinical	6	0.000748646
32b	q4	single	noclinical	6	0.000675046
32b	q4	single	noclinical	6	0.000679284
32b	q4	single	noclinical	6	157.416
32b	q4	single	noclinical	6	28.4682
32b	q4	single	noclinical	6	166.743
32b	q4	single	noclinical	6	48.5513
32b	q4	single	noclinical	6	0.000669726
32b	q4	single	noclinical	6	63.1257
32b	q4	single	noclinical	6	142.679
32b	q4	single	noclinical	6	0.000700054
32b	q4	single	noclinical	6	0.000705414
32b	q4	single	noclinical	6	0.000767741
32b	q4	single	noclinical	6	0.000704873
32b	q4	single	noclinical	6	0.000685436
32b	q4	single	noclinical	6	0.000714711
32b	q4	single	noclinical	6	0.000711375
32b	q4	single	noclinical	6	37.2248
32b	q4	single	noclinical	6	0.0007404
32b	q4	single	noclinical	6	0.000684204
32b	q4	single	noclinical	6	0.000667492
32b	q4	single	noclinical	6	0.000683753
32b	q4	single	noclinical	6	0.000674936
32b	q4	single	noclinical	6	0.00121682
32b	q4	single	noclinical	6	69.4742
32b	q4	single	noclinical	6	0.000701667
32b	q4	single	noclinical	6	0.000683272
32b	q4	single	noclinical	6	31.3137
32b	q4	single	noclinical	6	0.000705514
32b	q4	single	noclinical	6	91.2524
32b	q4	single	noclinical	6	0.000683001
32b	q4	single	noclinical	6	44.4287
32b	q4	single	noclinical	6	0.00068193
32b	q4	single	noclinical	6	0.000730261
32b	q4	single	noclinical	6	149.295
32b	q4	single	noclinical	6	0.000689074
32b	q4	single	noclinical	6	181.577
32b	q4	single	noclinical	6	0.000686549
32b	q4	single	noclinical	6	147.061
32b	q4	single	noclinical	6	0.000986105
32b	q4	single	noclinical	6	0.000700354
32b	q4	single	noclinical	6	0.000640311
32b	q4	single	noclinical	6	166.256
32b	q4	single	noclinical	6	0.000679284
32b	q4	single	noclinical	6	89.0614
32b	q4	single	noclinical	6	78.0303
32b	q4	single	noclinical	6	0.000797688
32b	q4	single	noclinical	6	0.000699112
32b	q4	single	noclinical	6	111.117
32b	q4	single	noclinical	6	0.000706285
32b	q4	single	noclinical	7	0.00076197
32b	q4	single	noclinical	7	153.661
32b	q4	single	noclinical	7	0.000683031
32b	q4	single	noclinical	7	49.3326
32b	q4	single	noclinical	7	43.9239
32b	q4	single	noclinical	7	112.717
32b	q4	single	noclinical	7	105.697
32b	q4	single	noclinical	7	0.000727075
32b	q4	single	noclinical	7	0.00101621
32b	q4	single	noclinical	7	0.000659967
32b	q4	single	noclinical	7	73.2924
32b	q4	single	noclinical	7	0.000650049
32b	q4	single	noclinical	7	0.000773932
32b	q4	single	noclinical	7	78.7153
32b	q4	single	noclinical	7	0.000733978
32b	q4	single	noclinical	7	0.000738867
32b	q4	single	noclinical	7	389.379
32b	q4	single	noclinical	7	0.000722335
32b	q4	single	noclinical	7	35.6383
32b	q4	single	noclinical	7	70.1901
32b	q4	single	noclinical	7	0.000731683
32b	q4	single	noclinical	7	0.000750098
32b	q4	single	noclinical	7	0.000678963
32b	q4	single	noclinical	7	150.175
32b	q4	single	noclinical	7	0.000676769
32b	q4	single	noclinical	7	0.000709482
32b	q4	single	noclinical	7	0.000722346
32b	q4	single	noclinical	7	100.633
32b	q4	single	noclinical	7	79.5772
32b	q4	single	noclinical	7	0.000696116
32b	q4	single	noclinical	7	0.000701536
32b	q4	single	noclinical	7	0.000726744
32b	q4	single	noclinical	7	0.00109087
32b	q4	single	noclinical	7	0.00069828
32b	q4	single	noclinical	7	0.000697058
32b	q4	single	noclinical	7	0.000729448
32b	q4	single	noclinical	7	0.000729389
32b	q4	single	noclinical	7	0.000719029
32b	q4	single	noclinical	7	0.000699242
32b	q4	single	noclinical	7	0.000661942
32b	q4	single	noclinical	7	126.443
32b	q4	single	noclinical	7	28.7326
32b	q4	single	noclinical	7	176.155
32b	q4	single	noclinical	7	38.9331
32b	q4	single	noclinical	7	0.000666369
32b	q4	single	noclinical	7	46.7831
32b	q4	single	noclinical	7	109.164
32b	q4	single	noclinical	7	0.000716314
32b	q4	single	noclinical	7	0.000707527
32b	q4	single	noclinical	7	0.000709471
32b	q4	single	noclinical	7	0.000709793
32b	q4	single	noclinical	7	0.000675597
32b	q4	single	noclinical	7	0.000725432
32b	q4	single	noclinical	7	0.000722336
32b	q4	single	noclinical	7	23.6207
32b	q4	single	noclinical	7	0.000726303
32b	q4	single	noclinical	7	0.000760318
32b	q4	single	noclinical	7	0.00144151
32b	q4	single	noclinical	7	0.000680417
32b	q4	single	noclinical	7	0.000667653
32b	q4	single	noclinical	7	0.000700954
32b	q4	single	noclinical	7	49.0797
32b	q4	single	noclinical	7	0.000700464
32b	q4	single	noclinical	7	0.000707478
32b	q4	single	noclinical	7	21.9689
32b	q4	single	noclinical	7	0.000712427
32b	q4	single	noclinical	7	56.8295
32b	q4	single	noclinical	7	0.000658685
32b	q4	single	noclinical	7	66.2811
32b	q4	single	noclinical	7	0.000691296
32b	q4	single	noclinical	7	0.000729529
32b	q4	single	noclinical	7	108.228
32b	q4	single	noclinical	7	0.000681869
32b	q4	single	noclinical	7	140.233
32b	q4	single	noclinical	7	0.000706746
32b	q4	single	noclinical	7	109.915
32b	q4	single	noclinical	7	0.000959845
32b	q4	single	noclinical	7	0.000692349
32b	q4	single	noclinical	7	0.000637725
32b	q4	single	noclinical	7	120.48
32b	q4	single	noclinical	7	0.000665118
32b	q4	single	noclinical	7	76.0301
32b	q4	single	noclinical	7	69.661
32b	q4	single	noclinical	7	0.000764235
32b	q4	single	noclinical	7	0.000702057
32b	q4	single	noclinical	7	67.4686
32b	q4	single	noclinical	7	0.000723116
32b	q4	single	noclinical	8	0.000696628
32b	q4	single	noclinical	8	220.703
32b	q4	single	noclinical	8	0.000650059
32b	q4	single	noclinical	8	59.3294
32b	q4	single	noclinical	8	85.9585
32b	q4	single	noclinical	8	117.871
32b	q4	single	noclinical	8	101.164
32b	q4	single	noclinical	8	0.000702077
32b	q4	single	noclinical	8	0.000757842
32b	q4	single	noclinical	8	0.000675637
32b	q4	single	noclinical	8	85.032
32b	q4	single	noclinical	8	0.000709723
32b	q4	single	noclinical	8	0.000749939
32b	q4	single	noclinical	8	47.1025
32b	q4	single	noclinical	8	0.00121787
32b	q4	single	noclinical	8	0.000755909
32b	q4	single	noclinical	8	147.873
32b	q4	single	noclinical	8	0.000668084
32b	q4	single	noclinical	8	34.8973
32b	q4	single	noclinical	8	191.972
32b	q4	single	noclinical	8	0.00073529
32b	q4	single	noclinical	8	0.000719611
32b	q4	single	noclinical	8	0.000663644
32b	q4	single	noclinical	8	118.313
32b	q4	single	noclinical	8	0.000644388
32b	q4	single	noclinical	8	0.000694313
32b	q4	single	noclinical	8	0.000720954
32b	q4	single	noclinical	8	118.667
32b	q4	single	noclinical	8	106.809
32b	q4	single	noclinical	8	0.000707338
32b	q4	single	noclinical	8	0.000699232
32b	q4	single	noclinical	8	0.000884613
32b	q4	single	noclinical	8	0.000691788
32b	q4	single	noclinical	8	0.000715693
32b	q4	single	noclinical	8	0.00069326
32b	q4	single	noclinical	8	0.000722205
32b	q4	single	noclinical	8	0.000724541
32b	q4	single	noclinical	8	0.000719291
32b	q4	single	noclinical	8	0.000689585
32b	q4	single	noclinical	8	0.000718179
32b	q4	single	noclinical	8	143.327
32b	q4	single	noclinical	8	27.8084
32b	q4	single	noclinical	8	215.933
32b	q4	single	noclinical	8	38.1864
32b	q4	single	noclinical	8	0.00068241
32b	q4	single	noclinical	8	52.4907
32b	q4	single	noclinical	8	100.497
32b	q4	single	noclinical	8	0.000883711
32b	q4	single	noclinical	8	0.000709772
32b	q4	single	noclinical	8	0.000679486
32b	q4	single	noclinical	8	0.00064991
32b	q4	single	noclinical	8	0.000704743
32b	q4	single	noclinical	8	0.000669668
32b	q4	single	noclinical	8	0.000731244
32b	q4	single	noclinical	8	31.4798
32b	q4	single	noclinical	8	0.000732044
32b	q4	single	noclinical	8	0.000784483
32b	q4	single	noclinical	8	0.000644979
32b	q4	single	noclinical	8	0.000693641
32b	q4	single	noclinical	8	0.000710573
32b	q4	single	noclinical	8	0.000656902
32b	q4	single	noclinical	8	56.2344
32b	q4	single	noclinical	8	0.000858485
32b	q4	single	noclinical	8	0.000688381
32b	q4	single	noclinical	8	29.7975
32b	q4	single	noclinical	8	0.000680016
32b	q4	single	noclinical	8	63.8155
32b	q4	single	noclinical	8	0.000694493
32b	q4	single	noclinical	8	52.8844
32b	q4	single	noclinical	8	0.000683843
32b	q4	single	noclinical	8	0.000715372
32b	q4	single	noclinical	8	139.191
32b	q4	single	noclinical	8	0.000684154
32b	q4	single	noclinical	8	310.876
32b	q4	single	noclinical	8	0.000684624
32b	q4	single	noclinical	8	105.683
32b	q4	single	noclinical	8	0.000705754
32b	q4	single	noclinical	8	0.000702508
32b	q4	single	noclinical	8	0.000614792
32b	q4	single	noclinical	8	113.665
32b	q4	single	noclinical	8	0.000671649
32b	q4	single	noclinical	8	95.0518
32b	q4	single	noclinical	8	93.5226
32b	q4	single	noclinical	8	0.000709782
32b	q4	single	noclinical	8	0.000712718
32b	q4	single	noclinical	8	58.0901
32b	q4	single	noclinical	8	0.000732696
32b	q4	single	noclinical	9	0.000731964
32b	q4	single	noclinical	9	248.847
32b	q4	single	noclinical	9	0.00214497
32b	q4	single	noclinical	9	87.9971
32b	q4	single	noclinical	9	71.3824
32b	q4	single	noclinical	9	193.016
32b	q4	single	noclinical	9	125.798
32b	q4	single	noclinical	9	0.000659127
32b	q4	single	noclinical	9	0.00069249
32b	q4	single	noclinical	9	0.000662172
32b	q4	single	noclinical	9	117.004
32b	q4	single	noclinical	9	0.000708029
32b	q4	single	noclinical	9	0.000938956
32b	q4	single	noclinical	9	105.055
32b	q4	single	noclinical	9	0.000749787
32b	q4	single	noclinical	9	0.000959585
32b	q4	single	noclinical	9	116.863
32b	q4	single	noclinical	9	0.000763223
32b	q4	single	noclinical	9	49.8998
32b	q4	single	noclinical	9	108.623
32b	q4	single	noclinical	9	0.000716685
32b	q4	single	noclinical	9	0.000728518
32b	q4	single	noclinical	9	0.00111611
32b	q4	single	noclinical	9	158.483
32b	q4	single	noclinical	9	0.00142666
32b	q4	single	noclinical	9	0.00071385
32b	q4	single	noclinical	9	0.000729399
32b	q4	single	noclinical	9	128.001
32b	q4	single	noclinical	9	113.183
32b	q4	single	noclinical	9	0.000690145
32b	q4	single	noclinical	9	0.000719631
32b	q4	single	noclinical	9	0.000739759
32b	q4	single	noclinical	9	0.000698051
32b	q4	single	noclinical	9	0.000694954
32b	q4	single	noclinical	9	0.000673574
32b	q4	single	noclinical	9	0.000704101
32b	q4	single	noclinical	9	0.000734369
32b	q4	single	noclinical	9	0.00072964
32b	q4	single	noclinical	9	0.000734689
32b	q4	single	noclinical	9	0.000775466
32b	q4	single	noclinical	9	157.361
32b	q4	single	noclinical	9	27.9151
32b	q4	single	noclinical	9	279.266
32b	q4	single	noclinical	9	43.1591
32b	q4	single	noclinical	9	0.000663495
32b	q4	single	noclinical	9	54.4549
32b	q4	single	noclinical	9	133.297
32b	q4	single	noclinical	9	0.000720672
32b	q4	single	noclinical	9	0.000666039
32b	q4	single	noclinical	9	0.000702238
32b	q4	single	noclinical	9	0.000700925
32b	q4	single	noclinical	9	0.00066632
32b	q4	single	noclinical	9	0.000716084
32b	q4	single	noclinical	9	0.000747303
32b	q4	single	noclinical	9	43.4012
32b	q4	single	noclinical	9	0.000733847
32b	q4	single	noclinical	9	0.00068748
32b	q4	single	noclinical	9	0.000664757
32b	q4	single	noclinical	9	0.000676639
32b	q4	single	noclinical	9	0.000661691
32b	q4	single	noclinical	9	0.000989711
32b	q4	single	noclinical	9	117.847
32b	q4	single	noclinical	9	0.000725492
32b	q4	single	noclinical	9	0.000642795
32b	q4	single	noclinical	9	33.2706
32b	q4	single	noclinical	9	0.000688533
32b	q4	single	noclinical	9	114.584
32b	q4	single	noclinical	9	0.00068227
32b	q4	single	noclinical	9	46.038
32b	q4	single	noclinical	9	0.000824429
32b	q4	single	noclinical	9	0.000706175
32b	q4	single	noclinical	9	215.729
32b	q4	single	noclinical	9	0.000671901
32b	q4	single	noclinical	9	159.39
32b	q4	single	noclinical	9	0.000649438
32b	q4	single	noclinical	9	140.111
32b	q4	single	noclinical	9	0.000652253
32b	q4	single	noclinical	9	0.000698541
32b	q4	single	noclinical	9	0.000637747
32b	q4	single	noclinical	9	149.081
32b	q4	single	noclinical	9	0.000664307
32b	q4	single	noclinical	9	103.454
32b	q4	single	noclinical	9	80.1459
32b	q4	single	noclinical	9	0.000874013
32b	q4	single	noclinical	9	0.000792138
32b	q4	single	noclinical	9	99.0862
32b	q4	single	noclinical	9	0.000733948
4b	q4	single	clinical	1	0.000806343
4b	q4	single	clinical	1	52.6279
4b	q4	single	clinical	1	0.000732654
4b	q4	single	clinical	1	14.7741
4b	q4	single	clinical	1	28.7596
4b	q4	single	clinical	1	64.457
4b	q4	single	clinical	1	93.5148
4b	q4	single	clinical	1	0.000719479
4b	q4	single	clinical	1	0.000674385
4b	q4	single	clinical	1	0.000701205
4b	q4	single	clinical	1	53.2285
4b	q4	single	clinical	1	0.000701496
4b	q4	single	clinical	1	0.000720271
4b	q4	single	clinical	1	59.9959
4b	q4	single	clinical	1	0.00074637
4b	q4	single	clinical	1	0.000765417
4b	q4	single	clinical	1	294.764
4b	q4	single	clinical	1	0.000723157
4b	q4	single	clinical	1	52.597
4b	q4	single	clinical	1	81.7198
4b	q4	single	clinical	1	0.000732965
4b	q4	single	clinical	1	0.00082007
4b	q4	single	clinical	1	0.000733336
4b	q4	single	clinical	1	91.7437
4b	q4	single	clinical	1	0.000729438
4b	q4	single	clinical	1	0.000705684
4b	q4	single	clinical	1	0.000757611
4b	q4	single	clinical	1	91.0289
4b	q4	single	clinical	1	77.9371
4b	q4	single	clinical	1	0.00069843
4b	q4	single	clinical	1	0.00070909
4b	q4	single	clinical	1	0.000741672
4b	q4	single	clinical	1	0.000717115
4b	q4	single	clinical	1	0.000734438
4b	q4	single	clinical	1	0.000700834
4b	q4	single	clinical	1	0.000677089
4b	q4	single	clinical	1	0.000668533
4b	q4	single	clinical	1	0.000797437
4b	q4	single	clinical	1	0.00070896
4b	q4	single	clinical	1	0.000712516
4b	q4	single	clinical	1	152.653
4b	q4	single	clinical	1	12.5583
4b	q4	single	clinical	1	104.269
4b	q4	single	clinical	1	198.264
4b	q4	single	clinical	1	0.000691877
4b	q4	single	clinical	1	182.168
4b	q4	single	clinical	1	149.249
4b	q4	single	clinical	1	0.000852631
4b	q4	single	clinical	1	0.000716714
4b	q4	single	clinical	1	0.000702076
4b	q4	single	clinical	1	0.000705984
4b	q4	single	clinical	1	0.000702207
4b	q4	single	clinical	1	0.000718989
4b	q4	single	clinical	1	0.00074639
4b	q4	single	clinical	1	40.6797
4b	q4	single	clinical	1	0.000734568
4b	q4	single	clinical	1	0.000706946
4b	q4	single	clinical	1	0.0006719
4b	q4	single	clinical	1	0.000790153
4b	q4	single	clinical	1	0.000699321
4b	q4	single	clinical	1	0.000732895
4b	q4	single	clinical	1	66.2091
4b	q4	single	clinical	1	0.000752011
4b	q4	single	clinical	1	0.000775485
4b	q4	single	clinical	1	36.7071
4b	q4	single	clinical	1	0.000712316
4b	q4	single	clinical	1	72.9783
4b	q4	single	clinical	1	0.000718468
4b	q4	single	clinical	1	42.3149
4b	q4	single	clinical	1	0.00072471
4b	q4	single	clinical	1	0.000721012
4b	q4	single	clinical	1	68.3592
4b	q4	single	clinical	1	0.000713859
4b	q4	single	clinical	1	91.9946
4b	q4	single	clinical	1	0.000848192
4b	q4	single	clinical	1	101.269
4b	q4	single	clinical	1	0.000867379
4b	q4	single	clinical	1	0.000723147
4b	q4	single	clinical	1	0.000665397
4b	q4	single	clinical	1	146.173
4b	q4	single	clinical	1	0.000702127
4b	q4	single	clinical	1	60.6591
4b	q4	single	clinical	1	67.3226
4b	q4	single	clinical	1	0.000718257
4b	q4	single	clinical	1	0.000690956
4b	q4	single	clinical	1	51.6705
4b	q4	single	clinical	1	0.000768693
4b	q4	single	clinical	10	0.000729028
4b	q4	single	clinical	10	137.604
4b	q4	single	clinical	10	0.000725762
4b	q4	single	clinical	10	15.3345
4b	q4	single	clinical	10	23.1669
4b	q4	single	clinical	10	65.5919
4b	q4	single	clinical	10	114.196
4b	q4	single	clinical	10	0.000718098
4b	q4	single	clinical	10	0.000754726
4b	q4	single	clinical	10	0.000705674
4b	q4	single	clinical	10	16.5217
4b	q4	single	clinical	10	0.00070399
4b	q4	single	clinical	10	0.000669486
4b	q4	single	clinical	10	68.8971
4b	q4	single	clinical	10	0.000818387
4b	q4	single	clinical	10	0.000757712
4b	q4	single	clinical	10	208.365
4b	q4	single	clinical	10	0.000717426
4b	q4	single	clinical	10	50.3976
4b	q4	single	clinical	10	121.681
4b	q4	single	clinical	10	0.000754907
4b	q4	single	clinical	10	0.000733898
4b	q4	single	clinical	10	0.000699412
4b	q4	single	clinical	10	301.465
4b	q4	single	clinical	10	0.000689884
4b	q4	single	clinical	10	0.000715362
4b	q4	single	clinical	10	0.000743455
4b	q4	single	clinical	10	111.585
4b	q4	single	clinical	10	92.4957
4b	q4	single	clinical	10	0.000658585
4b	q4	single	clinical	10	0.000716494
4b	q4	single	clinical	10	0.000782529
4b	q4	single	clinical	10	0.000727435
4b	q4	single	clinical	10	0.000760447
4b	q4	single	clinical	10	0.000703119
4b	q4	single	clinical	10	0.000713649
4b	q4	single	clinical	10	0.000719791
4b	q4	single	clinical	10	0.000747703
4b	q4	single	clinical	10	0.00066132
4b	q4	single	clinical	10	0.000709591
4b	q4	single	clinical	10	169.323
4b	q4	single	clinical	10	12.1249
4b	q4	single	clinical	10	138.698
4b	q4	single	clinical	10	222.26
4b	q4	single	clinical	10	0.000701796
4b	q4	single	clinical	10	225.126
4b	q4	single	clinical	10	180.997
4b	q4	single	clinical	10	0.000808598
4b	q4	single	clinical	10	0.000714721
4b	q4	single	clinical	10	0.000632396
4b	q4	single	clinical	10	0.000711545
4b	q4	single	clinical	10	0.000704031
4b	q4	single	clinical	10	0.000722706
4b	q4	single	clinical	10	0.000733977
4b	q4	single	clinical	10	56.5666
4b	q4	single	clinical	10	0.000753083
4b	q4	single	clinical	10	0.000899921
4b	q4	single	clinical	10	0.000678302
4b	q4	single	clinical	10	0.000698991
4b	q4	single	clinical	10	0.000705724
4b	q4	single	clinical	10	0.000699783
4b	q4	single	clinical	10	85.4795
4b	q4	single	clinical	10	0.000740961
4b	q4	single	clinical	10	0.000704291
4b	q4	single	clinical	10	43.7648
4b	q4	single	clinical	10	0.000711024
4b	q4	single	clinical	10	57.6242
4b	q4	single	clinical	10	0.000820742
4b	q4	single	clinical	10	34.1262
4b	q4	single	clinical	10	0.000723918
4b	q4	single	clinical	10	0.000744577
4b	q4	single	clinical	10	92.7555
4b	q4	single	clinical	10	0.00070888
4b	q4	single	clinical	10	129.471
4b	q4	single	clinical	10	0.000702418
4b	q4	single	clinical	10	115.108
4b	q4	single	clinical	10	0.000885954
4b	q4	single	clinical	10	0.000722095
4b	q4	single	clinical	10	0.000690044
4b	q4	single	clinical	10	171.896
4b	q4	single	clinical	10	0.000703259
4b	q4	single	clinical	10	69.0744
4b	q4	single	clinical	10	80.8608
4b	q4	single	clinical	10	0.000847302
4b	q4	single	clinical	10	0.000701366
4b	q4	single	clinical	10	66.6495
4b	q4	single	clinical	10	0.000760968
4b	q4	single	clinical	2	0.000799851
4b	q4	single	clinical	2	49.7947
4b	q4	single	clinical	2	0.000711515
4b	q4	single	clinical	2	62.6608
4b	q4	single	clinical	2	19.8594
4b	q4	single	clinical	2	49.0131
4b	q4	single	clinical	2	103.829
4b	q4	single	clinical	2	0.000741221
4b	q4	single	clinical	2	0.000684474
4b	q4	single	clinical	2	0.000637395
4b	q4	single	clinical	2	87.0007
4b	q4	single	clinical	2	0.000709742
4b	q4	single	clinical	2	0.000792441
4b	q4	single	clinical	2	63.7936
4b	q4	single	clinical	2	0.000859946
4b	q4	single	clinical	2	0.000675978
4b	q4	single	clinical	2	58.8872
4b	q4	single	clinical	2	0.000724359
4b	q4	single	clinical	2	21.253
4b	q4	single	clinical	2	98.9424
4b	q4	single	clinical	2	0.000738766
4b	q4	single	clinical	2	0.000749276
4b	q4	single	clinical	2	0.000694753
4b	q4	single	clinical	2	107.721
4b	q4	single	clinical	2	0.000680255
4b	q4	single	clinical	2	0.000709922
4b	q4	single	clinical	2	0.000679103
4b	q4	single	clinical	2	98.7704
4b	q4	single	clinical	2	73.1649
4b	q4	single	clinical	2	0.000713291
4b	q4	single	clinical	2	0.000723527
4b	q4	single	clinical	2	0.000753193
4b	q4	single	clinical	2	0.000736793
4b	q4	single	clinical	2	0.000701546
4b	q4	single	clinical	2	0.000720912
4b	q4	single	clinical	2	0.000722997
4b	q4	single	clinical	2	0.000746434
4b	q4	single	clinical	2	0.000689817
4b	q4	single	clinical	2	0.000690408
4b	q4	single	clinical	2	0.000736642
4b	q4	single	clinical	2	161.084
4b	q4	single	clinical	2	15.8806
4b	q4	single	clinical	2	131.699
4b	q4	single	clinical	2	200.239
4b	q4	single	clinical	2	0.000690534
4b	q4	single	clinical	2	176.027
4b	q4	single	clinical	2	169.238
4b	q4	single	clinical	2	0.000715863
4b	q4	single	clinical	2	0.000717025
4b	q4	single	clinical	2	0.000744577
4b	q4	single	clinical	2	0.000702588
4b	q4	single	clinical	2	0.000735199
4b	q4	single	clinical	2	0.00072457
4b	q4	single	clinical	2	0.000744177
4b	q4	single	clinical	2	37.6805
4b	q4	single	clinical	2	0.000750939
4b	q4	single	clinical	2	0.000785685
4b	q4	single	clinical	2	0.000668394
4b	q4	single	clinical	2	0.00064567
4b	q4	single	clinical	2	0.000691117
4b	q4	single	clinical	2	0.000678733
4b	q4	single	clinical	2	91.8195
4b	q4	single	clinical	2	0.000742674
4b	q4	single	clinical	2	0.00071952
4b	q4	single	clinical	2	35.4056
4b	q4	single	clinical	2	0.000702298
4b	q4	single	clinical	2	37.0224
4b	q4	single	clinical	2	0.000711805
4b	q4	single	clinical	2	33.5018
4b	q4	single	clinical	2	0.00151174
4b	q4	single	clinical	2	0.000728677
4b	q4	single	clinical	2	83.9488
4b	q4	single	clinical	2	0.000704701
4b	q4	single	clinical	2	118.358
4b	q4	single	clinical	2	0.000707327
4b	q4	single	clinical	2	108.054
4b	q4	single	clinical	2	0.000705944
4b	q4	single	clinical	2	0.000791616
4b	q4	single	clinical	2	0.000642424
4b	q4	single	clinical	2	159.579
4b	q4	single	clinical	2	0.000686498
4b	q4	single	clinical	2	59.1931
4b	q4	single	clinical	2	71.5657
4b	q4	single	clinical	2	0.000766288
4b	q4	single	clinical	2	0.000718939
4b	q4	single	clinical	2	40.5598
4b	q4	single	clinical	2	0.000745709
4b	q4	single	clinical	3	0.000726464
4b	q4	single	clinical	3	62.841
4b	q4	single	clinical	3	0.000670499
4b	q4	single	clinical	3	14.8224
4b	q4	single	clinical	3	23.1741
4b	q4	single	clinical	3	72.7293
4b	q4	single	clinical	3	95.7708
4b	q4	single	clinical	3	0.000793902
4b	q4	single	clinical	3	0.000666431
4b	q4	single	clinical	3	0.000744649
4b	q4	single	clinical	3	29.7069
4b	q4	single	clinical	3	0.000654939
4b	q4	single	clinical	3	0.000764045
4b	q4	single	clinical	3	78.8751
4b	q4	single	clinical	3	0.000971568
4b	q4	single	clinical	3	0.00110948
4b	q4	single	clinical	3	359.62
4b	q4	single	clinical	3	0.000763604
4b	q4	single	clinical	3	33.1771
4b	q4	single	clinical	3	83.0548
4b	q4	single	clinical	3	0.000778212
4b	q4	single	clinical	3	0.000713319
4b	q4	single	clinical	3	0.000690727
4b	q4	single	clinical	3	84.0119
4b	q4	single	clinical	3	0.000743577
4b	q4	single	clinical	3	0.000832505
4b	q4	single	clinical	3	0.0007248
4b	q4	single	clinical	3	85.6034
4b	q4	single	clinical	3	64.6803
4b	q4	single	clinical	3	0.000762613
4b	q4	single	clinical	3	0.000758655
4b	q4	single	clinical	3	0.00078232
4b	q4	single	clinical	3	0.000722406
4b	q4	single	clinical	3	0.000748195
4b	q4	single	clinical	3	0.000759787
4b	q4	single	clinical	3	0.000878883
4b	q4	single	clinical	3	0.000739398
4b	q4	single	clinical	3	0.000731093
4b	q4	single	clinical	3	0.000698732
4b	q4	single	clinical	3	0.000663314
4b	q4	single	clinical	3	154.148
4b	q4	single	clinical	3	12.7088
4b	q4	single	clinical	3	235.584
4b	q4	single	clinical	3	210.693
4b	q4	single	clinical	3	0.00069257
4b	q4	single	clinical	3	194.763
4b	q4	single	clinical	3	151.963
4b	q4	single	clinical	3	0.000747545
4b	q4	single	clinical	3	0.000715263
4b	q4	single	clinical	3	0.00101127
4b	q4	single	clinical	3	0.000729049
4b	q4	single	clinical	3	0.000705334
4b	q4	single	clinical	3	0.000732875
4b	q4	single	clinical	3	0.000840179
4b	q4	single	clinical	3	113.108
4b	q4	single	clinical	3	0.000805774
4b	q4	single	clinical	3	0.000717167
4b	q4	single	clinical	3	0.000751301
4b	q4	single	clinical	3	0.000800013
4b	q4	single	clinical	3	0.000706567
4b	q4	single	clinical	3	0.00069218
4b	q4	single	clinical	3	106.411
4b	q4	single	clinical	3	0.000691448
4b	q4	single	clinical	3	0.000707178
4b	q4	single	clinical	3	41.0985
4b	q4	single	clinical	3	0.000699082
4b	q4	single	clinical	3	83.0332
4b	q4	single	clinical	3	0.000698361
4b	q4	single	clinical	3	25.6548
4b	q4	single	clinical	3	0.000744459
4b	q4	single	clinical	3	0.000704292
4b	q4	single	clinical	3	73.2815
4b	q4	single	clinical	3	0.000702589
4b	q4	single	clinical	3	115.319
4b	q4	single	clinical	3	0.00079302
4b	q4	single	clinical	3	102.418
4b	q4	single	clinical	3	0.000685978
4b	q4	single	clinical	3	0.00075608
4b	q4	single	clinical	3	0.000705364
4b	q4	single	clinical	3	151.743
4b	q4	single	clinical	3	0.000716836
4b	q4	single	clinical	3	67.6672
4b	q4	single	clinical	3	72.3624
4b	q4	single	clinical	3	0.00112443
4b	q4	single	clinical	3	0.000723298
4b	q4	single	clinical	3	38.84
4b	q4	single	clinical	3	0.00069831
4b	q4	single	clinical	4	0.000755568
4b	q4	single	clinical	4	142.026
4b	q4	single	clinical	4	0.00071898
4b	q4	single	clinical	4	16.3531
4b	q4	single	clinical	4	23.7468
4b	q4	single	clinical	4	59.6569
4b	q4	single	clinical	4	89.7134
4b	q4	single	clinical	4	0.000753174
4b	q4	single	clinical	4	0.00315435
4b	q4	single	clinical	4	0.000733697
4b	q4	single	clinical	4	24.0837
4b	q4	single	clinical	4	0.000687189
4b	q4	single	clinical	4	0.000725412
4b	q4	single	clinical	4	76.2065
4b	q4	single	clinical	4	0.000747022
4b	q4	single	clinical	4	0.000840349
4b	q4	single	clinical	4	335.095
4b	q4	single	clinical	4	0.000741361
4b	q4	single	clinical	4	53.6869
4b	q4	single	clinical	4	54.1129
4b	q4	single	clinical	4	0.000764095
4b	q4	single	clinical	4	0.000766389
4b	q4	single	clinical	4	0.000705935
4b	q4	single	clinical	4	76.033
4b	q4	single	clinical	4	0.000690706
4b	q4	single	clinical	4	0.000817757
4b	q4	single	clinical	4	0.000741562
4b	q4	single	clinical	4	90.4561
4b	q4	single	clinical	4	80.4614
4b	q4	single	clinical	4	0.000700945
4b	q4	single	clinical	4	0.000745619
4b	q4	single	clinical	4	0.000839437
4b	q4	single	clinical	4	0.000719109
4b	q4	single	clinical	4	0.00071975
4b	q4	single	clinical	4	0.000724991
4b	q4	single	clinical	4	0.000745329
4b	q4	single	clinical	4	0.000727716
4b	q4	single	clinical	4	0.000743205
4b	q4	single	clinical	4	0.000717527
4b	q4	single	clinical	4	0.000727665
4b	q4	single	clinical	4	161.022
4b	q4	single	clinical	4	11.2991
4b	q4	single	clinical	4	153.796
4b	q4	single	clinical	4	202.688
4b	q4	single	clinical	4	0.00074035
4b	q4	single	clinical	4	181.745
4b	q4	single	clinical	4	146.207
4b	q4	single	clinical	4	0.00123874
4b	q4	single	clinical	4	0.000731413
4b	q4	single	clinical	4	0.00072982
4b	q4	single	clinical	4	0.00072481
4b	q4	single	clinical	4	0.000636252
4b	q4	single	clinical	4	0.000778522
4b	q4	single	clinical	4	0.000755117
4b	q4	single	clinical	4	44.8055
4b	q4	single	clinical	4	0.000898168
4b	q4	single	clinical	4	0.000712617
4b	q4	single	clinical	4	0.000667092
4b	q4	single	clinical	4	0.000715343
4b	q4	single	clinical	4	0.000728318
4b	q4	single	clinical	4	0.00070904
4b	q4	single	clinical	4	62.8264
4b	q4	single	clinical	4	0.000739429
4b	q4	single	clinical	4	0.000768844
4b	q4	single	clinical	4	33.1432
4b	q4	single	clinical	4	0.000747092
4b	q4	single	clinical	4	23.9771
4b	q4	single	clinical	4	0.00070862
4b	q4	single	clinical	4	39.5705
4b	q4	single	clinical	4	0.000887068
4b	q4	single	clinical	4	0.000780415
4b	q4	single	clinical	4	78.2765
4b	q4	single	clinical	4	0.000641362
4b	q4	single	clinical	4	168.282
4b	q4	single	clinical	4	0.000924287
4b	q4	single	clinical	4	90.7248
4b	q4	single	clinical	4	0.00129942
4b	q4	single	clinical	4	0.000662934
4b	q4	single	clinical	4	0.000670047
4b	q4	single	clinical	4	142.357
4b	q4	single	clinical	4	0.000721524
4b	q4	single	clinical	4	59.4759
4b	q4	single	clinical	4	73.5378
4b	q4	single	clinical	4	0.000697819
4b	q4	single	clinical	4	0.000736782
4b	q4	single	clinical	4	35.4539
4b	q4	single	clinical	4	0.00076706
4b	q4	single	clinical	5	0.00071367
4b	q4	single	clinical	5	79.2747
4b	q4	single	clinical	5	0.00076612
4b	q4	single	clinical	5	25.6356
4b	q4	single	clinical	5	23.651
4b	q4	single	clinical	5	52.2948
4b	q4	single	clinical	5	101.724
4b	q4	single	clinical	5	0.000838057
4b	q4	single	clinical	5	0.000857414
4b	q4	single	clinical	5	0.000901626
4b	q4	single	clinical	5	191.736
4b	q4	single	clinical	5	0.000700325
4b	q4	single	clinical	5	0.000711005
4b	q4	single	clinical	5	59.8911
4b	q4	single	clinical	5	0.00148541
4b	q4	single	clinical	5	0.000695437
4b	q4	single	clinical	5	110.969
4b	q4	single	clinical	5	0.000677291
4b	q4	single	clinical	5	52.2021
4b	q4	single	clinical	5	84.3786
4b	q4	single	clinical	5	0.000911996
4b	q4	single	clinical	5	0.00070268
4b	q4	single	clinical	5	0.000844949
4b	q4	single	clinical	5	98.6682
4b	q4	single	clinical	5	0.000835522
4b	q4	single	clinical	5	0.000718681
4b	q4	single	clinical	5	0.000737635
4b	q4	single	clinical	5	99.9837
4b	q4	single	clinical	5	71.4868
4b	q4	single	clinical	5	0.000704573
4b	q4	single	clinical	5	0.000799824
4b	q4	single	clinical	5	0.000846743
4b	q4	single	clinical	5	0.000720354
4b	q4	single	clinical	5	0.000884734
4b	q4	single	clinical	5	0.000813971
4b	q4	single	clinical	5	0.000714903
4b	q4	single	clinical	5	0.000751832
4b	q4	single	clinical	5	0.000737045
4b	q4	single	clinical	5	0.000688323
4b	q4	single	clinical	5	0.000706046
4b	q4	single	clinical	5	171.156
4b	q4	single	clinical	5	12.22
4b	q4	single	clinical	5	159.51
4b	q4	single	clinical	5	206.632
4b	q4	single	clinical	5	0.000717999
4b	q4	single	clinical	5	195.223
4b	q4	single	clinical	5	165.453
4b	q4	single	clinical	5	0.000724271
4b	q4	single	clinical	5	0.000832255
4b	q4	single	clinical	5	0.000705686
4b	q4	single	clinical	5	0.000783843
4b	q4	single	clinical	5	0.000741133
4b	q4	single	clinical	5	0.00066057
4b	q4	single	clinical	5	0.000866649
4b	q4	single	clinical	5	106.411
4b	q4	single	clinical	5	0.000740231
4b	q4	single	clinical	5	0.000769367
4b	q4	single	clinical	5	0.000686811
4b	q4	single	clinical	5	0.000885065
4b	q4	single	clinical	5	0.000698963
4b	q4	single	clinical	5	0.000699995
4b	q4	single	clinical	5	50.7134
4b	q4	single	clinical	5	0.000742165
4b	q4	single	clinical	5	0.000824321
4b	q4	single	clinical	5	34.8899
4b	q4	single	clinical	5	0.000647806
4b	q4	single	clinical	5	57.87
4b	q4	single	clinical	5	0.000719122
4b	q4	single	clinical	5	18.3112
4b	q4	single	clinical	5	0.000708742
4b	q4	single	clinical	5	0.000720183
4b	q4	single	clinical	5	84.1157
4b	q4	single	clinical	5	0.000706126
4b	q4	single	clinical	5	105.45
4b	q4	single	clinical	5	0.000815975
4b	q4	single	clinical	5	110.219
4b	q4	single	clinical	5	0.000708642
4b	q4	single	clinical	5	0.000712117
4b	q4	single	clinical	5	0.000695327
4b	q4	single	clinical	5	162.509
4b	q4	single	clinical	5	0.000689264
4b	q4	single	clinical	5	65.6675
4b	q4	single	clinical	5	78.5436
4b	q4	single	clinical	5	0.00208404
4b	q4	single	clinical	5	0.000832315
4b	q4	single	clinical	5	37.5628
4b	q4	single	clinical	5	0.00073448
4b	q4	single	clinical	6	0.000768353
4b	q4	single	clinical	6	83.3951
4b	q4	single	clinical	6	0.000744729
4b	q4	single	clinical	6	45.4277
4b	q4	single	clinical	6	17.3547
4b	q4	single	clinical	6	64.4478
4b	q4	single	clinical	6	105.057
4b	q4	single	clinical	6	0.000734079
4b	q4	single	clinical	6	0.000681449
4b	q4	single	clinical	6	0.000677351
4b	q4	single	clinical	6	54.3306
4b	q4	single	clinical	6	0.000720864
4b	q4	single	clinical	6	0.000861008
4b	q4	single	clinical	6	67.1997
4b	q4	single	clinical	6	0.000781999
4b	q4	single	clinical	6	0.00147189
4b	q4	single	clinical	6	240.555
4b	q4	single	clinical	6	0.000721354
4b	q4	single	clinical	6	45.3751
4b	q4	single	clinical	6	101.1
4b	q4	single	clinical	6	0.000739409
4b	q4	single	clinical	6	0.000746953
4b	q4	single	clinical	6	0.00069234
4b	q4	single	clinical	6	71.4388
4b	q4	single	clinical	6	0.000718248
4b	q4	single	clinical	6	0.00091436
4b	q4	single	clinical	6	0.000699803
4b	q4	single	clinical	6	97.3734
4b	q4	single	clinical	6	68.39
4b	q4	single	clinical	6	0.00122783
4b	q4	single	clinical	6	0.00106493
