## Supplementary Tables for "Large language models enable consensus-level interpretation in metagenomic diagnostics" (part 3 of 3)

### Sheet: TableS5_ValidationDataset_GPU_R (continued)
params	quant	node	clinical	replicate	seconds
4b	q4	single	clinical	6	0.000759346
4b	q4	single	clinical	6	0.000903088
4b	q4	single	clinical	6	0.000692611
4b	q4	single	clinical	6	0.000721816
4b	q4	single	clinical	6	0.000724
4b	q4	single	clinical	6	0.00071893
4b	q4	single	clinical	6	0.00069803
4b	q4	single	clinical	6	0.000889563
4b	q4	single	clinical	6	0.000742584
4b	q4	single	clinical	6	163.282
4b	q4	single	clinical	6	11.5282
4b	q4	single	clinical	6	137.182
4b	q4	single	clinical	6	207.461
4b	q4	single	clinical	6	0.000698451
4b	q4	single	clinical	6	197.183
4b	q4	single	clinical	6	160.238
4b	q4	single	clinical	6	0.00104363
4b	q4	single	clinical	6	0.000712026
4b	q4	single	clinical	6	0.000706115
4b	q4	single	clinical	6	0.000706376
4b	q4	single	clinical	6	0.000707308
4b	q4	single	clinical	6	0.000721945
4b	q4	single	clinical	6	0.000721525
4b	q4	single	clinical	6	91.5868
4b	q4	single	clinical	6	0.000926773
4b	q4	single	clinical	6	0.000741152
4b	q4	single	clinical	6	0.000717858
4b	q4	single	clinical	6	0.000688412
4b	q4	single	clinical	6	0.000720954
4b	q4	single	clinical	6	0.000674035
4b	q4	single	clinical	6	66.2029
4b	q4	single	clinical	6	0.000774966
4b	q4	single	clinical	6	0.000716224
4b	q4	single	clinical	6	33.3479
4b	q4	single	clinical	6	0.000702358
4b	q4	single	clinical	6	60.4837
4b	q4	single	clinical	6	0.000964604
4b	q4	single	clinical	6	22.1653
4b	q4	single	clinical	6	0.000846752
4b	q4	single	clinical	6	0.000993218
4b	q4	single	clinical	6	78.71
4b	q4	single	clinical	6	0.000719681
4b	q4	single	clinical	6	85.2501
4b	q4	single	clinical	6	0.000710954
4b	q4	single	clinical	6	108.203
4b	q4	single	clinical	6	0.000690596
4b	q4	single	clinical	6	0.000717337
4b	q4	single	clinical	6	0.000699603
4b	q4	single	clinical	6	158.701
4b	q4	single	clinical	6	0.000702638
4b	q4	single	clinical	6	63.353
4b	q4	single	clinical	6	79.6538
4b	q4	single	clinical	6	0.000709562
4b	q4	single	clinical	6	0.000698712
4b	q4	single	clinical	6	30.7284
4b	q4	single	clinical	6	0.000847984
4b	q4	single	clinical	7	0.000736561
4b	q4	single	clinical	7	41.0789
4b	q4	single	clinical	7	0.000681567
4b	q4	single	clinical	7	34.6646
4b	q4	single	clinical	7	16.7299
4b	q4	single	clinical	7	40.1322
4b	q4	single	clinical	7	94.8806
4b	q4	single	clinical	7	0.00073613
4b	q4	single	clinical	7	0.000686406
4b	q4	single	clinical	7	0.000619871
4b	q4	single	clinical	7	49.6002
4b	q4	single	clinical	7	0.000702967
4b	q4	single	clinical	7	0.000721964
4b	q4	single	clinical	7	79.0233
4b	q4	single	clinical	7	0.000734948
4b	q4	single	clinical	7	0.00116881
4b	q4	single	clinical	7	143.091
4b	q4	single	clinical	7	0.000718979
4b	q4	single	clinical	7	27.1858
4b	q4	single	clinical	7	68.5098
4b	q4	single	clinical	7	0.000766858
4b	q4	single	clinical	7	0.000777018
4b	q4	single	clinical	7	0.00069389
4b	q4	single	clinical	7	123.106
4b	q4	single	clinical	7	0.000651961
4b	q4	single	clinical	7	0.00073063
4b	q4	single	clinical	7	0.000711204
4b	q4	single	clinical	7	88.8184
4b	q4	single	clinical	7	63.7914
4b	q4	single	clinical	7	0.000702577
4b	q4	single	clinical	7	0.000742803
4b	q4	single	clinical	7	0.00078395
4b	q4	single	clinical	7	0.000715241
4b	q4	single	clinical	7	0.000712115
4b	q4	single	clinical	7	0.000711905
4b	q4	single	clinical	7	0.000722705
4b	q4	single	clinical	7	0.000713929
4b	q4	single	clinical	7	0.000680475
4b	q4	single	clinical	7	0.000686277
4b	q4	single	clinical	7	0.000714259
4b	q4	single	clinical	7	155.241
4b	q4	single	clinical	7	11.4611
4b	q4	single	clinical	7	201.279
4b	q4	single	clinical	7	203.872
4b	q4	single	clinical	7	0.000680906
4b	q4	single	clinical	7	181.454
4b	q4	single	clinical	7	150.789
4b	q4	single	clinical	7	0.000736611
4b	q4	single	clinical	7	0.000725249
4b	q4	single	clinical	7	0.000695044
4b	q4	single	clinical	7	0.000707107
4b	q4	single	clinical	7	0.000689252
4b	q4	single	clinical	7	0.000710462
4b	q4	single	clinical	7	0.000726382
4b	q4	single	clinical	7	37.0855
4b	q4	single	clinical	7	0.000756709
4b	q4	single	clinical	7	0.000706314
4b	q4	single	clinical	7	0.000668322
4b	q4	single	clinical	7	0.000655799
4b	q4	single	clinical	7	0.000689783
4b	q4	single	clinical	7	0.000682328
4b	q4	single	clinical	7	46.8742
4b	q4	single	clinical	7	0.000741591
4b	q4	single	clinical	7	0.000721462
4b	q4	single	clinical	7	43.2777
4b	q4	single	clinical	7	0.000696085
4b	q4	single	clinical	7	44.7293
4b	q4	single	clinical	7	0.000719839
4b	q4	single	clinical	7	21.4423
4b	q4	single	clinical	7	0.000706083
4b	q4	single	clinical	7	0.000797707
4b	q4	single	clinical	7	77.4123
4b	q4	single	clinical	7	0.000697488
4b	q4	single	clinical	7	83.5114
4b	q4	single	clinical	7	0.000703048
4b	q4	single	clinical	7	98.4835
4b	q4	single	clinical	7	0.000710792
4b	q4	single	clinical	7	0.000795783
4b	q4	single	clinical	7	0.000623106
4b	q4	single	clinical	7	151.058
4b	q4	single	clinical	7	0.000686296
4b	q4	single	clinical	7	69.8223
4b	q4	single	clinical	7	70.4689
4b	q4	single	clinical	7	0.00071481
4b	q4	single	clinical	7	0.000704311
4b	q4	single	clinical	7	36.6223
4b	q4	single	clinical	7	0.000738956
4b	q4	single	clinical	8	0.000728256
4b	q4	single	clinical	8	58.4714
4b	q4	single	clinical	8	0.000673853
4b	q4	single	clinical	8	46.5834
4b	q4	single	clinical	8	29.6667
4b	q4	single	clinical	8	39.878
4b	q4	single	clinical	8	103.332
4b	q4	single	clinical	8	0.000716705
4b	q4	single	clinical	8	0.000677601
4b	q4	single	clinical	8	0.000683953
4b	q4	single	clinical	8	165.982
4b	q4	single	clinical	8	0.000713849
4b	q4	single	clinical	8	0.000875815
4b	q4	single	clinical	8	55.1174
4b	q4	single	clinical	8	0.00104912
4b	q4	single	clinical	8	0.000767782
4b	q4	single	clinical	8	49.4644
4b	q4	single	clinical	8	0.000737895
4b	q4	single	clinical	8	29.1722
4b	q4	single	clinical	8	84.8135
4b	q4	single	clinical	8	0.00089416
4b	q4	single	clinical	8	0.000748716
4b	q4	single	clinical	8	0.00068789
4b	q4	single	clinical	8	104.843
4b	q4	single	clinical	8	0.000673353
4b	q4	single	clinical	8	0.000654727
4b	q4	single	clinical	8	0.00073004
4b	q4	single	clinical	8	96.0303
4b	q4	single	clinical	8	80.5498
4b	q4	single	clinical	8	0.000774233
4b	q4	single	clinical	8	0.000657442
4b	q4	single	clinical	8	0.000844997
4b	q4	single	clinical	8	0.000665287
4b	q4	single	clinical	8	0.000725271
4b	q4	single	clinical	8	0.000695164
4b	q4	single	clinical	8	0.00088894
4b	q4	single	clinical	8	0.000727876
4b	q4	single	clinical	8	0.000728437
4b	q4	single	clinical	8	0.000758063
4b	q4	single	clinical	8	0.000715643
4b	q4	single	clinical	8	168.761
4b	q4	single	clinical	8	11.345
4b	q4	single	clinical	8	145.156
4b	q4	single	clinical	8	200.931
4b	q4	single	clinical	8	0.000895292
4b	q4	single	clinical	8	178.606
4b	q4	single	clinical	8	170.1
4b	q4	single	clinical	8	0.000674414
4b	q4	single	clinical	8	0.000717325
4b	q4	single	clinical	8	0.000775907
4b	q4	single	clinical	8	0.000717356
4b	q4	single	clinical	8	0.000852893
4b	q4	single	clinical	8	0.000734709
4b	q4	single	clinical	8	0.000744908
4b	q4	single	clinical	8	35.1895
4b	q4	single	clinical	8	0.000690535
4b	q4	single	clinical	8	0.000679805
4b	q4	single	clinical	8	0.000910171
4b	q4	single	clinical	8	0.000701696
4b	q4	single	clinical	8	0.00077774
4b	q4	single	clinical	8	0.000675967
4b	q4	single	clinical	8	89.8002
4b	q4	single	clinical	8	0.00077247
4b	q4	single	clinical	8	0.000696957
4b	q4	single	clinical	8	33.5428
4b	q4	single	clinical	8	0.000700424
4b	q4	single	clinical	8	59.1852
4b	q4	single	clinical	8	0.000701266
4b	q4	single	clinical	8	28.683
4b	q4	single	clinical	8	0.000721083
4b	q4	single	clinical	8	0.000636312
4b	q4	single	clinical	8	84.5709
4b	q4	single	clinical	8	0.000847582
4b	q4	single	clinical	8	197.175
4b	q4	single	clinical	8	0.000692649
4b	q4	single	clinical	8	112.097
4b	q4	single	clinical	8	0.000696186
4b	q4	single	clinical	8	0.000714852
4b	q4	single	clinical	8	0.000940157
4b	q4	single	clinical	8	165.097
4b	q4	single	clinical	8	0.000853804
4b	q4	single	clinical	8	54.6256
4b	q4	single	clinical	8	70.0753
4b	q4	single	clinical	8	0.000722937
4b	q4	single	clinical	8	0.000700464
4b	q4	single	clinical	8	59.7279
4b	q4	single	clinical	8	0.000739368
4b	q4	single	clinical	9	0.000748634
4b	q4	single	clinical	9	61.7815
4b	q4	single	clinical	9	0.000722164
4b	q4	single	clinical	9	31.6354
4b	q4	single	clinical	9	32.4324
4b	q4	single	clinical	9	56.5593
4b	q4	single	clinical	9	99.9853
4b	q4	single	clinical	9	0.000872999
4b	q4	single	clinical	9	0.000722484
4b	q4	single	clinical	9	0.000708358
4b	q4	single	clinical	9	36.0868
4b	q4	single	clinical	9	0.000701425
4b	q4	single	clinical	9	0.000779733
4b	q4	single	clinical	9	70.1545
4b	q4	single	clinical	9	0.000749345
4b	q4	single	clinical	9	0.000788049
4b	q4	single	clinical	9	257.064
4b	q4	single	clinical	9	0.000723698
4b	q4	single	clinical	9	44.6647
4b	q4	single	clinical	9	59.9615
4b	q4	single	clinical	9	0.000734908
4b	q4	single	clinical	9	0.000758263
4b	q4	single	clinical	9	0.000747642
4b	q4	single	clinical	9	108.702
4b	q4	single	clinical	9	0.000676047
4b	q4	single	clinical	9	0.00071463
4b	q4	single	clinical	9	0.000734067
4b	q4	single	clinical	9	97.9285
4b	q4	single	clinical	9	65.3515
4b	q4	single	clinical	9	0.000717505
4b	q4	single	clinical	9	0.000702357
4b	q4	single	clinical	9	0.000808407
4b	q4	single	clinical	9	0.00085737
4b	q4	single	clinical	9	0.000727866
4b	q4	single	clinical	9	0.000805472
4b	q4	single	clinical	9	0.000684503
4b	q4	single	clinical	9	0.000680236
4b	q4	single	clinical	9	0.000733747
4b	q4	single	clinical	9	0.000739358
4b	q4	single	clinical	9	0.000715001
4b	q4	single	clinical	9	166.113
4b	q4	single	clinical	9	11.3684
4b	q4	single	clinical	9	180.504
4b	q4	single	clinical	9	207.503
4b	q4	single	clinical	9	0.000800722
4b	q4	single	clinical	9	187.92
4b	q4	single	clinical	9	155.721
4b	q4	single	clinical	9	0.000722134
4b	q4	single	clinical	9	0.00084675
4b	q4	single	clinical	9	0.000724278
4b	q4	single	clinical	9	0.000713698
4b	q4	single	clinical	9	0.000709861
4b	q4	single	clinical	9	0.000851308
4b	q4	single	clinical	9	0.000680515
4b	q4	single	clinical	9	38.687
4b	q4	single	clinical	9	0.000737002
4b	q4	single	clinical	9	0.000689412
4b	q4	single	clinical	9	0.000681057
4b	q4	single	clinical	9	0.000692619
4b	q4	single	clinical	9	0.000712576
4b	q4	single	clinical	9	0.000700243
4b	q4	single	clinical	9	54.7076
4b	q4	single	clinical	9	0.00075128
4b	q4	single	clinical	9	0.000798218
4b	q4	single	clinical	9	39.8836
4b	q4	single	clinical	9	0.000695685
4b	q4	single	clinical	9	89.9994
4b	q4	single	clinical	9	0.000717716
4b	q4	single	clinical	9	15.4787
4b	q4	single	clinical	9	0.000711053
4b	q4	single	clinical	9	0.00069854
4b	q4	single	clinical	9	74.1871
4b	q4	single	clinical	9	0.000705312
4b	q4	single	clinical	9	99.42
4b	q4	single	clinical	9	0.00081536
4b	q4	single	clinical	9	103.37
4b	q4	single	clinical	9	0.000782909
4b	q4	single	clinical	9	0.000717235
4b	q4	single	clinical	9	0.000655759
4b	q4	single	clinical	9	150.903
4b	q4	single	clinical	9	0.000703329
4b	q4	single	clinical	9	67.8685
4b	q4	single	clinical	9	75.7496
4b	q4	single	clinical	9	0.000716694
4b	q4	single	clinical	9	0.000644297
4b	q4	single	clinical	9	109.486
4b	q4	single	clinical	9	0.000733255
4b	q4	single	noclinical	1	0.000726803
4b	q4	single	noclinical	1	161.254
4b	q4	single	noclinical	1	0.000681007
4b	q4	single	noclinical	1	16.4795
4b	q4	single	noclinical	1	35.8885
4b	q4	single	noclinical	1	153.17
4b	q4	single	noclinical	1	134.144
4b	q4	single	noclinical	1	0.000724259
4b	q4	single	noclinical	1	0.000664807
4b	q4	single	noclinical	1	0.000766949
4b	q4	single	noclinical	1	31.1179
4b	q4	single	noclinical	1	0.000700063
4b	q4	single	noclinical	1	0.000724369
4b	q4	single	noclinical	1	55.7969
4b	q4	single	noclinical	1	0.000732214
4b	q4	single	noclinical	1	0.000854144
4b	q4	single	noclinical	1	33.3304
4b	q4	single	noclinical	1	0.000716454
4b	q4	single	noclinical	1	26.9614
4b	q4	single	noclinical	1	90.7348
4b	q4	single	noclinical	1	0.000743936
4b	q4	single	noclinical	1	0.000739498
4b	q4	single	noclinical	1	0.000703039
4b	q4	single	noclinical	1	382.719
4b	q4	single	noclinical	1	0.00144896
4b	q4	single	noclinical	1	0.000700403
4b	q4	single	noclinical	1	0.000824138
4b	q4	single	noclinical	1	70.5206
4b	q4	single	noclinical	1	91.5404
4b	q4	single	noclinical	1	0.00071427
4b	q4	single	noclinical	1	0.000711946
4b	q4	single	noclinical	1	0.000748054
4b	q4	single	noclinical	1	0.0007355
4b	q4	single	noclinical	1	0.000741231
4b	q4	single	noclinical	1	0.000700574
4b	q4	single	noclinical	1	0.000715833
4b	q4	single	noclinical	1	0.000718728
4b	q4	single	noclinical	1	0.000736011
4b	q4	single	noclinical	1	0.000723928
4b	q4	single	noclinical	1	0.000705152
4b	q4	single	noclinical	1	164.486
4b	q4	single	noclinical	1	20.8785
4b	q4	single	noclinical	1	222.806
4b	q4	single	noclinical	1	102.605
4b	q4	single	noclinical	1	0.000676488
4b	q4	single	noclinical	1	47.9379
4b	q4	single	noclinical	1	156.088
4b	q4	single	noclinical	1	0.000752192
4b	q4	single	noclinical	1	0.000739487
4b	q4	single	noclinical	1	0.000712798
4b	q4	single	noclinical	1	0.000701155
4b	q4	single	noclinical	1	0.00063498
4b	q4	single	noclinical	1	0.000775716
4b	q4	single	noclinical	1	0.000727555
4b	q4	single	noclinical	1	106.289
4b	q4	single	noclinical	1	0.000759405
4b	q4	single	noclinical	1	0.000806004
4b	q4	single	noclinical	1	0.00066682
4b	q4	single	noclinical	1	0.000718177
4b	q4	single	noclinical	1	0.000664786
4b	q4	single	noclinical	1	0.00074626
4b	q4	single	noclinical	1	96.3051
4b	q4	single	noclinical	1	0.000739237
4b	q4	single	noclinical	1	0.000705012
4b	q4	single	noclinical	1	36.3585
4b	q4	single	noclinical	1	0.000709772
4b	q4	single	noclinical	1	43.594
4b	q4	single	noclinical	1	0.000710032
4b	q4	single	noclinical	1	28.1418
4b	q4	single	noclinical	1	0.000720181
4b	q4	single	noclinical	1	0.000767501
4b	q4	single	noclinical	1	74.7125
4b	q4	single	noclinical	1	0.000644057
4b	q4	single	noclinical	1	99.5285
4b	q4	single	noclinical	1	0.00069321
4b	q4	single	noclinical	1	120.355
4b	q4	single	noclinical	1	0.000697027
4b	q4	single	noclinical	1	0.000658715
4b	q4	single	noclinical	1	0.0006297
4b	q4	single	noclinical	1	88.7738
4b	q4	single	noclinical	1	0.00066124
4b	q4	single	noclinical	1	77.439
4b	q4	single	noclinical	1	74.4188
4b	q4	single	noclinical	1	0.000876296
4b	q4	single	noclinical	1	0.000702417
4b	q4	single	noclinical	1	48.7721
4b	q4	single	noclinical	1	0.000753965
4b	q4	single	noclinical	10	0.000796729
4b	q4	single	noclinical	10	130.563
4b	q4	single	noclinical	10	0.000687129
4b	q4	single	noclinical	10	78.0399
4b	q4	single	noclinical	10	22.6933
4b	q4	single	noclinical	10	270.977
4b	q4	single	noclinical	10	144.569
4b	q4	single	noclinical	10	0.00071463
4b	q4	single	noclinical	10	0.000728577
4b	q4	single	noclinical	10	0.000715642
4b	q4	single	noclinical	10	82.6911
4b	q4	single	noclinical	10	0.000728297
4b	q4	single	noclinical	10	0.000718712
4b	q4	single	noclinical	10	44.4111
4b	q4	single	noclinical	10	0.00121076
4b	q4	single	noclinical	10	0.000682691
4b	q4	single	noclinical	10	123.846
4b	q4	single	noclinical	10	0.000819259
4b	q4	single	noclinical	10	53.8336
4b	q4	single	noclinical	10	128.288
4b	q4	single	noclinical	10	0.000745129
4b	q4	single	noclinical	10	0.000753424
4b	q4	single	noclinical	10	0.000691266
4b	q4	single	noclinical	10	124.215
4b	q4	single	noclinical	10	0.000686688
4b	q4	single	noclinical	10	0.000711595
4b	q4	single	noclinical	10	0.000775639
4b	q4	single	noclinical	10	83.7706
4b	q4	single	noclinical	10	80.7649
4b	q4	single	noclinical	10	0.000694616
4b	q4	single	noclinical	10	0.000729068
4b	q4	single	noclinical	10	0.000934326
4b	q4	single	noclinical	10	0.000733526
4b	q4	single	noclinical	10	0.00073007
4b	q4	single	noclinical	10	0.000697278
4b	q4	single	noclinical	10	0.000699442
4b	q4	single	noclinical	10	0.000667614
4b	q4	single	noclinical	10	0.000766862
4b	q4	single	noclinical	10	0.000683054
4b	q4	single	noclinical	10	0.000719039
4b	q4	single	noclinical	10	177.508
4b	q4	single	noclinical	10	32.5127
4b	q4	single	noclinical	10	154.498
4b	q4	single	noclinical	10	115.234
4b	q4	single	noclinical	10	0.000809961
4b	q4	single	noclinical	10	54.4356
4b	q4	single	noclinical	10	164.576
4b	q4	single	noclinical	10	0.000741362
4b	q4	single	noclinical	10	0.000715162
4b	q4	single	noclinical	10	0.000721003
4b	q4	single	noclinical	10	0.000707858
4b	q4	single	noclinical	10	0.000694883
4b	q4	single	noclinical	10	0.000715343
4b	q4	single	noclinical	10	0.000693494
4b	q4	single	noclinical	10	78.8889
4b	q4	single	noclinical	10	0.00076691
4b	q4	single	noclinical	10	0.00162457
4b	q4	single	noclinical	10	0.00114059
4b	q4	single	noclinical	10	0.000709672
4b	q4	single	noclinical	10	0.000795193
4b	q4	single	noclinical	10	0.000673092
4b	q4	single	noclinical	10	102.452
4b	q4	single	noclinical	10	0.00074536
4b	q4	single	noclinical	10	0.000705904
4b	q4	single	noclinical	10	40.7182
4b	q4	single	noclinical	10	0.000701396
4b	q4	single	noclinical	10	111.34
4b	q4	single	noclinical	10	0.000700294
4b	q4	single	noclinical	10	54.7814
4b	q4	single	noclinical	10	0.000707307
4b	q4	single	noclinical	10	0.000729509
4b	q4	single	noclinical	10	90.7848
4b	q4	single	noclinical	10	0.000700264
4b	q4	single	noclinical	10	125.326
4b	q4	single	noclinical	10	0.000697639
4b	q4	single	noclinical	10	121.17
4b	q4	single	noclinical	10	0.000669946
4b	q4	single	noclinical	10	0.000733457
4b	q4	single	noclinical	10	0.00108684
4b	q4	single	noclinical	10	91.5079
4b	q4	single	noclinical	10	0.000702618
4b	q4	single	noclinical	10	91.4802
4b	q4	single	noclinical	10	75.339
4b	q4	single	noclinical	10	0.000828627
4b	q4	single	noclinical	10	0.000672764
4b	q4	single	noclinical	10	109.223
4b	q4	single	noclinical	10	0.000731193
4b	q4	single	noclinical	2	0.000738828
4b	q4	single	noclinical	2	140.589
4b	q4	single	noclinical	2	0.00068643
4b	q4	single	noclinical	2	44.2431
4b	q4	single	noclinical	2	39.8743
4b	q4	single	noclinical	2	163.155
4b	q4	single	noclinical	2	142.343
4b	q4	single	noclinical	2	0.0007231
4b	q4	single	noclinical	2	0.000677995
4b	q4	single	noclinical	2	0.000687461
4b	q4	single	noclinical	2	62.9703
4b	q4	single	noclinical	2	0.000830973
4b	q4	single	noclinical	2	0.000717808
4b	q4	single	noclinical	2	39.5392
4b	q4	single	noclinical	2	0.000746283
4b	q4	single	noclinical	2	0.000690258
4b	q4	single	noclinical	2	123.517
4b	q4	single	noclinical	2	0.00072439
4b	q4	single	noclinical	2	13.3739
4b	q4	single	noclinical	2	71.1446
4b	q4	single	noclinical	2	0.000748808
4b	q4	single	noclinical	2	0.000726906
4b	q4	single	noclinical	2	0.000695968
4b	q4	single	noclinical	2	196.298
4b	q4	single	noclinical	2	0.000661503
4b	q4	single	noclinical	2	0.000703061
4b	q4	single	noclinical	2	0.000743678
4b	q4	single	noclinical	2	60.7216
4b	q4	single	noclinical	2	85.1164
4b	q4	single	noclinical	2	0.000701197
4b	q4	single	noclinical	2	0.000710094
4b	q4	single	noclinical	2	0.000757504
4b	q4	single	noclinical	2	0.000712018
4b	q4	single	noclinical	2	0.00100426
4b	q4	single	noclinical	2	0.000701649
4b	q4	single	noclinical	2	0.000681349
4b	q4	single	noclinical	2	0.000679646
4b	q4	single	noclinical	2	0.000782981
4b	q4	single	noclinical	2	0.000691669
4b	q4	single	noclinical	2	0.000740041
4b	q4	single	noclinical	2	153.061
4b	q4	single	noclinical	2	11.9522
4b	q4	single	noclinical	2	150.103
4b	q4	single	noclinical	2	87.4135
4b	q4	single	noclinical	2	0.000696068
4b	q4	single	noclinical	2	38.4729
4b	q4	single	noclinical	2	166.972
4b	q4	single	noclinical	2	0.000785196
4b	q4	single	noclinical	2	0.000721867
4b	q4	single	noclinical	2	0.000710264
4b	q4	single	noclinical	2	0.000704433
4b	q4	single	noclinical	2	0.000722718
4b	q4	single	noclinical	2	0.000716075
4b	q4	single	noclinical	2	0.000684094
4b	q4	single	noclinical	2	56.2796
4b	q4	single	noclinical	2	0.00073393
4b	q4	single	noclinical	2	0.000734742
4b	q4	single	noclinical	2	0.000664859
4b	q4	single	noclinical	2	0.000707168
4b	q4	single	noclinical	2	0.000694975
4b	q4	single	noclinical	2	0.000669388
4b	q4	single	noclinical	2	150.627
4b	q4	single	noclinical	2	0.00076605
4b	q4	single	noclinical	2	0.000699765
4b	q4	single	noclinical	2	22.1552
4b	q4	single	noclinical	2	0.000695667
4b	q4	single	noclinical	2	87.6686
4b	q4	single	noclinical	2	0.000883774
4b	q4	single	noclinical	2	38.4364
4b	q4	single	noclinical	2	0.000757634
4b	q4	single	noclinical	2	0.000695286
4b	q4	single	noclinical	2	65.9364
4b	q4	single	noclinical	2	0.000710896
4b	q4	single	noclinical	2	116.79
4b	q4	single	noclinical	2	0.000700857
4b	q4	single	noclinical	2	126.691
4b	q4	single	noclinical	2	0.000695106
4b	q4	single	noclinical	2	0.000705155
4b	q4	single	noclinical	2	0.000628471
4b	q4	single	noclinical	2	92.9017
4b	q4	single	noclinical	2	0.000710526
4b	q4	single	noclinical	2	60.6731
4b	q4	single	noclinical	2	56.0632
4b	q4	single	noclinical	2	0.000725404
4b	q4	single	noclinical	2	0.000642075
4b	q4	single	noclinical	2	97.0114
4b	q4	single	noclinical	2	0.000748006
4b	q4	single	noclinical	3	0.00068761
4b	q4	single	noclinical	3	156.561
4b	q4	single	noclinical	3	0.000774445
4b	q4	single	noclinical	3	22.1824
4b	q4	single	noclinical	3	35.8283
4b	q4	single	noclinical	3	142.062
4b	q4	single	noclinical	3	157.316
4b	q4	single	noclinical	3	0.00100443
4b	q4	single	noclinical	3	0.00066113
4b	q4	single	noclinical	3	0.000773242
4b	q4	single	noclinical	3	30.2507
4b	q4	single	noclinical	3	0.000907075
4b	q4	single	noclinical	3	0.000718629
4b	q4	single	noclinical	3	38.8983
4b	q4	single	noclinical	3	0.00103858
4b	q4	single	noclinical	3	0.000738176
4b	q4	single	noclinical	3	326.289
4b	q4	single	noclinical	3	0.000705214
4b	q4	single	noclinical	3	25.2834
4b	q4	single	noclinical	3	160.789
4b	q4	single	noclinical	3	0.000851289
4b	q4	single	noclinical	3	0.000785154
4b	q4	single	noclinical	3	0.000745249
4b	q4	single	noclinical	3	91.3766
4b	q4	single	noclinical	3	0.000750239
4b	q4	single	noclinical	3	0.000723668
4b	q4	single	noclinical	3	0.000735481
4b	q4	single	noclinical	3	72.6451
4b	q4	single	noclinical	3	96.9195
4b	q4	single	noclinical	3	0.000695926
4b	q4	single	noclinical	3	0.000717667
4b	q4	single	noclinical	3	0.000821393
4b	q4	single	noclinical	3	0.00075616
4b	q4	single	noclinical	3	0.000785616
4b	q4	single	noclinical	3	0.000883702
4b	q4	single	noclinical	3	0.00071889
4b	q4	single	noclinical	3	0.00139559
4b	q4	single	noclinical	3	0.000838696
4b	q4	single	noclinical	3	0.00070886
4b	q4	single	noclinical	3	0.000924659
4b	q4	single	noclinical	3	176.558
4b	q4	single	noclinical	3	11.4939
4b	q4	single	noclinical	3	236.037
4b	q4	single	noclinical	3	113.293
4b	q4	single	noclinical	3	0.000741492
4b	q4	single	noclinical	3	51.0538
4b	q4	single	noclinical	3	188.599
4b	q4	single	noclinical	3	0.000717657
4b	q4	single	noclinical	3	0.000868392
4b	q4	single	noclinical	3	0.000701347
4b	q4	single	noclinical	3	0.000656943
4b	q4	single	noclinical	3	0.000737584
4b	q4	single	noclinical	3	0.000663144
4b	q4	single	noclinical	3	0.000749988
4b	q4	single	noclinical	3	72.9083
4b	q4	single	noclinical	3	0.000748705
4b	q4	single	noclinical	3	0.00086749
4b	q4	single	noclinical	3	0.000767561
4b	q4	single	noclinical	3	0.000767551
4b	q4	single	noclinical	3	0.000711385
4b	q4	single	noclinical	3	0.000722156
4b	q4	single	noclinical	3	49.539
4b	q4	single	noclinical	3	0.000985343
4b	q4	single	noclinical	3	0.000868352
4b	q4	single	noclinical	3	35.7548
4b	q4	single	noclinical	3	0.00115525
4b	q4	single	noclinical	3	80.916
4b	q4	single	noclinical	3	0.000753695
4b	q4	single	noclinical	3	27.1734
4b	q4	single	noclinical	3	0.000736243
4b	q4	single	noclinical	3	0.00071376
4b	q4	single	noclinical	3	101.372
4b	q4	single	noclinical	3	0.000714492
4b	q4	single	noclinical	3	110.327
4b	q4	single	noclinical	3	0.000816634
4b	q4	single	noclinical	3	134.718
4b	q4	single	noclinical	3	0.00077206
4b	q4	single	noclinical	3	0.000761429
4b	q4	single	noclinical	3	0.000803109
4b	q4	single	noclinical	3	103.018
4b	q4	single	noclinical	3	0.000715062
4b	q4	single	noclinical	3	85.7659
4b	q4	single	noclinical	3	81.739
4b	q4	single	noclinical	3	0.000781828
4b	q4	single	noclinical	3	0.000777811
4b	q4	single	noclinical	3	76.6924
4b	q4	single	noclinical	3	0.000753945
4b	q4	single	noclinical	4	0.00076548
4b	q4	single	noclinical	4	81.0278
4b	q4	single	noclinical	4	0.00070374
4b	q4	single	noclinical	4	16.4559
4b	q4	single	noclinical	4	25.858
4b	q4	single	noclinical	4	97.2929
4b	q4	single	noclinical	4	122.662
4b	q4	single	noclinical	4	0.000716678
4b	q4	single	noclinical	4	0.000685336
4b	q4	single	noclinical	4	0.00069159
4b	q4	single	noclinical	4	125.633
4b	q4	single	noclinical	4	0.000708121
4b	q4	single	noclinical	4	0.000782552
4b	q4	single	noclinical	4	31.3169
4b	q4	single	noclinical	4	0.000741181
4b	q4	single	noclinical	4	0.000898218
4b	q4	single	noclinical	4	127.672
4b	q4	single	noclinical	4	0.000717508
4b	q4	single	noclinical	4	15.7856
4b	q4	single	noclinical	4	94.3483
4b	q4	single	noclinical	4	0.000747957
4b	q4	single	noclinical	4	0.000746454
4b	q4	single	noclinical	4	0.000862431
4b	q4	single	noclinical	4	75.5525
4b	q4	single	noclinical	4	0.000675998
4b	q4	single	noclinical	4	0.000698573
4b	q4	single	noclinical	4	0.000710686
4b	q4	single	noclinical	4	59.098
4b	q4	single	noclinical	4	67.5858
4b	q4	single	noclinical	4	0.000776791
4b	q4	single	noclinical	4	0.000758257
4b	q4	single	noclinical	4	0.00077066
4b	q4	single	noclinical	4	0.000718902
4b	q4	single	noclinical	4	0.000719713
4b	q4	single	noclinical	4	0.000857465
4b	q4	single	noclinical	4	0.000735433
4b	q4	single	noclinical	4	0.000751803
4b	q4	single	noclinical	4	0.000701909
4b	q4	single	noclinical	4	0.00071276
4b	q4	single	noclinical	4	0.000708172
4b	q4	single	noclinical	4	121.377
4b	q4	single	noclinical	4	12.265
4b	q4	single	noclinical	4	113.375
4b	q4	single	noclinical	4	82.6634
4b	q4	single	noclinical	4	0.000698033
4b	q4	single	noclinical	4	33.5611
4b	q4	single	noclinical	4	148.261
4b	q4	single	noclinical	4	0.000734953
4b	q4	single	noclinical	4	0.000733881
4b	q4	single	noclinical	4	0.00071263
4b	q4	single	noclinical	4	0.000709042
4b	q4	single	noclinical	4	0.000705196
4b	q4	single	noclinical	4	0.000727056
4b	q4	single	noclinical	4	0.000722408
4b	q4	single	noclinical	4	41.1161
4b	q4	single	noclinical	4	0.00075981
4b	q4	single	noclinical	4	0.000861328
4b	q4	single	noclinical	4	0.000669616
4b	q4	single	noclinical	4	0.000744971
4b	q4	single	noclinical	4	0.000697541
4b	q4	single	noclinical	4	0.000715833
4b	q4	single	noclinical	4	56.5328
4b	q4	single	noclinical	4	0.000742356
4b	q4	single	noclinical	4	0.000701339
4b	q4	single	noclinical	4	23.9986
4b	q4	single	noclinical	4	0.000705947
4b	q4	single	noclinical	4	54.4494
4b	q4	single	noclinical	4	0.000718341
4b	q4	single	noclinical	4	32.0384
4b	q4	single	noclinical	4	0.000712831
4b	q4	single	noclinical	4	0.000719103
4b	q4	single	noclinical	4	62.3368
4b	q4	single	noclinical	4	0.000704535
4b	q4	single	noclinical	4	80.14
4b	q4	single	noclinical	4	0.000695718
4b	q4	single	noclinical	4	107.59
4b	q4	single	noclinical	4	0.00069808
4b	q4	single	noclinical	4	0.000716426
4b	q4	single	noclinical	4	0.000651041
4b	q4	single	noclinical	4	77.2337
4b	q4	single	noclinical	4	0.000691751
4b	q4	single	noclinical	4	53.3934
4b	q4	single	noclinical	4	48.1719
4b	q4	single	noclinical	4	0.000890213
4b	q4	single	noclinical	4	0.000729952
4b	q4	single	noclinical	4	46.2661
4b	q4	single	noclinical	4	0.000817268
4b	q4	single	noclinical	5	0.000735311
4b	q4	single	noclinical	5	262.51
4b	q4	single	noclinical	5	0.000767012
4b	q4	single	noclinical	5	18.1054
4b	q4	single	noclinical	5	49.7507
4b	q4	single	noclinical	5	193.43
4b	q4	single	noclinical	5	168.439
4b	q4	single	noclinical	5	0.000706556
4b	q4	single	noclinical	5	0.000667633
4b	q4	single	noclinical	5	0.000732295
4b	q4	single	noclinical	5	32.7582
4b	q4	single	noclinical	5	0.000722897
4b	q4	single	noclinical	5	0.00071893
4b	q4	single	noclinical	5	56.2664
4b	q4	single	noclinical	5	0.000799453
4b	q4	single	noclinical	5	0.000681911
4b	q4	single	noclinical	5	411.13
4b	q4	single	noclinical	5	0.000716035
4b	q4	single	noclinical	5	23.5147
4b	q4	single	noclinical	5	122.165
4b	q4	single	noclinical	5	0.000746964
4b	q4	single	noclinical	5	0.000743466
4b	q4	single	noclinical	5	0.000682602
4b	q4	single	noclinical	5	144.224
4b	q4	single	noclinical	5	0.00067635
4b	q4	single	noclinical	5	0.000705494
4b	q4	single	noclinical	5	0.000737796
4b	q4	single	noclinical	5	84.7566
4b	q4	single	noclinical	5	91.8075
4b	q4	single	noclinical	5	0.00140739
4b	q4	single	noclinical	5	0.000713199
4b	q4	single	noclinical	5	0.000777651
4b	q4	single	noclinical	5	0.000720113
4b	q4	single	noclinical	5	0.000751672
4b	q4	single	noclinical	5	0.000695897
4b	q4	single	noclinical	5	0.000704001
4b	q4	single	noclinical	5	0.000664908
4b	q4	single	noclinical	5	0.00073453
4b	q4	single	noclinical	5	0.000719341
4b	q4	single	noclinical	5	0.000719461
4b	q4	single	noclinical	5	192.518
4b	q4	single	noclinical	5	13.7294
4b	q4	single	noclinical	5	139.751
4b	q4	single	noclinical	5	119.479
4b	q4	single	noclinical	5	0.000690928
4b	q4	single	noclinical	5	54.3897
4b	q4	single	noclinical	5	200.588
4b	q4	single	noclinical	5	0.000722416
4b	q4	single	noclinical	5	0.000708661
4b	q4	single	noclinical	5	0.000703181
4b	q4	single	noclinical	5	0.000742334
4b	q4	single	noclinical	5	0.000700615
4b	q4	single	noclinical	5	0.00072418
4b	q4	single	noclinical	5	0.000701097
4b	q4	single	noclinical	5	70.6344
4b	q4	single	noclinical	5	0.000737214
4b	q4	single	noclinical	5	0.000682651
4b	q4	single	noclinical	5	0.000671751
4b	q4	single	noclinical	5	0.000721194
4b	q4	single	noclinical	5	0.000694865
4b	q4	single	noclinical	5	0.000683804
4b	q4	single	noclinical	5	129.958
4b	q4	single	noclinical	5	0.000767102
4b	q4	single	noclinical	5	0.000693031
4b	q4	single	noclinical	5	36.2813
4b	q4	single	noclinical	5	0.000704183
4b	q4	single	noclinical	5	53.4153
4b	q4	single	noclinical	5	0.000705435
4b	q4	single	noclinical	5	62.0221
4b	q4	single	noclinical	5	0.000710374
4b	q4	single	noclinical	5	0.000725162
4b	q4	single	noclinical	5	105.522
4b	q4	single	noclinical	5	0.00069777
4b	q4	single	noclinical	5	136.018
4b	q4	single	noclinical	5	0.000688633
4b	q4	single	noclinical	5	151.413
4b	q4	single	noclinical	5	0.000716325
4b	q4	single	noclinical	5	0.000710705
4b	q4	single	noclinical	5	0.000689184
4b	q4	single	noclinical	5	111.653
4b	q4	single	noclinical	5	0.000690796
4b	q4	single	noclinical	5	85.6788
4b	q4	single	noclinical	5	78.2635
4b	q4	single	noclinical	5	0.000727988
4b	q4	single	noclinical	5	0.000668605
4b	q4	single	noclinical	5	105.908
4b	q4	single	noclinical	5	0.00074548
4b	q4	single	noclinical	6	0.000832011
4b	q4	single	noclinical	6	136.247
4b	q4	single	noclinical	6	0.000921643
4b	q4	single	noclinical	6	28.9141
4b	q4	single	noclinical	6	22.2043
4b	q4	single	noclinical	6	272.911
4b	q4	single	noclinical	6	157.982
4b	q4	single	noclinical	6	0.000753766
4b	q4	single	noclinical	6	0.000697699
4b	q4	single	noclinical	6	0.00068408
4b	q4	single	noclinical	6	33.3688
4b	q4	single	noclinical	6	0.00070498
4b	q4	single	noclinical	6	0.000719047
4b	q4	single	noclinical	6	46.1059
4b	q4	single	noclinical	6	0.000949616
4b	q4	single	noclinical	6	0.00122367
4b	q4	single	noclinical	6	356.564
4b	q4	single	noclinical	6	0.000724728
4b	q4	single	noclinical	6	51.8766
4b	q4	single	noclinical	6	140.88
4b	q4	single	noclinical	6	0.000776038
4b	q4	single	noclinical	6	0.000757871
4b	q4	single	noclinical	6	0.00076146
4b	q4	single	noclinical	6	117.889
4b	q4	single	noclinical	6	0.00067699
4b	q4	single	noclinical	6	0.000742164
4b	q4	single	noclinical	6	0.000744155
4b	q4	single	noclinical	6	80.7978
4b	q4	single	noclinical	6	75.8047
4b	q4	single	noclinical	6	0.000708517
4b	q4	single	noclinical	6	0.000730562
4b	q4	single	noclinical	6	0.000765533
4b	q4	single	noclinical	6	0.00070834
4b	q4	single	noclinical	6	0.00072641
4b	q4	single	noclinical	6	0.000716325
4b	q4	single	noclinical	6	0.00127245
4b	q4	single	noclinical	6	0.000700392
4b	q4	single	noclinical	6	0.00072602
4b	q4	single	noclinical	6	0.000686115
4b	q4	single	noclinical	6	0.000711202
4b	q4	single	noclinical	6	159.623
4b	q4	single	noclinical	6	34.865
4b	q4	single	noclinical	6	147.087
4b	q4	single	noclinical	6	103.796
4b	q4	single	noclinical	6	0.000693748
4b	q4	single	noclinical	6	47.2401
4b	q4	single	noclinical	6	185.305
4b	q4	single	noclinical	6	0.000775096
4b	q4	single	noclinical	6	0.000741443
4b	q4	single	noclinical	6	0.000729336
4b	q4	single	noclinical	6	0.000715461
4b	q4	single	noclinical	6	0.000697445
4b	q4	single	noclinical	6	0.000724869
4b	q4	single	noclinical	6	0.000688298
4b	q4	single	noclinical	6	211.257
4b	q4	single	noclinical	6	0.000757332
4b	q4	single	noclinical	6	0.0011327
4b	q4	single	noclinical	6	0.000749689
4b	q4	single	noclinical	6	0.000698558
4b	q4	single	noclinical	6	0.000697645
4b	q4	single	noclinical	6	0.00173427
4b	q4	single	noclinical	6	39.024
4b	q4	single	noclinical	6	0.000738493
4b	q4	single	noclinical	6	0.000754527
4b	q4	single	noclinical	6	36.1419
4b	q4	single	noclinical	6	0.000712615
4b	q4	single	noclinical	6	52.6627
4b	q4	single	noclinical	6	0.000704933
4b	q4	single	noclinical	6	14.6837
4b	q4	single	noclinical	6	0.000715794
4b	q4	single	noclinical	6	0.00074562
4b	q4	single	noclinical	6	81.1074
4b	q4	single	noclinical	6	0.00070034
4b	q4	single	noclinical	6	92.0487
4b	q4	single	noclinical	6	0.000732956
4b	q4	single	noclinical	6	140.04
4b	q4	single	noclinical	6	0.000678784
4b	q4	single	noclinical	6	0.000898564
4b	q4	single	noclinical	6	0.000694524
4b	q4	single	noclinical	6	106.915
4b	q4	single	noclinical	6	0.000692094
4b	q4	single	noclinical	6	74.6853
4b	q4	single	noclinical	6	69.0119
4b	q4	single	noclinical	6	0.000695005
4b	q4	single	noclinical	6	0.000656348
4b	q4	single	noclinical	6	65.1466
4b	q4	single	noclinical	6	0.000791723
4b	q4	single	noclinical	7	0.000733777
4b	q4	single	noclinical	7	116.855
4b	q4	single	noclinical	7	0.000684934
4b	q4	single	noclinical	7	58.9112
4b	q4	single	noclinical	7	17.5538
4b	q4	single	noclinical	7	114.69
4b	q4	single	noclinical	7	141.771
4b	q4	single	noclinical	7	0.00071982
4b	q4	single	noclinical	7	0.000669274
4b	q4	single	noclinical	7	0.000710944
4b	q4	single	noclinical	7	75.9906
4b	q4	single	noclinical	7	0.000701826
4b	q4	single	noclinical	7	0.000689643
4b	q4	single	noclinical	7	39.4017
4b	q4	single	noclinical	7	0.000807035
4b	q4	single	noclinical	7	0.000734408
4b	q4	single	noclinical	7	100.799
4b	q4	single	noclinical	7	0.000780044
4b	q4	single	noclinical	7	23.5348
4b	q4	single	noclinical	7	79.7195
4b	q4	single	noclinical	7	0.000835428
4b	q4	single	noclinical	7	0.000729339
4b	q4	single	noclinical	7	0.000692308
4b	q4	single	noclinical	7	88.5246
4b	q4	single	noclinical	7	0.000674945
4b	q4	single	noclinical	7	0.000709991
4b	q4	single	noclinical	7	0.000794352
4b	q4	single	noclinical	7	72.3249
4b	q4	single	noclinical	7	99.36
4b	q4	single	noclinical	7	0.000681478
4b	q4	single	noclinical	7	0.000710002
4b	q4	single	noclinical	7	0.000762962
4b	q4	single	noclinical	7	0.000742293
4b	q4	single	noclinical	7	0.000759094
4b	q4	single	noclinical	7	0.00080984
4b	q4	single	noclinical	7	0.000717756
4b	q4	single	noclinical	7	0.000818217
4b	q4	single	noclinical	7	0.000755999
4b	q4	single	noclinical	7	0.000676799
4b	q4	single	noclinical	7	0.000706886
4b	q4	single	noclinical	7	170.75
4b	q4	single	noclinical	7	11.2922
4b	q4	single	noclinical	7	169.021
4b	q4	single	noclinical	7	106.23
4b	q4	single	noclinical	7	0.000686177
4b	q4	single	noclinical	7	46.4814
4b	q4	single	noclinical	7	164.547
4b	q4	single	noclinical	7	0.000715322
4b	q4	single	noclinical	7	0.000790715
4b	q4	single	noclinical	7	0.000622407
4b	q4	single	noclinical	7	0.000707187
4b	q4	single	noclinical	7	0.000721273
4b	q4	single	noclinical	7	0.000705623
4b	q4	single	noclinical	7	0.00075689
4b	q4	single	noclinical	7	50.0387
4b	q4	single	noclinical	7	0.000742793
4b	q4	single	noclinical	7	0.000877318
4b	q4	single	noclinical	7	0.000678141
4b	q4	single	noclinical	7	0.000705834
4b	q4	single	noclinical	7	0.000687419
4b	q4	single	noclinical	7	0.000691958
4b	q4	single	noclinical	7	21.6422
4b	q4	single	noclinical	7	0.000739247
4b	q4	single	noclinical	7	0.000706856
4b	q4	single	noclinical	7	28.8023
4b	q4	single	noclinical	7	0.000695805
4b	q4	single	noclinical	7	44.9196
4b	q4	single	noclinical	7	0.000695064
4b	q4	single	noclinical	7	19.8402
4b	q4	single	noclinical	7	0.000778902
4b	q4	single	noclinical	7	0.000722355
4b	q4	single	noclinical	7	79.514
4b	q4	single	noclinical	7	0.000727996
4b	q4	single	noclinical	7	106.621
4b	q4	single	noclinical	7	0.000699922
4b	q4	single	noclinical	7	123.025
4b	q4	single	noclinical	7	0.000689463
4b	q4	single	noclinical	7	0.000713127
4b	q4	single	noclinical	7	0.000769915
4b	q4	single	noclinical	7	88.7762
4b	q4	single	noclinical	7	0.000689984
4b	q4	single	noclinical	7	73.4618
4b	q4	single	noclinical	7	62.5756
4b	q4	single	noclinical	7	0.000828325
4b	q4	single	noclinical	7	0.000713379
4b	q4	single	noclinical	7	41.9588
4b	q4	single	noclinical	7	0.000731543
4b	q4	single	noclinical	8	0.000745357
4b	q4	single	noclinical	8	82.0122
4b	q4	single	noclinical	8	0.000771518
4b	q4	single	noclinical	8	16.0708
4b	q4	single	noclinical	8	34.1653
4b	q4	single	noclinical	8	90.3282
4b	q4	single	noclinical	8	121.333
4b	q4	single	noclinical	8	0.000711424
4b	q4	single	noclinical	8	0.000802086
4b	q4	single	noclinical	8	0.000706666
4b	q4	single	noclinical	8	32.5437
4b	q4	single	noclinical	8	0.000698681
4b	q4	single	noclinical	8	0.000714651
4b	q4	single	noclinical	8	32.1061
4b	q4	single	noclinical	8	0.000898188
4b	q4	single	noclinical	8	0.000827294
4b	q4	single	noclinical	8	272.21
4b	q4	single	noclinical	8	0.000712566
4b	q4	single	noclinical	8	24.1642
4b	q4	single	noclinical	8	106.377
4b	q4	single	noclinical	8	0.000754927
4b	q4	single	noclinical	8	0.000816523
4b	q4	single	noclinical	8	0.000802818
4b	q4	single	noclinical	8	103.441
4b	q4	single	noclinical	8	0.000675557
4b	q4	single	noclinical	8	0.000795775
4b	q4	single	noclinical	8	0.000820781
4b	q4	single	noclinical	8	61.277
4b	q4	single	noclinical	8	79.4324
4b	q4	single	noclinical	8	0.000685927
4b	q4	single	noclinical	8	0.000659627
4b	q4	single	noclinical	8	0.000763874
4b	q4	single	noclinical	8	0.000697519
4b	q4	single	noclinical	8	0.000727535
4b	q4	single	noclinical	8	0.000697779
4b	q4	single	noclinical	8	0.000738816
4b	q4	single	noclinical	8	0.000707117
4b	q4	single	noclinical	8	0.000730409
4b	q4	single	noclinical	8	0.000711374
4b	q4	single	noclinical	8	0.000714872
4b	q4	single	noclinical	8	127.791
4b	q4	single	noclinical	8	23.9144
4b	q4	single	noclinical	8	119.073
4b	q4	single	noclinical	8	88.0961
4b	q4	single	noclinical	8	0.000709201
4b	q4	single	noclinical	8	40.4917
4b	q4	single	noclinical	8	142.172
4b	q4	single	noclinical	8	0.000804851
4b	q4	single	noclinical	8	0.000709872
4b	q4	single	noclinical	8	0.000703831
4b	q4	single	noclinical	8	0.000699361
4b	q4	single	noclinical	8	0.000697479
4b	q4	single	noclinical	8	0.000710662
4b	q4	single	noclinical	8	0.000734378
4b	q4	single	noclinical	8	104.712
4b	q4	single	noclinical	8	0.000679474
4b	q4	single	noclinical	8	0.000744347
4b	q4	single	noclinical	8	0.000740039
4b	q4	single	noclinical	8	0.000710544
4b	q4	single	noclinical	8	0.00069822
4b	q4	single	noclinical	8	0.000774834
4b	q4	single	noclinical	8	94.0145
4b	q4	single	noclinical	8	0.00074069
4b	q4	single	noclinical	8	0.000700124
4b	q4	single	noclinical	8	30.7107
4b	q4	single	noclinical	8	0.000716575
4b	q4	single	noclinical	8	67.6494
4b	q4	single	noclinical	8	0.000699262
4b	q4	single	noclinical	8	18.4605
4b	q4	single	noclinical	8	0.000885503
4b	q4	single	noclinical	8	0.0006347
4b	q4	single	noclinical	8	65.1666
4b	q4	single	noclinical	8	0.000696156
4b	q4	single	noclinical	8	89.2998
4b	q4	single	noclinical	8	0.000694333
4b	q4	single	noclinical	8	108.18
4b	q4	single	noclinical	8	0.000891716
4b	q4	single	noclinical	8	0.00073516
4b	q4	single	noclinical	8	0.000746501
4b	q4	single	noclinical	8	81.4448
4b	q4	single	noclinical	8	0.000761039
4b	q4	single	noclinical	8	62.4682
4b	q4	single	noclinical	8	53.6393
4b	q4	single	noclinical	8	0.000779203
4b	q4	single	noclinical	8	0.00068817
4b	q4	single	noclinical	8	50.0606
4b	q4	single	noclinical	8	0.000740971
4b	q4	single	noclinical	9	0.000725531
4b	q4	single	noclinical	9	153.083
4b	q4	single	noclinical	9	0.000694532
4b	q4	single	noclinical	9	25.9698
4b	q4	single	noclinical	9	30.307
4b	q4	single	noclinical	9	293.026
4b	q4	single	noclinical	9	152.356
4b	q4	single	noclinical	9	0.000719119
4b	q4	single	noclinical	9	0.000885453
4b	q4	single	noclinical	9	0.00068766
4b	q4	single	noclinical	9	68.7134
4b	q4	single	noclinical	9	0.000712507
4b	q4	single	noclinical	9	0.000705975
4b	q4	single	noclinical	9	54.9444
4b	q4	single	noclinical	9	0.000860336
4b	q4	single	noclinical	9	0.000721683
4b	q4	single	noclinical	9	330.485
4b	q4	single	noclinical	9	0.000724158
4b	q4	single	noclinical	9	28.0492
4b	q4	single	noclinical	9	101.053
4b	q4	single	noclinical	9	0.000760947
4b	q4	single	noclinical	9	0.000831972
4b	q4	single	noclinical	9	0.000700584
4b	q4	single	noclinical	9	147.896
4b	q4	single	noclinical	9	0.000678992
4b	q4	single	noclinical	9	0.000677911
4b	q4	single	noclinical	9	0.000751871
4b	q4	single	noclinical	9	74.0812
4b	q4	single	noclinical	9	82.4112
4b	q4	single	noclinical	9	0.000705894
4b	q4	single	noclinical	9	0.000674034
4b	q4	single	noclinical	9	0.000768483
4b	q4	single	noclinical	9	0.000657011
4b	q4	single	noclinical	9	0.000728477
4b	q4	single	noclinical	9	0.00082504
4b	q4	single	noclinical	9	0.000724338
4b	q4	single	noclinical	9	0.000733617
4b	q4	single	noclinical	9	0.000739047
4b	q4	single	noclinical	9	0.000678272
4b	q4	single	noclinical	9	0.000705954
4b	q4	single	noclinical	9	179.733
4b	q4	single	noclinical	9	47.2349
4b	q4	single	noclinical	9	160.799
4b	q4	single	noclinical	9	109.613
4b	q4	single	noclinical	9	0.000696216
4b	q4	single	noclinical	9	48.6579
4b	q4	single	noclinical	9	176.653
4b	q4	single	noclinical	9	0.000693621
4b	q4	single	noclinical	9	0.000736081
4b	q4	single	noclinical	9	0.000694363
4b	q4	single	noclinical	9	0.00070886
4b	q4	single	noclinical	9	0.00077244
4b	q4	single	noclinical	9	0.000727925
4b	q4	single	noclinical	9	0.000721845
4b	q4	single	noclinical	9	205.442
4b	q4	single	noclinical	9	0.000699963
4b	q4	single	noclinical	9	0.00074098
4b	q4	single	noclinical	9	0.000775726
4b	q4	single	noclinical	9	0.000711705
4b	q4	single	noclinical	9	0.000776988
4b	q4	single	noclinical	9	0.000683342
4b	q4	single	noclinical	9	184.214
4b	q4	single	noclinical	9	0.000742493
4b	q4	single	noclinical	9	0.000697818
4b	q4	single	noclinical	9	34.3138
4b	q4	single	noclinical	9	0.000743725
4b	q4	single	noclinical	9	76.1467
4b	q4	single	noclinical	9	0.000697838
4b	q4	single	noclinical	9	26.641
4b	q4	single	noclinical	9	0.000937822
4b	q4	single	noclinical	9	0.000657653
4b	q4	single	noclinical	9	98.4476
4b	q4	single	noclinical	9	0.00070372
4b	q4	single	noclinical	9	133.025
4b	q4	single	noclinical	9	0.000694201
4b	q4	single	noclinical	9	135.161
4b	q4	single	noclinical	9	0.000705063
4b	q4	single	noclinical	9	0.000731452
4b	q4	single	noclinical	9	0.00075143
4b	q4	single	noclinical	9	96.8328
4b	q4	single	noclinical	9	0.000704822
4b	q4	single	noclinical	9	79.1965
4b	q4	single	noclinical	9	77.3915
4b	q4	single	noclinical	9	0.000744226
4b	q4	single	noclinical	9	0.000706315
4b	q4	single	noclinical	9	89.5247
4b	q4	single	noclinical	9	0.00074619
8b	q4	single	clinical	1	0.000752584
8b	q4	single	clinical	1	153.418
8b	q4	single	clinical	1	0.000693193
8b	q4	single	clinical	1	95.45
8b	q4	single	clinical	1	42.1859
8b	q4	single	clinical	1	119.615
8b	q4	single	clinical	1	98.3484
8b	q4	single	clinical	1	0.000717568
8b	q4	single	clinical	1	0.000720584
8b	q4	single	clinical	1	0.000677152
8b	q4	single	clinical	1	54.8
8b	q4	single	clinical	1	0.00070284
8b	q4	single	clinical	1	0.000718279
8b	q4	single	clinical	1	49.7963
8b	q4	single	clinical	1	0.000785167
8b	q4	single	clinical	1	0.000682122
8b	q4	single	clinical	1	80.1064
8b	q4	single	clinical	1	0.000730763
8b	q4	single	clinical	1	20.7037
8b	q4	single	clinical	1	82.5753
8b	q4	single	clinical	1	0.000887861
8b	q4	single	clinical	1	0.000728709
8b	q4	single	clinical	1	0.000711568
8b	q4	single	clinical	1	109.792
8b	q4	single	clinical	1	0.000695097
8b	q4	single	clinical	1	0.000849409
8b	q4	single	clinical	1	0.00074514
8b	q4	single	clinical	1	61.3124
8b	q4	single	clinical	1	85.0114
8b	q4	single	clinical	1	0.000705876
8b	q4	single	clinical	1	0.000877762
8b	q4	single	clinical	1	0.000754939
8b	q4	single	clinical	1	0.000915584
8b	q4	single	clinical	1	0.000732937
8b	q4	single	clinical	1	0.000828348
8b	q4	single	clinical	1	0.000784074
8b	q4	single	clinical	1	0.000660089
8b	q4	single	clinical	1	0.000729751
8b	q4	single	clinical	1	0.000723119
8b	q4	single	clinical	1	0.000722127
8b	q4	single	clinical	1	85.9708
8b	q4	single	clinical	1	22.292
8b	q4	single	clinical	1	77.8817
8b	q4	single	clinical	1	73.0751
8b	q4	single	clinical	1	0.000712689
8b	q4	single	clinical	1	44.5875
8b	q4	single	clinical	1	171.221
8b	q4	single	clinical	1	0.000838748
8b	q4	single	clinical	1	0.000788863
8b	q4	single	clinical	1	0.000796257
8b	q4	single	clinical	1	0.000703241
8b	q4	single	clinical	1	0.000699374
8b	q4	single	clinical	1	0.000719732
8b	q4	single	clinical	1	0.000689404
8b	q4	single	clinical	1	30.7741
8b	q4	single	clinical	1	0.00088708
8b	q4	single	clinical	1	0.00111225
8b	q4	single	clinical	1	0.000655722
8b	q4	single	clinical	1	0.000701086
8b	q4	single	clinical	1	0.000715193
8b	q4	single	clinical	1	0.000700777
8b	q4	single	clinical	1	83.0382
8b	q4	single	clinical	1	0.000751472
8b	q4	single	clinical	1	0.000883202
8b	q4	single	clinical	1	77.1098
8b	q4	single	clinical	1	0.000712559
8b	q4	single	clinical	1	72.3522
8b	q4	single	clinical	1	0.000710736
8b	q4	single	clinical	1	37.8825
8b	q4	single	clinical	1	0.000705045
8b	q4	single	clinical	1	0.00086098
8b	q4	single	clinical	1	104.959
8b	q4	single	clinical	1	0.000709082
8b	q4	single	clinical	1	154.586
8b	q4	single	clinical	1	0.000699133
8b	q4	single	clinical	1	113.441
8b	q4	single	clinical	1	0.000792401
8b	q4	single	clinical	1	0.000884103
8b	q4	single	clinical	1	0.000661373
8b	q4	single	clinical	1	109.031
8b	q4	single	clinical	1	0.000710605
8b	q4	single	clinical	1	68.1754
8b	q4	single	clinical	1	67.8324
8b	q4	single	clinical	1	0.000767403
8b	q4	single	clinical	1	0.000659127
8b	q4	single	clinical	1	94.4983
8b	q4	single	clinical	1	0.000739239
8b	q4	single	clinical	10	0.000727498
8b	q4	single	clinical	10	179.382
8b	q4	single	clinical	10	0.000685318
8b	q4	single	clinical	10	29.9104
8b	q4	single	clinical	10	45.2164
8b	q4	single	clinical	10	62.4303
8b	q4	single	clinical	10	98.6952
8b	q4	single	clinical	10	0.000761441
8b	q4	single	clinical	10	0.000727737
8b	q4	single	clinical	10	0.000705486
8b	q4	single	clinical	10	219.798
8b	q4	single	clinical	10	0.000724331
8b	q4	single	clinical	10	0.000717359
8b	q4	single	clinical	10	67.5899
8b	q4	single	clinical	10	0.000792701
8b	q4	single	clinical	10	0.000732446
8b	q4	single	clinical	10	117.881
8b	q4	single	clinical	10	0.000731936
8b	q4	single	clinical	10	22.3403
8b	q4	single	clinical	10	63.5475
8b	q4	single	clinical	10	0.000730984
8b	q4	single	clinical	10	0.00072346
8b	q4	single	clinical	10	0.000716697
8b	q4	single	clinical	10	111.268
8b	q4	single	clinical	10	0.000738177
8b	q4	single	clinical	10	0.000899283
8b	q4	single	clinical	10	0.000740993
8b	q4	single	clinical	10	49.3384
8b	q4	single	clinical	10	84.5898
8b	q4	single	clinical	10	0.000697431
8b	q4	single	clinical	10	0.00090339
8b	q4	single	clinical	10	0.000741113
8b	q4	single	clinical	10	0.00090303
8b	q4	single	clinical	10	0.00073442
8b	q4	single	clinical	10	0.000730983
8b	q4	single	clinical	10	0.000694375
8b	q4	single	clinical	10	0.00068132
8b	q4	single	clinical	10	0.000736905
8b	q4	single	clinical	10	0.000712459
8b	q4	single	clinical	10	0.000721256
8b	q4	single	clinical	10	84.198
8b	q4	single	clinical	10	15.9946
8b	q4	single	clinical	10	192.487
8b	q4	single	clinical	10	75.1658
8b	q4	single	clinical	10	0.000731615
8b	q4	single	clinical	10	62.2064
8b	q4	single	clinical	10	166.52
8b	q4	single	clinical	10	0.000752384
8b	q4	single	clinical	10	0.000757254
8b	q4	single	clinical	10	0.000710335
8b	q4	single	clinical	10	0.000709904
8b	q4	single	clinical	10	0.000700225
8b	q4	single	clinical	10	0.000740171
8b	q4	single	clinical	10	0.000678294
8b	q4	single	clinical	10	28.2116
8b	q4	single	clinical	10	0.000907898
8b	q4	single	clinical	10	0.000840802
8b	q4	single	clinical	10	0.000664127
8b	q4	single	clinical	10	0.000699774
8b	q4	single	clinical	10	0.000706718
8b	q4	single	clinical	10	0.000776971
8b	q4	single	clinical	10	70.0127
8b	q4	single	clinical	10	0.000779516
8b	q4	single	clinical	10	0.000738568
8b	q4	single	clinical	10	67.8371
8b	q4	single	clinical	10	0.000700446
8b	q4	single	clinical	10	43.3335
8b	q4	single	clinical	10	0.000702821
8b	q4	single	clinical	10	30.7433
8b	q4	single	clinical	10	0.000701477
8b	q4	single	clinical	10	0.000934279
8b	q4	single	clinical	10	104.369
8b	q4	single	clinical	10	0.000704264
8b	q4	single	clinical	10	122.2
8b	q4	single	clinical	10	0.000732377
8b	q4	single	clinical	10	111.407
8b	q4	single	clinical	10	0.000673385
8b	q4	single	clinical	10	0.000712128
8b	q4	single	clinical	10	0.000635452
8b	q4	single	clinical	10	110.252
8b	q4	single	clinical	10	0.000717839
8b	q4	single	clinical	10	78.9663
8b	q4	single	clinical	10	70.0595
8b	q4	single	clinical	10	0.000821575
8b	q4	single	clinical	10	0.000651613
8b	q4	single	clinical	10	67.6554
8b	q4	single	clinical	10	0.000737345
8b	q4	single	clinical	2	0.000733156
8b	q4	single	clinical	2	231.008
8b	q4	single	clinical	2	0.000679215
8b	q4	single	clinical	2	63.7056
8b	q4	single	clinical	2	55.6808
8b	q4	single	clinical	2	103.293
8b	q4	single	clinical	2	110.314
8b	q4	single	clinical	2	0.00070876
8b	q4	single	clinical	2	0.000666951
8b	q4	single	clinical	2	0.000704722
8b	q4	single	clinical	2	107.996
8b	q4	single	clinical	2	0.000707868
8b	q4	single	clinical	2	0.000701085
8b	q4	single	clinical	2	82.7019
8b	q4	single	clinical	2	0.000813989
8b	q4	single	clinical	2	0.000689014
8b	q4	single	clinical	2	209.69
8b	q4	single	clinical	2	0.000780616
8b	q4	single	clinical	2	35.5809
8b	q4	single	clinical	2	69.8938
8b	q4	single	clinical	2	0.000790796
8b	q4	single	clinical	2	0.00073524
8b	q4	single	clinical	2	0.000840069
8b	q4	single	clinical	2	138.334
8b	q4	single	clinical	2	0.00067151
8b	q4	single	clinical	2	0.000714762
8b	q4	single	clinical	2	0.000733367
8b	q4	single	clinical	2	45.3443
8b	q4	single	clinical	2	93.5246
8b	q4	single	clinical	2	0.000687801
8b	q4	single	clinical	2	0.000741782
8b	q4	single	clinical	2	0.000971528
8b	q4	single	clinical	2	0.000730682
8b	q4	single	clinical	2	0.000786447
8b	q4	single	clinical	2	0.000697169
8b	q4	single	clinical	2	0.000780947
8b	q4	single	clinical	2	0.000712708
8b	q4	single	clinical	2	0.000802597
8b	q4	single	clinical	2	0.000697158
8b	q4	single	clinical	2	0.000710043
8b	q4	single	clinical	2	96.8157
8b	q4	single	clinical	2	30.9191
8b	q4	single	clinical	2	303.355
8b	q4	single	clinical	2	100.37
8b	q4	single	clinical	2	0.000796266
8b	q4	single	clinical	2	69.3348
8b	q4	single	clinical	2	198.471
8b	q4	single	clinical	2	0.000737675
8b	q4	single	clinical	2	0.000707889
8b	q4	single	clinical	2	0.000674175
8b	q4	single	clinical	2	0.000708901
8b	q4	single	clinical	2	0.000811625
8b	q4	single	clinical	2	0.00071917
8b	q4	single	clinical	2	0.000740631
8b	q4	single	clinical	2	42.0199
8b	q4	single	clinical	2	0.000752904
8b	q4	single	clinical	2	0.00077251
8b	q4	single	clinical	2	0.000763804
8b	q4	single	clinical	2	0.000704222
8b	q4	single	clinical	2	0.000783963
8b	q4	single	clinical	2	0.000682721
8b	q4	single	clinical	2	50.2749
8b	q4	single	clinical	2	0.000758635
8b	q4	single	clinical	2	0.000692319
8b	q4	single	clinical	2	92.8679
8b	q4	single	clinical	2	0.000712658
8b	q4	single	clinical	2	43.8323
8b	q4	single	clinical	2	0.000707127
8b	q4	single	clinical	2	43.472
8b	q4	single	clinical	2	0.000699904
8b	q4	single	clinical	2	0.000724881
8b	q4	single	clinical	2	143.014
8b	q4	single	clinical	2	0.00078256
8b	q4	single	clinical	2	98.8426
8b	q4	single	clinical	2	0.000693321
8b	q4	single	clinical	2	113.804
8b	q4	single	clinical	2	0.000793782
8b	q4	single	clinical	2	0.000716135
8b	q4	single	clinical	2	0.000653225
8b	q4	single	clinical	2	121.555
8b	q4	single	clinical	2	0.000884603
8b	q4	single	clinical	2	105.405
8b	q4	single	clinical	2	94.8823
8b	q4	single	clinical	2	0.000688873
8b	q4	single	clinical	2	0.000729679
8b	q4	single	clinical	2	116.518
8b	q4	single	clinical	2	0.000748966
8b	q4	single	clinical	3	0.000739538
8b	q4	single	clinical	3	103.858
8b	q4	single	clinical	3	0.00068249
8b	q4	single	clinical	3	30.0559
8b	q4	single	clinical	3	42.5624
8b	q4	single	clinical	3	66.8437
8b	q4	single	clinical	3	77.4858
8b	q4	single	clinical	3	0.000972928
8b	q4	single	clinical	3	0.000791366
8b	q4	single	clinical	3	0.000680055
8b	q4	single	clinical	3	32.6307
8b	q4	single	clinical	3	0.000708149
8b	q4	single	clinical	3	0.000727635
8b	q4	single	clinical	3	55.4075
8b	q4	single	clinical	3	0.000742603
8b	q4	single	clinical	3	0.000713849
8b	q4	single	clinical	3	269.836
8b	q4	single	clinical	3	0.000725261
8b	q4	single	clinical	3	23.0146
8b	q4	single	clinical	3	82.8586
8b	q4	single	clinical	3	0.00074079
8b	q4	single	clinical	3	0.000737273
8b	q4	single	clinical	3	0.000695113
8b	q4	single	clinical	3	74.851
8b	q4	single	clinical	3	0.00197637
8b	q4	single	clinical	3	0.000701325
8b	q4	single	clinical	3	0.000710032
8b	q4	single	clinical	3	32.6832
8b	q4	single	clinical	3	63.3414
8b	q4	single	clinical	3	0.000705644
8b	q4	single	clinical	3	0.000711435
8b	q4	single	clinical	3	0.000783751
8b	q4	single	clinical	3	0.000702047
8b	q4	single	clinical	3	0.000743896
8b	q4	single	clinical	3	0.000810561
8b	q4	single	clinical	3	0.000692669
8b	q4	single	clinical	3	0.000668183
8b	q4	single	clinical	3	0.000713157
8b	q4	single	clinical	3	0.000729479
8b	q4	single	clinical	3	0.000708047
8b	q4	single	clinical	3	74.1489
8b	q4	single	clinical	3	24.8467
8b	q4	single	clinical	3	235.648
8b	q4	single	clinical	3	69.5083
8b	q4	single	clinical	3	0.000680717
8b	q4	single	clinical	3	52.3512
8b	q4	single	clinical	3	139.908
8b	q4	single	clinical	3	0.000737583
8b	q4	single	clinical	3	0.000893519
8b	q4	single	clinical	3	0.000721003
8b	q4	single	clinical	3	0.000706606
8b	q4	single	clinical	3	0.000686458
8b	q4	single	clinical	3	0.000722545
8b	q4	single	clinical	3	0.000722896
8b	q4	single	clinical	3	31.275
8b	q4	single	clinical	3	0.000743085
8b	q4	single	clinical	3	0.0006986
8b	q4	single	clinical	3	0.000667191
8b	q4	single	clinical	3	0.000701976
8b	q4	single	clinical	3	0.000691136
8b	q4	single	clinical	3	0.000711344
8b	q4	single	clinical	3	38.1934
8b	q4	single	clinical	3	0.000815511
8b	q4	single	clinical	3	0.000817925
8b	q4	single	clinical	3	72.2179
8b	q4	single	clinical	3	0.000700694
8b	q4	single	clinical	3	64.0528
8b	q4	single	clinical	3	0.00072512
8b	q4	single	clinical	3	26.326
8b	q4	single	clinical	3	0.000708588
8b	q4	single	clinical	3	0.00073015
8b	q4	single	clinical	3	93.8465
8b	q4	single	clinical	3	0.000716915
8b	q4	single	clinical	3	77.5823
8b	q4	single	clinical	3	0.000826482
8b	q4	single	clinical	3	89.6907
8b	q4	single	clinical	3	0.000715722
8b	q4	single	clinical	3	0.000707987
8b	q4	single	clinical	3	0.000904649
8b	q4	single	clinical	3	87.3604
8b	q4	single	clinical	3	0.000684062
8b	q4	single	clinical	3	77.6113
8b	q4	single	clinical	3	69.3902
8b	q4	single	clinical	3	0.00071952
8b	q4	single	clinical	3	0.000666019
8b	q4	single	clinical	3	80.0944
8b	q4	single	clinical	3	0.000954645
8b	q4	single	clinical	4	0.000727585
8b	q4	single	clinical	4	255.193
8b	q4	single	clinical	4	0.000675637
8b	q4	single	clinical	4	108.689
8b	q4	single	clinical	4	51.5196
8b	q4	single	clinical	4	107.203
8b	q4	single	clinical	4	97.1562
8b	q4	single	clinical	4	0.00109022
8b	q4	single	clinical	4	0.000676488
8b	q4	single	clinical	4	0.000688842
8b	q4	single	clinical	4	63.6962
8b	q4	single	clinical	4	0.000771448
8b	q4	single	clinical	4	0.000725181
8b	q4	single	clinical	4	69.8519
8b	q4	single	clinical	4	0.000760328
8b	q4	single	clinical	4	0.000692429
8b	q4	single	clinical	4	72.1845
8b	q4	single	clinical	4	0.000717927
8b	q4	single	clinical	4	22.0294
8b	q4	single	clinical	4	56.1536
8b	q4	single	clinical	4	0.000782599
8b	q4	single	clinical	4	0.000723458
8b	q4	single	clinical	4	0.00082007
8b	q4	single	clinical	4	118.649
8b	q4	single	clinical	4	0.000665177
8b	q4	single	clinical	4	0.000727315
8b	q4	single	clinical	4	0.000795234
8b	q4	single	clinical	4	57.3051
8b	q4	single	clinical	4	74.7305
8b	q4	single	clinical	4	0.000705965
8b	q4	single	clinical	4	0.000723096
8b	q4	single	clinical	4	0.000827965
8b	q4	single	clinical	4	0.000728808
8b	q4	single	clinical	4	0.00074596
8b	q4	single	clinical	4	0.000705253
8b	q4	single	clinical	4	0.00068789
8b	q4	single	clinical	4	0.000873652
8b	q4	single	clinical	4	0.000805523
8b	q4	single	clinical	4	0.00072443
8b	q4	single	clinical	4	0.000784573
8b	q4	single	clinical	4	91.421
8b	q4	single	clinical	4	13.9459
8b	q4	single	clinical	4	108.674
8b	q4	single	clinical	4	74.7271
8b	q4	single	clinical	4	0.000727155
8b	q4	single	clinical	4	48.7205
8b	q4	single	clinical	4	165.394
8b	q4	single	clinical	4	0.000723538
8b	q4	single	clinical	4	0.00072977
8b	q4	single	clinical	4	0.0007089
8b	q4	single	clinical	4	0.000712587
8b	q4	single	clinical	4	0.000705003
8b	q4	single	clinical	4	0.000709782
8b	q4	single	clinical	4	0.000687199
8b	q4	single	clinical	4	31.0779
8b	q4	single	clinical	4	0.000734659
8b	q4	single	clinical	4	0.000726774
8b	q4	single	clinical	4	0.00066134
8b	q4	single	clinical	4	0.000727465
8b	q4	single	clinical	4	0.000706606
8b	q4	single	clinical	4	0.000666891
8b	q4	single	clinical	4	70.0275
8b	q4	single	clinical	4	0.000746351
8b	q4	single	clinical	4	0.00175201
8b	q4	single	clinical	4	89.8324
8b	q4	single	clinical	4	0.0007032
8b	q4	single	clinical	4	32.7667
8b	q4	single	clinical	4	0.000693992
8b	q4	single	clinical	4	23.4715
8b	q4	single	clinical	4	0.000705443
8b	q4	single	clinical	4	0.000741291
8b	q4	single	clinical	4	99.0513
8b	q4	single	clinical	4	0.000719491
8b	q4	single	clinical	4	105.459
8b	q4	single	clinical	4	0.000706776
8b	q4	single	clinical	4	108.098
8b	q4	single	clinical	4	0.000697268
8b	q4	single	clinical	4	0.000715422
8b	q4	single	clinical	4	0.000674335
8b	q4	single	clinical	4	97.6178
8b	q4	single	clinical	4	0.00070364
8b	q4	single	clinical	4	74.0535
8b	q4	single	clinical	4	61.2344
8b	q4	single	clinical	4	0.000793409
8b	q4	single	clinical	4	0.000658124
8b	q4	single	clinical	4	112.893
8b	q4	single	clinical	4	0.000778432
8b	q4	single	clinical	5	0.000738177
8b	q4	single	clinical	5	131.88
8b	q4	single	clinical	5	0.00074554
8b	q4	single	clinical	5	33.2286
8b	q4	single	clinical	5	44.0592
8b	q4	single	clinical	5	114.007
8b	q4	single	clinical	5	97.3565
8b	q4	single	clinical	5	0.000861699
8b	q4	single	clinical	5	0.000678212
8b	q4	single	clinical	5	0.000712549
8b	q4	single	clinical	5	207.88
8b	q4	single	clinical	5	0.000716657
8b	q4	single	clinical	5	0.000735883
8b	q4	single	clinical	5	72.203
8b	q4	single	clinical	5	0.000809961
8b	q4	single	clinical	5	0.000908859
8b	q4	single	clinical	5	69.2911
8b	q4	single	clinical	5	0.000716456
8b	q4	single	clinical	5	20.904
8b	q4	single	clinical	5	88.8411
8b	q4	single	clinical	5	0.000751911
8b	q4	single	clinical	5	0.000732146
8b	q4	single	clinical	5	0.000730952
8b	q4	single	clinical	5	119.34
8b	q4	single	clinical	5	0.000760608
8b	q4	single	clinical	5	0.000724821
8b	q4	single	clinical	5	0.000731695
8b	q4	single	clinical	5	36.5081
8b	q4	single	clinical	5	70.7616
8b	q4	single	clinical	5	0.000705455
8b	q4	single	clinical	5	0.000706628
8b	q4	single	clinical	5	0.000771521
8b	q4	single	clinical	5	0.000743026
8b	q4	single	clinical	5	0.000736504
8b	q4	single	clinical	5	0.00083589
8b	q4	single	clinical	5	0.000922135
8b	q4	single	clinical	5	0.000661602
8b	q4	single	clinical	5	0.000770398
8b	q4	single	clinical	5	0.000713902
8b	q4	single	clinical	5	0.000815363
8b	q4	single	clinical	5	81.318
8b	q4	single	clinical	5	26.6255
8b	q4	single	clinical	5	318.383
8b	q4	single	clinical	5	75.1943
8b	q4	single	clinical	5	0.000698753
8b	q4	single	clinical	5	56.1696
8b	q4	single	clinical	5	165.989
8b	q4	single	clinical	5	0.000729902
8b	q4	single	clinical	5	0.000838004
8b	q4	single	clinical	5	0.000693483
8b	q4	single	clinical	5	0.000705495
8b	q4	single	clinical	5	0.000847014
8b	q4	single	clinical	5	0.000710675
8b	q4	single	clinical	5	0.000667212
8b	q4	single	clinical	5	46.7832
8b	q4	single	clinical	5	0.000742936
8b	q4	single	clinical	5	0.000831842
8b	q4	single	clinical	5	0.00067138
8b	q4	single	clinical	5	0.000712669
8b	q4	single	clinical	5	0.000698933
8b	q4	single	clinical	5	0.000721243
8b	q4	single	clinical	5	44.508
8b	q4	single	clinical	5	0.000742867
8b	q4	single	clinical	5	0.000829398
8b	q4	single	clinical	5	79.2589
8b	q4	single	clinical	5	0.000697671
8b	q4	single	clinical	5	59.3183
8b	q4	single	clinical	5	0.000744869
8b	q4	single	clinical	5	31.7314
8b	q4	single	clinical	5	0.000710395
8b	q4	single	clinical	5	0.000743948
8b	q4	single	clinical	5	104.712
8b	q4	single	clinical	5	0.000709564
8b	q4	single	clinical	5	98.8842
8b	q4	single	clinical	5	0.000900512
8b	q4	single	clinical	5	107.774
8b	q4	single	clinical	5	0.000681268
8b	q4	single	clinical	5	0.000716115
8b	q4	single	clinical	5	0.000675618
8b	q4	single	clinical	5	101.185
8b	q4	single	clinical	5	0.000754519
8b	q4	single	clinical	5	87.3521
8b	q4	single	clinical	5	76.0171
8b	q4	single	clinical	5	0.000774865
8b	q4	single	clinical	5	0.000654348
8b	q4	single	clinical	5	76.3954
8b	q4	single	clinical	5	0.000783574
8b	q4	single	clinical	6	0.00079312
8b	q4	single	clinical	6	246.885
8b	q4	single	clinical	6	0.000675858
8b	q4	single	clinical	6	65.7812
8b	q4	single	clinical	6	45.7048
8b	q4	single	clinical	6	102.923
8b	q4	single	clinical	6	118.577
8b	q4	single	clinical	6	0.000740621
8b	q4	single	clinical	6	0.000963142
8b	q4	single	clinical	6	0.000734258
8b	q4	single	clinical	6	114.886
8b	q4	single	clinical	6	0.000690546
8b	q4	single	clinical	6	0.000717557
8b	q4	single	clinical	6	99.985
8b	q4	single	clinical	6	0.000748526
8b	q4	single	clinical	6	0.000742905
8b	q4	single	clinical	6	181.122
8b	q4	single	clinical	6	0.000715483
8b	q4	single	clinical	6	22.0179
8b	q4	single	clinical	6	47.6244
8b	q4	single	clinical	6	0.000933536
8b	q4	single	clinical	6	0.000816774
8b	q4	single	clinical	6	0.000965106
8b	q4	single	clinical	6	108.139
8b	q4	single	clinical	6	0.000649429
8b	q4	single	clinical	6	0.000722457
8b	q4	single	clinical	6	0.000768484
8b	q4	single	clinical	6	42.9401
8b	q4	single	clinical	6	98.2187
8b	q4	single	clinical	6	0.000697088
8b	q4	single	clinical	6	0.000720593
8b	q4	single	clinical	6	0.000794673
8b	q4	single	clinical	6	0.000732676
8b	q4	single	clinical	6	0.00076128
8b	q4	single	clinical	6	0.000719751
8b	q4	single	clinical	6	0.000761441
8b	q4	single	clinical	6	0.000723518
8b	q4	single	clinical	6	0.0007457
8b	q4	single	clinical	6	0.0006925
8b	q4	single	clinical	6	0.000680727
8b	q4	single	clinical	6	112.072
8b	q4	single	clinical	6	14.0689
8b	q4	single	clinical	6	322.703
8b	q4	single	clinical	6	105.211
8b	q4	single	clinical	6	0.000691067
8b	q4	single	clinical	6	69.8227
8b	q4	single	clinical	6	208.121
8b	q4	single	clinical	6	0.000722035
8b	q4	single	clinical	6	0.000732946
8b	q4	single	clinical	6	0.000714832
8b	q4	single	clinical	6	0.000726022
8b	q4	single	clinical	6	0.000695606
8b	q4	single	clinical	6	0.000725221
8b	q4	single	clinical	6	0.000742925
8b	q4	single	clinical	6	38.9534
8b	q4	single	clinical	6	0.000743666
8b	q4	single	clinical	6	0.000688402
8b	q4	single	clinical	6	0.000669937
8b	q4	single	clinical	6	0.000844757
8b	q4	single	clinical	6	0.000833877
8b	q4	single	clinical	6	0.000693451
8b	q4	single	clinical	6	42.6871
8b	q4	single	clinical	6	0.000726443
8b	q4	single	clinical	6	0.000714722
8b	q4	single	clinical	6	84.5449
8b	q4	single	clinical	6	0.000797548
8b	q4	single	clinical	6	32.2838
8b	q4	single	clinical	6	0.00101913
8b	q4	single	clinical	6	33.6422
8b	q4	single	clinical	6	0.000944798
8b	q4	single	clinical	6	0.000696587
8b	q4	single	clinical	6	141.677
8b	q4	single	clinical	6	0.000701547
8b	q4	single	clinical	6	144.476
8b	q4	single	clinical	6	0.000723428
8b	q4	single	clinical	6	130.763
8b	q4	single	clinical	6	0.000903359
8b	q4	single	clinical	6	0.000730332
8b	q4	single	clinical	6	0.000648367
8b	q4	single	clinical	6	119.77
8b	q4	single	clinical	6	0.000691157
8b	q4	single	clinical	6	99.2018
8b	q4	single	clinical	6	81.0482
8b	q4	single	clinical	6	0.000696467
8b	q4	single	clinical	6	0.000732416
8b	q4	single	clinical	6	95.0771
8b	q4	single	clinical	6	0.000746722
8b	q4	single	clinical	7	0.000728422
8b	q4	single	clinical	7	151.236
8b	q4	single	clinical	7	0.000672352
8b	q4	single	clinical	7	29.9075
8b	q4	single	clinical	7	40.9899
8b	q4	single	clinical	7	123.652
8b	q4	single	clinical	7	104.902
8b	q4	single	clinical	7	0.000719801
8b	q4	single	clinical	7	0.000722717
8b	q4	single	clinical	7	0.000716802
8b	q4	single	clinical	7	39.5337
8b	q4	single	clinical	7	0.000670064
8b	q4	single	clinical	7	0.000744083
8b	q4	single	clinical	7	59.4415
8b	q4	single	clinical	7	0.00074574
8b	q4	single	clinical	7	0.000695435
8b	q4	single	clinical	7	434.537
8b	q4	single	clinical	7	0.000784047
8b	q4	single	clinical	7	31.7717
8b	q4	single	clinical	7	65.1179
8b	q4	single	clinical	7	0.000754897
8b	q4	single	clinical	7	0.000739854
8b	q4	single	clinical	7	0.000683302
8b	q4	single	clinical	7	82.0866
8b	q4	single	clinical	7	0.000671129
8b	q4	single	clinical	7	0.000712095
8b	q4	single	clinical	7	0.000814347
8b	q4	single	clinical	7	57.3787
8b	q4	single	clinical	7	67.656
8b	q4	single	clinical	7	0.00151862
8b	q4	single	clinical	7	0.000709781
8b	q4	single	clinical	7	0.000895323
8b	q4	single	clinical	7	0.000723477
8b	q4	single	clinical	7	0.000736681
8b	q4	single	clinical	7	0.000718909
8b	q4	single	clinical	7	0.000724317
8b	q4	single	clinical	7	0.000754222
8b	q4	single	clinical	7	0.0007482
8b	q4	single	clinical	7	0.00133876
8b	q4	single	clinical	7	0.000659544
8b	q4	single	clinical	7	89.4108
8b	q4	single	clinical	7	31.107
8b	q4	single	clinical	7	118.774
8b	q4	single	clinical	7	75.4776
8b	q4	single	clinical	7	0.000689642
8b	q4	single	clinical	7	48.8697
8b	q4	single	clinical	7	169.828
8b	q4	single	clinical	7	0.000715131
8b	q4	single	clinical	7	0.000733467
8b	q4	single	clinical	7	0.000696893
8b	q4	single	clinical	7	0.000723863
8b	q4	single	clinical	7	0.000689813
8b	q4	single	clinical	7	0.000730005
8b	q4	single	clinical	7	0.000875322
8b	q4	single	clinical	7	23.6324
8b	q4	single	clinical	7	0.000729478
8b	q4	single	clinical	7	0.000711245
8b	q4	single	clinical	7	0.000665058
8b	q4	single	clinical	7	0.000813076
8b	q4	single	clinical	7	0.000690203
8b	q4	single	clinical	7	0.000680317
8b	q4	single	clinical	7	60.1179
8b	q4	single	clinical	7	0.00068327
8b	q4	single	clinical	7	0.000708388
8b	q4	single	clinical	7	77.0965
8b	q4	single	clinical	7	0.000701831
8b	q4	single	clinical	7	58.612
8b	q4	single	clinical	7	0.000838977
8b	q4	single	clinical	7	48.1506
8b	q4	single	clinical	7	0.000710792
8b	q4	single	clinical	7	0.000721803
8b	q4	single	clinical	7	103.921
8b	q4	single	clinical	7	0.000693739
8b	q4	single	clinical	7	98.4759
8b	q4	single	clinical	7	0.00071988
8b	q4	single	clinical	7	113.106
8b	q4	single	clinical	7	0.000737916
8b	q4	single	clinical	7	0.000710701
8b	q4	single	clinical	7	0.000657995
8b	q4	single	clinical	7	112.073
8b	q4	single	clinical	7	0.000689271
8b	q4	single	clinical	7	71.4005
8b	q4	single	clinical	7	60.9155
8b	q4	single	clinical	7	0.000782369
8b	q4	single	clinical	7	0.000795621
8b	q4	single	clinical	7	104.966
8b	q4	single	clinical	7	0.000675073
8b	q4	single	clinical	8	0.000917067
8b	q4	single	clinical	8	123.273
8b	q4	single	clinical	8	0.000953346
8b	q4	single	clinical	8	58.3308
8b	q4	single	clinical	8	38.5118
8b	q4	single	clinical	8	89.6693
8b	q4	single	clinical	8	92.4201
8b	q4	single	clinical	8	0.000711217
8b	q4	single	clinical	8	0.000735373
8b	q4	single	clinical	8	0.000688855
8b	q4	single	clinical	8	52.1116
8b	q4	single	clinical	8	0.00070226
8b	q4	single	clinical	8	0.000720424
8b	q4	single	clinical	8	86.4094
8b	q4	single	clinical	8	0.000741124
8b	q4	single	clinical	8	0.000969607
8b	q4	single	clinical	8	181.54
8b	q4	single	clinical	8	0.000767975
8b	q4	single	clinical	8	21.4762
8b	q4	single	clinical	8	45.0493
8b	q4	single	clinical	8	0.00074395
8b	q4	single	clinical	8	0.000766071
8b	q4	single	clinical	8	0.000646395
8b	q4	single	clinical	8	97.0788
8b	q4	single	clinical	8	0.000980016
8b	q4	single	clinical	8	0.000710967
8b	q4	single	clinical	8	0.000747115
8b	q4	single	clinical	8	41.3409
8b	q4	single	clinical	8	94.0459
8b	q4	single	clinical	8	0.000732597
8b	q4	single	clinical	8	0.000699595
8b	q4	single	clinical	8	0.00074414
8b	q4	single	clinical	8	0.000711909
8b	q4	single	clinical	8	0.00074941
8b	q4	single	clinical	8	0.000694856
8b	q4	single	clinical	8	0.000713311
8b	q4	single	clinical	8	0.000751143
8b	q4	single	clinical	8	0.000762364
8b	q4	single	clinical	8	0.000725284
8b	q4	single	clinical	8	0.00071273
8b	q4	single	clinical	8	89.7714
8b	q4	single	clinical	8	21.7255
8b	q4	single	clinical	8	241.579
8b	q4	single	clinical	8	88.7179
8b	q4	single	clinical	8	0.000688324
8b	q4	single	clinical	8	59.3329
8b	q4	single	clinical	8	168.025
8b	q4	single	clinical	8	0.000723851
8b	q4	single	clinical	8	0.000698483
8b	q4	single	clinical	8	0.000697742
8b	q4	single	clinical	8	0.000735192
8b	q4	single	clinical	8	0.000712409
8b	q4	single	clinical	8	0.000738168
8b	q4	single	clinical	8	0.000742817
8b	q4	single	clinical	8	29.8678
8b	q4	single	clinical	8	0.000731184
8b	q4	single	clinical	8	0.000773886
8b	q4	single	clinical	8	0.000663707
8b	q4	single	clinical	8	0.000706127
8b	q4	single	clinical	8	0.000693253
8b	q4	single	clinical	8	0.000996939
8b	q4	single	clinical	8	35.4606
8b	q4	single	clinical	8	0.000753227
8b	q4	single	clinical	8	0.000657445
8b	q4	single	clinical	8	67.8894
8b	q4	single	clinical	8	0.000972793
8b	q4	single	clinical	8	58.0449
8b	q4	single	clinical	8	0.000708112
8b	q4	single	clinical	8	23.0703
8b	q4	single	clinical	8	0.000941453
8b	q4	single	clinical	8	0.00076551
8b	q4	single	clinical	8	121.014
8b	q4	single	clinical	8	0.00071778
8b	q4	single	clinical	8	198.623
8b	q4	single	clinical	8	0.00068591
8b	q4	single	clinical	8	105.624
8b	q4	single	clinical	8	0.000757936
8b	q4	single	clinical	8	0.000709284
8b	q4	single	clinical	8	0.000656313
8b	q4	single	clinical	8	100.556
8b	q4	single	clinical	8	0.000693373
8b	q4	single	clinical	8	78.5557
8b	q4	single	clinical	8	72.9877
8b	q4	single	clinical	8	0.0007341
8b	q4	single	clinical	8	0.000724402
8b	q4	single	clinical	8	117.723
8b	q4	single	clinical	8	0.000742847
8b	q4	single	clinical	9	0.000807078
8b	q4	single	clinical	9	123.511
8b	q4	single	clinical	9	0.00115677
8b	q4	single	clinical	9	92.698
8b	q4	single	clinical	9	32.4591
8b	q4	single	clinical	9	107.378
8b	q4	single	clinical	9	95.3817
8b	q4	single	clinical	9	0.000680668
8b	q4	single	clinical	9	0.000683875
8b	q4	single	clinical	9	0.000683895
8b	q4	single	clinical	9	79.8704
8b	q4	single	clinical	9	0.00073929
8b	q4	single	clinical	9	0.000749008
8b	q4	single	clinical	9	64.843
8b	q4	single	clinical	9	0.000789305
8b	q4	single	clinical	9	0.000757124
8b	q4	single	clinical	9	69.8657
8b	q4	single	clinical	9	0.000932967
8b	q4	single	clinical	9	20.5496
8b	q4	single	clinical	9	77.9519
8b	q4	single	clinical	9	0.00075555
8b	q4	single	clinical	9	0.00107941
8b	q4	single	clinical	9	0.00102522
8b	q4	single	clinical	9	102.198
8b	q4	single	clinical	9	0.00115692
8b	q4	single	clinical	9	0.000719672
8b	q4	single	clinical	9	0.000739239
8b	q4	single	clinical	9	61.9898
8b	q4	single	clinical	9	88.2209
8b	q4	single	clinical	9	0.00070747
8b	q4	single	clinical	9	0.000714774
8b	q4	single	clinical	9	0.00078734
8b	q4	single	clinical	9	0.000761402
8b	q4	single	clinical	9	0.000735372
8b	q4	single	clinical	9	0.000655381
8b	q4	single	clinical	9	0.000719282
8b	q4	single	clinical	9	0.000715825
8b	q4	single	clinical	9	0.000741274
8b	q4	single	clinical	9	0.000695947
8b	q4	single	clinical	9	0.000722818
8b	q4	single	clinical	9	86.3148
8b	q4	single	clinical	9	21.9166
8b	q4	single	clinical	9	74.5029
8b	q4	single	clinical	9	74.0532
8b	q4	single	clinical	9	0.000697931
8b	q4	single	clinical	9	59.2757
8b	q4	single	clinical	9	161.004
8b	q4	single	clinical	9	0.00120946
8b	q4	single	clinical	9	0.000655441
8b	q4	single	clinical	9	0.000696779
8b	q4	single	clinical	9	0.000701489
8b	q4	single	clinical	9	0.000720885
8b	q4	single	clinical	9	0.00072861
8b	q4	single	clinical	9	0.00082404
8b	q4	single	clinical	9	34.3224
8b	q4	single	clinical	9	0.000738899
8b	q4	single	clinical	9	0.000688633
8b	q4	single	clinical	9	0.000672854
8b	q4	single	clinical	9	0.000713821
8b	q4	single	clinical	9	0.000700566
8b	q4	single	clinical	9	0.000754659
8b	q4	single	clinical	9	32.5578
8b	q4	single	clinical	9	0.000742586
8b	q4	single	clinical	9	0.000672162
8b	q4	single	clinical	9	74.8042
8b	q4	single	clinical	9	0.00102257
8b	q4	single	clinical	9	52.946
8b	q4	single	clinical	9	0.000699805
8b	q4	single	clinical	9	31.2105
8b	q4	single	clinical	9	0.000718361
8b	q4	single	clinical	9	0.000725704
8b	q4	single	clinical	9	107.072
8b	q4	single	clinical	9	0.000719241
8b	q4	single	clinical	9	90.4712
8b	q4	single	clinical	9	0.000650481
8b	q4	single	clinical	9	104.149
8b	q4	single	clinical	9	0.000732938
8b	q4	single	clinical	9	0.000873104
8b	q4	single	clinical	9	0.000645833
8b	q4	single	clinical	9	102.157
8b	q4	single	clinical	9	0.000697531
8b	q4	single	clinical	9	75.8678
8b	q4	single	clinical	9	72.7053
8b	q4	single	clinical	9	0.000856512
8b	q4	single	clinical	9	0.000701257
8b	q4	single	clinical	9	58.6322
8b	q4	single	clinical	9	0.000752635
8b	q4	single	noclinical	1	0.000689594
8b	q4	single	noclinical	1	179.631
8b	q4	single	noclinical	1	0.000923558
8b	q4	single	noclinical	1	95.9224
8b	q4	single	noclinical	1	28.2151
8b	q4	single	noclinical	1	105.343
8b	q4	single	noclinical	1	108.459
8b	q4	single	noclinical	1	0.000715353
8b	q4	single	noclinical	1	0.00069238
8b	q4	single	noclinical	1	0.000700365
8b	q4	single	noclinical	1	94.5399
8b	q4	single	noclinical	1	0.000716947
8b	q4	single	noclinical	1	0.000711084
8b	q4	single	noclinical	1	77.3153
8b	q4	single	noclinical	1	0.000927314
8b	q4	single	noclinical	1	0.000751703
8b	q4	single	noclinical	1	143.145
8b	q4	single	noclinical	1	0.000672222
8b	q4	single	noclinical	1	21.8269
8b	q4	single	noclinical	1	67.8962
8b	q4	single	noclinical	1	0.000812818
8b	q4	single	noclinical	1	0.0011943
8b	q4	single	noclinical	1	0.000724211
8b	q4	single	noclinical	1	121.264
8b	q4	single	noclinical	1	0.000668394
8b	q4	single	noclinical	1	0.000778322
8b	q4	single	noclinical	1	0.000921653
8b	q4	single	noclinical	1	56.8577
8b	q4	single	noclinical	1	93.2762
8b	q4	single	noclinical	1	0.000696337
8b	q4	single	noclinical	1	0.000701046
8b	q4	single	noclinical	1	0.000878432
8b	q4	single	noclinical	1	0.000730171
8b	q4	single	noclinical	1	0.00073542
8b	q4	single	noclinical	1	0.000702609
8b	q4	single	noclinical	1	0.000712829
8b	q4	single	noclinical	1	0.000711285
8b	q4	single	noclinical	1	0.000722557
8b	q4	single	noclinical	1	0.000702429
8b	q4	single	noclinical	1	0.000730151
8b	q4	single	noclinical	1	97.6486
8b	q4	single	noclinical	1	35.0629
8b	q4	single	noclinical	1	375.359
8b	q4	single	noclinical	1	87.2818
8b	q4	single	noclinical	1	0.000693402
8b	q4	single	noclinical	1	178.106
8b	q4	single	noclinical	1	179.269
8b	q4	single	noclinical	1	0.000727816
8b	q4	single	noclinical	1	0.00072402
8b	q4	single	noclinical	1	0.00077728
8b	q4	single	noclinical	1	0.00067679
8b	q4	single	noclinical	1	0.000707519
8b	q4	single	noclinical	1	0.000664658
8b	q4	single	noclinical	1	0.000735841
8b	q4	single	noclinical	1	63.7807
8b	q4	single	noclinical	1	0.000728257
8b	q4	single	noclinical	1	0.000863143
8b	q4	single	noclinical	1	0.000762492
8b	q4	single	noclinical	1	0.0006926
8b	q4	single	noclinical	1	0.000694895
8b	q4	single	noclinical	1	0.000979723
8b	q4	single	noclinical	1	82.1564
8b	q4	single	noclinical	1	0.000761671
8b	q4	single	noclinical	1	0.000693462
8b	q4	single	noclinical	1	114.832
8b	q4	single	noclinical	1	0.000672843
8b	q4	single	noclinical	1	87.4585
8b	q4	single	noclinical	1	0.000758885
8b	q4	single	noclinical	1	31.3521
8b	q4	single	noclinical	1	0.000733317
8b	q4	single	noclinical	1	0.000727185
8b	q4	single	noclinical	1	107.203
8b	q4	single	noclinical	1	0.000705424
8b	q4	single	noclinical	1	100.974
8b	q4	single	noclinical	1	0.000711998
8b	q4	single	noclinical	1	102.86
8b	q4	single	noclinical	1	0.000886157
8b	q4	single	noclinical	1	0.000713269
8b	q4	single	noclinical	1	0.000779786
8b	q4	single	noclinical	1	114.083
8b	q4	single	noclinical	1	0.000696878
8b	q4	single	noclinical	1	97.4858
8b	q4	single	noclinical	1	78.9377
8b	q4	single	noclinical	1	0.000920902
8b	q4	single	noclinical	1	0.000712848
8b	q4	single	noclinical	1	128.594
8b	q4	single	noclinical	1	0.000873733
8b	q4	single	noclinical	10	0.000741974
8b	q4	single	noclinical	10	177.922
8b	q4	single	noclinical	10	0.000680448
8b	q4	single	noclinical	10	23.3413
8b	q4	single	noclinical	10	34.0944
8b	q4	single	noclinical	10	102.746
8b	q4	single	noclinical	10	103.488
8b	q4	single	noclinical	10	0.000725784
8b	q4	single	noclinical	10	0.00112879
8b	q4	single	noclinical	10	0.000698432
8b	q4	single	noclinical	10	68.2067
8b	q4	single	noclinical	10	0.000668786
8b	q4	single	noclinical	10	0.000724883
8b	q4	single	noclinical	10	78.7222
8b	q4	single	noclinical	10	0.000747786
8b	q4	single	noclinical	10	0.000806577
8b	q4	single	noclinical	10	307.116
8b	q4	single	noclinical	10	0.000721767
8b	q4	single	noclinical	10	46.0173
8b	q4	single	noclinical	10	78.7028
8b	q4	single	noclinical	10	0.000764357
8b	q4	single	noclinical	10	0.000743588
8b	q4	single	noclinical	10	0.000680087
8b	q4	single	noclinical	10	154.089
8b	q4	single	noclinical	10	0.000670799
8b	q4	single	noclinical	10	0.000716938
8b	q4	single	noclinical	10	0.000726135
8b	q4	single	noclinical	10	66.1296
8b	q4	single	noclinical	10	98.4096
8b	q4	single	noclinical	10	0.000714433
8b	q4	single	noclinical	10	0.000717288
8b	q4	single	noclinical	10	0.000782711
8b	q4	single	noclinical	10	0.000725903
8b	q4	single	noclinical	10	0.000720675
8b	q4	single	noclinical	10	0.000725855
8b	q4	single	noclinical	10	0.000724381
8b	q4	single	noclinical	10	0.000803031
8b	q4	single	noclinical	10	0.000731184
8b	q4	single	noclinical	10	0.000718631
8b	q4	single	noclinical	10	0.00068171
8b	q4	single	noclinical	10	97.8579
8b	q4	single	noclinical	10	47.7069
8b	q4	single	noclinical	10	222.187
8b	q4	single	noclinical	10	90.9629
8b	q4	single	noclinical	10	0.000707769
8b	q4	single	noclinical	10	162.758
8b	q4	single	noclinical	10	186.844
8b	q4	single	noclinical	10	0.000734941
8b	q4	single	noclinical	10	0.000732416
8b	q4	single	noclinical	10	0.000741543
8b	q4	single	noclinical	10	0.000711537
8b	q4	single	noclinical	10	0.000715955
8b	q4	single	noclinical	10	0.000719092
8b	q4	single	noclinical	10	0.000782382
8b	q4	single	noclinical	10	38.6204
8b	q4	single	noclinical	10	0.000745522
8b	q4	single	noclinical	10	0.000819391
8b	q4	single	noclinical	10	0.000656223
8b	q4	single	noclinical	10	0.000700976
8b	q4	single	noclinical	10	0.000721947
8b	q4	single	noclinical	10	0.000672883
8b	q4	single	noclinical	10	77.7194
8b	q4	single	noclinical	10	0.000900554
8b	q4	single	noclinical	10	0.000723129
8b	q4	single	noclinical	10	92.053
8b	q4	single	noclinical	10	0.000700637
8b	q4	single	noclinical	10	64.34
8b	q4	single	noclinical	10	0.000683173
8b	q4	single	noclinical	10	17.8563
8b	q4	single	noclinical	10	0.000725203
8b	q4	single	noclinical	10	0.00072924
8b	q4	single	noclinical	10	108.1
8b	q4	single	noclinical	10	0.000698923
8b	q4	single	noclinical	10	163.159
8b	q4	single	noclinical	10	0.000711156
8b	q4	single	noclinical	10	96.7748
8b	q4	single	noclinical	10	0.000678254
8b	q4	single	noclinical	10	0.000712238
8b	q4	single	noclinical	10	0.000650662
8b	q4	single	noclinical	10	117.073
8b	q4	single	noclinical	10	0.00071832
8b	q4	single	noclinical	10	95.5637
8b	q4	single	noclinical	10	80.1575
8b	q4	single	noclinical	10	0.000738849
8b	q4	single	noclinical	10	0.0009664
8b	q4	single	noclinical	10	174.206
8b	q4	single	noclinical	10	0.000703773
8b	q4	single	noclinical	2	0.0007361
8b	q4	single	noclinical	2	207.856
8b	q4	single	noclinical	2	0.000698391
8b	q4	single	noclinical	2	31.1273
8b	q4	single	noclinical	2	20.3
8b	q4	single	noclinical	2	154.068
8b	q4	single	noclinical	2	94.7479
8b	q4	single	noclinical	2	0.000732385
8b	q4	single	noclinical	2	0.00166926
8b	q4	single	noclinical	2	0.000710563
8b	q4	single	noclinical	2	80.9907
8b	q4	single	noclinical	2	0.000859796
8b	q4	single	noclinical	2	0.000747522
8b	q4	single	noclinical	2	76.2915
8b	q4	single	noclinical	2	0.000818317
8b	q4	single	noclinical	2	0.000722938
8b	q4	single	noclinical	2	330.883
8b	q4	single	noclinical	2	0.000726943
8b	q4	single	noclinical	2	27.6277
8b	q4	single	noclinical	2	87.4793
8b	q4	single	noclinical	2	0.000752934
8b	q4	single	noclinical	2	0.000912394
8b	q4	single	noclinical	2	0.000693051
8b	q4	single	noclinical	2	86.5512
8b	q4	single	noclinical	2	0.00069239
8b	q4	single	noclinical	2	0.000659767
8b	q4	single	noclinical	2	0.000747663
8b	q4	single	noclinical	2	41.8665
8b	q4	single	noclinical	2	82.6702
8b	q4	single	noclinical	2	0.000717927
8b	q4	single	noclinical	2	0.000663003
8b	q4	single	noclinical	2	0.000743997
8b	q4	single	noclinical	2	0.000688881
8b	q4	single	noclinical	2	0.00073499
8b	q4	single	noclinical	2	0.000701126
8b	q4	single	noclinical	2	0.00071913
8b	q4	single	noclinical	2	0.000808097
8b	q4	single	noclinical	2	0.000739428
8b	q4	single	noclinical	2	0.000728517
8b	q4	single	noclinical	2	0.000859805
8b	q4	single	noclinical	2	96.6712
8b	q4	single	noclinical	2	27.7857
8b	q4	single	noclinical	2	449.178
8b	q4	single	noclinical	2	90.3307
8b	q4	single	noclinical	2	0.000682901
8b	q4	single	noclinical	2	162.281
8b	q4	single	noclinical	2	180.485
8b	q4	single	noclinical	2	0.000695644
8b	q4	single	noclinical	2	0.000718459
8b	q4	single	noclinical	2	0.00070883
8b	q4	single	noclinical	2	0.000718608
8b	q4	single	noclinical	2	0.000694223
8b	q4	single	noclinical	2	0.00072544
8b	q4	single	noclinical	2	0.000727945
8b	q4	single	noclinical	2	36.0722
8b	q4	single	noclinical	2	0.000686317
8b	q4	single	noclinical	2	0.000839908
8b	q4	single	noclinical	2	0.000738677
8b	q4	single	noclinical	2	0.000700765
8b	q4	single	noclinical	2	0.000686999
8b	q4	single	noclinical	2	0.000726814
8b	q4	single	noclinical	2	121.575
8b	q4	single	noclinical	2	0.000976667
8b	q4	single	noclinical	2	0.000709351
8b	q4	single	noclinical	2	95.0074
8b	q4	single	noclinical	2	0.000922974
8b	q4	single	noclinical	2	92.2055
8b	q4	single	noclinical	2	0.0007193
8b	q4	single	noclinical	2	68.6711
8b	q4	single	noclinical	2	0.000702419
8b	q4	single	noclinical	2	0.000839065
8b	q4	single	noclinical	2	111.336
8b	q4	single	noclinical	2	0.000707407
8b	q4	single	noclinical	2	248.989
8b	q4	single	noclinical	2	0.000715082
8b	q4	single	noclinical	2	97.4306
8b	q4	single	noclinical	2	0.045503
8b	q4	single	noclinical	2	0.000714481
8b	q4	single	noclinical	2	0.000749357
8b	q4	single	noclinical	2	109.701
8b	q4	single	noclinical	2	0.000688702
8b	q4	single	noclinical	2	96.2431
8b	q4	single	noclinical	2	77.0581
8b	q4	single	noclinical	2	0.000721845
8b	q4	single	noclinical	2	0.000703158
8b	q4	single	noclinical	2	79.7893
8b	q4	single	noclinical	2	0.000755489
8b	q4	single	noclinical	3	0.000775285
8b	q4	single	noclinical	3	134.802
8b	q4	single	noclinical	3	0.000980303
8b	q4	single	noclinical	3	63.638
8b	q4	single	noclinical	3	16.9338
8b	q4	single	noclinical	3	96.557
8b	q4	single	noclinical	3	79.2489
8b	q4	single	noclinical	3	0.000875655
8b	q4	single	noclinical	3	0.000697478
8b	q4	single	noclinical	3	0.000627656
8b	q4	single	noclinical	3	63.4569
8b	q4	single	noclinical	3	0.000974973
8b	q4	single	noclinical	3	0.000726934
8b	q4	single	noclinical	3	57.4839
8b	q4	single	noclinical	3	0.00531187
8b	q4	single	noclinical	3	0.000712527
8b	q4	single	noclinical	3	112.609
8b	q4	single	noclinical	3	0.000779854
8b	q4	single	noclinical	3	28.902
8b	q4	single	noclinical	3	37.925
8b	q4	single	noclinical	3	0.000732204
8b	q4	single	noclinical	3	0.000747724
8b	q4	single	noclinical	3	0.000713678
8b	q4	single	noclinical	3	83.3024
8b	q4	single	noclinical	3	0.000701136
8b	q4	single	noclinical	3	0.000704121
8b	q4	single	noclinical	3	0.000677331
8b	q4	single	noclinical	3	42.6128
8b	q4	single	noclinical	3	56.3596
8b	q4	single	noclinical	3	0.000699192
8b	q4	single	noclinical	3	0.000704682
8b	q4	single	noclinical	3	0.000746351
8b	q4	single	noclinical	3	0.000685205
8b	q4	single	noclinical	3	0.00080466
8b	q4	single	noclinical	3	0.000944495
8b	q4	single	noclinical	3	0.000743556
8b	q4	single	noclinical	3	0.000857882
8b	q4	single	noclinical	3	0.000681648
8b	q4	single	noclinical	3	0.000690255
8b	q4	single	noclinical	3	0.000929086
8b	q4	single	noclinical	3	71.6443
8b	q4	single	noclinical	3	20.8787
8b	q4	single	noclinical	3	159.788
8b	q4	single	noclinical	3	61.5236
8b	q4	single	noclinical	3	0.000833225
8b	q4	single	noclinical	3	108.26
8b	q4	single	noclinical	3	132.987
8b	q4	single	noclinical	3	0.000769414
8b	q4	single	noclinical	3	0.000885083
8b	q4	single	noclinical	3	0.00070407
8b	q4	single	noclinical	3	0.000712507
8b	q4	single	noclinical	3	0.000695104
8b	q4	single	noclinical	3	0.000725611
8b	q4	single	noclinical	3	0.000730581
8b	q4	single	noclinical	3	163.412
8b	q4	single	noclinical	3	0.000736742
8b	q4	single	noclinical	3	0.00076194
8b	q4	single	noclinical	3	0.000666941
8b	q4	single	noclinical	3	0.000660999
8b	q4	single	noclinical	3	0.000693921
8b	q4	single	noclinical	3	0.00067723
8b	q4	single	noclinical	3	63.8619
8b	q4	single	noclinical	3	0.000984932
8b	q4	single	noclinical	3	0.000870375
8b	q4	single	noclinical	3	59.5421
8b	q4	single	noclinical	3	0.000706215
8b	q4	single	noclinical	3	60.7826
8b	q4	single	noclinical	3	0.000703089
8b	q4	single	noclinical	3	21.2377
8b	q4	single	noclinical	3	0.000800873
8b	q4	single	noclinical	3	0.000717897
8b	q4	single	noclinical	3	74.2829
8b	q4	single	noclinical	3	0.00070334
8b	q4	single	noclinical	3	76.1282
8b	q4	single	noclinical	3	0.000889402
8b	q4	single	noclinical	3	77.8975
8b	q4	single	noclinical	3	0.000786426
8b	q4	single	noclinical	3	0.000847722
8b	q4	single	noclinical	3	0.000674545
8b	q4	single	noclinical	3	87.3585
8b	q4	single	noclinical	3	0.000786497
8b	q4	single	noclinical	3	65.9179
8b	q4	single	noclinical	3	52.8728
8b	q4	single	noclinical	3	0.00070384
8b	q4	single	noclinical	3	0.000697298
8b	q4	single	noclinical	3	31.4822
8b	q4	single	noclinical	3	0.000760919
8b	q4	single	noclinical	4	0.000733156
8b	q4	single	noclinical	4	110.422
8b	q4	single	noclinical	4	0.000680317
8b	q4	single	noclinical	4	56.6699
8b	q4	single	noclinical	4	23.0791
8b	q4	single	noclinical	4	70.5651
8b	q4	single	noclinical	4	89.0779
8b	q4	single	noclinical	4	0.000984832
8b	q4	single	noclinical	4	0.000668234
8b	q4	single	noclinical	4	0.000711495
8b	q4	single	noclinical	4	36.5718
8b	q4	single	noclinical	4	0.000700364
8b	q4	single	noclinical	4	0.000716575
8b	q4	single	noclinical	4	56.1076
8b	q4	single	noclinical	4	0.000802447
8b	q4	single	noclinical	4	0.000768643
8b	q4	single	noclinical	4	96.7808
8b	q4	single	noclinical	4	0.000726674
8b	q4	single	noclinical	4	37.4339
8b	q4	single	noclinical	4	70.0101
8b	q4	single	noclinical	4	0.000760918
8b	q4	single	noclinical	4	0.000738125
8b	q4	single	noclinical	4	0.000674555
8b	q4	single	noclinical	4	140.986
8b	q4	single	noclinical	4	0.000695575
8b	q4	single	noclinical	4	0.000710293
8b	q4	single	noclinical	4	0.000740901
8b	q4	single	noclinical	4	39.3496
8b	q4	single	noclinical	4	66.706
8b	q4	single	noclinical	4	0.000707287
8b	q4	single	noclinical	4	0.0007246
8b	q4	single	noclinical	4	0.000731333
8b	q4	single	noclinical	4	0.000722877
8b	q4	single	noclinical	4	0.000720392
8b	q4	single	noclinical	4	0.000765578
8b	q4	single	noclinical	4	0.000689914
8b	q4	single	noclinical	4	0.000663715
8b	q4	single	noclinical	4	0.000738085
8b	q4	single	noclinical	4	0.000715933
8b	q4	single	noclinical	4	0.000709331
8b	q4	single	noclinical	4	76.9718
8b	q4	single	noclinical	4	30.6789
8b	q4	single	noclinical	4	225.311
8b	q4	single	noclinical	4	71.5258
8b	q4	single	noclinical	4	0.000679696
8b	q4	single	noclinical	4	120.44
8b	q4	single	noclinical	4	153.041
8b	q4	single	noclinical	4	0.000816444
8b	q4	single	noclinical	4	0.000765297
8b	q4	single	noclinical	4	0.000698169
8b	q4	single	noclinical	4	0.00070351
8b	q4	single	noclinical	4	0.000690355
8b	q4	single	noclinical	4	0.00071976
8b	q4	single	noclinical	4	0.000670327
8b	q4	single	noclinical	4	43.1979
8b	q4	single	noclinical	4	0.000745329
8b	q4	single	noclinical	4	0.000691297
8b	q4	single	noclinical	4	0.000689323
8b	q4	single	noclinical	4	0.000706375
8b	q4	single	noclinical	4	0.000683612
8b	q4	single	noclinical	4	0.000673353
8b	q4	single	noclinical	4	39.9146
8b	q4	single	noclinical	4	0.000729269
8b	q4	single	noclinical	4	0.0009574
8b	q4	single	noclinical	4	66.0354
8b	q4	single	noclinical	4	0.000731242
8b	q4	single	noclinical	4	68.5336
8b	q4	single	noclinical	4	0.000688953
8b	q4	single	noclinical	4	45.021
8b	q4	single	noclinical	4	0.000723057
8b	q4	single	noclinical	4	0.000726674
8b	q4	single	noclinical	4	82.9239
8b	q4	single	noclinical	4	0.000693281
8b	q4	single	noclinical	4	112.283
8b	q4	single	noclinical	4	0.000746501
8b	q4	single	noclinical	4	83.4188
8b	q4	single	noclinical	4	0.000688381
8b	q4	single	noclinical	4	0.000728267
8b	q4	single	noclinical	4	0.000711135
8b	q4	single	noclinical	4	98.1466
8b	q4	single	noclinical	4	0.000685607
8b	q4	single	noclinical	4	70.2473
8b	q4	single	noclinical	4	53.9128
8b	q4	single	noclinical	4	0.000848164
8b	q4	single	noclinical	4	0.000652213
8b	q4	single	noclinical	4	55.9041
8b	q4	single	noclinical	4	0.000758384
8b	q4	single	noclinical	5	0.000954286
8b	q4	single	noclinical	5	122.926
8b	q4	single	noclinical	5	0.000757805
8b	q4	single	noclinical	5	68.7078
8b	q4	single	noclinical	5	11.4284
8b	q4	single	noclinical	5	128.002
8b	q4	single	noclinical	5	109.599
8b	q4	single	noclinical	5	0.000667293
8b	q4	single	noclinical	5	0.00069238
8b	q4	single	noclinical	5	0.0007191
8b	q4	single	noclinical	5	146.528
8b	q4	single	noclinical	5	0.000733188
8b	q4	single	noclinical	5	0.000712678
8b	q4	single	noclinical	5	62.8057
8b	q4	single	noclinical	5	0.00105932
8b	q4	single	noclinical	5	0.00078239
8b	q4	single	noclinical	5	51.7779
8b	q4	single	noclinical	5	0.000758264
8b	q4	single	noclinical	5	33.7143
8b	q4	single	noclinical	5	68.0626
8b	q4	single	noclinical	5	0.000785326
8b	q4	single	noclinical	5	0.000721966
8b	q4	single	noclinical	5	0.000653075
8b	q4	single	noclinical	5	133.568
8b	q4	single	noclinical	5	0.000752494
8b	q4	single	noclinical	5	0.000710845
8b	q4	single	noclinical	5	0.00083546
8b	q4	single	noclinical	5	82.1013
8b	q4	single	noclinical	5	77.1235
8b	q4	single	noclinical	5	0.00071356
8b	q4	single	noclinical	5	0.000723218
8b	q4	single	noclinical	5	0.00080351
8b	q4	single	noclinical	5	0.000722227
8b	q4	single	noclinical	5	0.000726765
8b	q4	single	noclinical	5	0.000663346
8b	q4	single	noclinical	5	0.000733217
8b	q4	single	noclinical	5	0.000706877
8b	q4	single	noclinical	5	0.000731634
8b	q4	single	noclinical	5	0.000706216
8b	q4	single	noclinical	5	0.000728559
8b	q4	single	noclinical	5	100.233
8b	q4	single	noclinical	5	33.265
8b	q4	single	noclinical	5	64.9714
8b	q4	single	noclinical	5	87.214
8b	q4	single	noclinical	5	0.000692911
8b	q4	single	noclinical	5	128.412
8b	q4	single	noclinical	5	180.633
8b	q4	single	noclinical	5	0.000737405
8b	q4	single	noclinical	5	0.000650742
8b	q4	single	noclinical	5	0.00071392
8b	q4	single	noclinical	5	0.000715363
8b	q4	single	noclinical	5	0.000701377
8b	q4	single	noclinical	5	0.000720052
8b	q4	single	noclinical	5	0.000712037
8b	q4	single	noclinical	5	44.3598
8b	q4	single	noclinical	5	0.000742435
8b	q4	single	noclinical	5	0.000778604
8b	q4	single	noclinical	5	0.000870628
8b	q4	single	noclinical	5	0.000738577
8b	q4	single	noclinical	5	0.000694985
8b	q4	single	noclinical	5	0.00075543
8b	q4	single	noclinical	5	52.578
8b	q4	single	noclinical	5	0.000745841
8b	q4	single	noclinical	5	0.00063988
8b	q4	single	noclinical	5	79.5712
8b	q4	single	noclinical	5	0.000699123
8b	q4	single	noclinical	5	76.1251
8b	q4	single	noclinical	5	0.000770759
8b	q4	single	noclinical	5	28.6369
8b	q4	single	noclinical	5	0.000713209
8b	q4	single	noclinical	5	0.000727656
8b	q4	single	noclinical	5	103.053
8b	q4	single	noclinical	5	0.000700706
8b	q4	single	noclinical	5	215.78
8b	q4	single	noclinical	5	0.000642315
8b	q4	single	noclinical	5	101.361
8b	q4	single	noclinical	5	0.000681259
8b	q4	single	noclinical	5	0.000717157
8b	q4	single	noclinical	5	0.000907337
8b	q4	single	noclinical	5	119.437
8b	q4	single	noclinical	5	0.000712528
8b	q4	single	noclinical	5	71.9807
8b	q4	single	noclinical	5	54.7315
8b	q4	single	noclinical	5	0.000741252
8b	q4	single	noclinical	5	0.000695015
8b	q4	single	noclinical	5	91.8279
8b	q4	single	noclinical	5	0.00125044
8b	q4	single	noclinical	6	0.000742474
8b	q4	single	noclinical	6	158.991
8b	q4	single	noclinical	6	0.000711566
8b	q4	single	noclinical	6	22.6152
8b	q4	single	noclinical	6	11.833
8b	q4	single	noclinical	6	126.378
8b	q4	single	noclinical	6	103.291
8b	q4	single	noclinical	6	0.000711475
8b	q4	single	noclinical	6	0.000691397
8b	q4	single	noclinical	6	0.000672612
8b	q4	single	noclinical	6	24.4486
8b	q4	single	noclinical	6	0.000700515
8b	q4	single	noclinical	6	0.000721124
8b	q4	single	noclinical	6	69.294
8b	q4	single	noclinical	6	0.000751872
8b	q4	single	noclinical	6	0.000720783
8b	q4	single	noclinical	6	529.306
8b	q4	single	noclinical	6	0.00071929
8b	q4	single	noclinical	6	33.988
8b	q4	single	noclinical	6	105.17
8b	q4	single	noclinical	6	0.000770548
8b	q4	single	noclinical	6	0.000748907
8b	q4	single	noclinical	6	0.000715143
8b	q4	single	noclinical	6	89.2668
8b	q4	single	noclinical	6	0.000681138
8b	q4	single	noclinical	6	0.00066672
8b	q4	single	noclinical	6	0.000738076
8b	q4	single	noclinical	6	49.9448
8b	q4	single	noclinical	6	84.8545
8b	q4	single	noclinical	6	0.000699903
8b	q4	single	noclinical	6	0.000608741
8b	q4	single	noclinical	6	0.000854565
8b	q4	single	noclinical	6	0.000615153
8b	q4	single	noclinical	6	0.000718569
8b	q4	single	noclinical	6	0.000713599
8b	q4	single	noclinical	6	0.000784333
8b	q4	single	noclinical	6	0.000714632
8b	q4	single	noclinical	6	0.000813137
8b	q4	single	noclinical	6	0.000679595
8b	q4	single	noclinical	6	0.000755288
8b	q4	single	noclinical	6	83.0258
8b	q4	single	noclinical	6	25.931
8b	q4	single	noclinical	6	236.324
8b	q4	single	noclinical	6	76.9608
8b	q4	single	noclinical	6	0.000777811
8b	q4	single	noclinical	6	144.704
8b	q4	single	noclinical	6	167.149
8b	q4	single	noclinical	6	0.000664396
8b	q4	single	noclinical	6	0.000718038
8b	q4	single	noclinical	6	0.000716696
8b	q4	single	noclinical	6	0.00070358
8b	q4	single	noclinical	6	0.000728979
8b	q4	single	noclinical	6	0.000798591
8b	q4	single	noclinical	6	0.000732766
8b	q4	single	noclinical	6	26.1128
8b	q4	single	noclinical	6	0.000680036
8b	q4	single	noclinical	6	0.00079353
8b	q4	single	noclinical	6	0.000697219
8b	q4	single	noclinical	6	0.000697259
8b	q4	single	noclinical	6	0.000890635
8b	q4	single	noclinical	6	0.000714882
8b	q4	single	noclinical	6	67.2381
8b	q4	single	noclinical	6	0.000743907
8b	q4	single	noclinical	6	0.000699002
8b	q4	single	noclinical	6	65.7542
8b	q4	single	noclinical	6	0.00073495
8b	q4	single	noclinical	6	67.8954
8b	q4	single	noclinical	6	0.000714631
8b	q4	single	noclinical	6	49.3381
8b	q4	single	noclinical	6	0.000705755
8b	q4	single	noclinical	6	0.000619812
8b	q4	single	noclinical	6	91.1532
8b	q4	single	noclinical	6	0.000758605
8b	q4	single	noclinical	6	98.8261
8b	q4	single	noclinical	6	0.00069786
8b	q4	single	noclinical	6	99.2949
8b	q4	single	noclinical	6	0.000681499
8b	q4	single	noclinical	6	0.000739218
8b	q4	single	noclinical	6	0.000730532
8b	q4	single	noclinical	6	114.534
8b	q4	single	noclinical	6	0.000718088
8b	q4	single	noclinical	6	89.5443
8b	q4	single	noclinical	6	75.3398
8b	q4	single	noclinical	6	0.000725442
8b	q4	single	noclinical	6	0.000706045
8b	q4	single	noclinical	6	48.0551
8b	q4	single	noclinical	6	0.000749848
8b	q4	single	noclinical	7	0.000750292
8b	q4	single	noclinical	7	208.236
8b	q4	single	noclinical	7	0.000745304
8b	q4	single	noclinical	7	72.3169
8b	q4	single	noclinical	7	16.1786
8b	q4	single	noclinical	7	118.331
8b	q4	single	noclinical	7	98.5785
8b	q4	single	noclinical	7	0.000707081
8b	q4	single	noclinical	7	0.000712411
8b	q4	single	noclinical	7	0.000665441
8b	q4	single	noclinical	7	66.6061
8b	q4	single	noclinical	7	0.000714935
8b	q4	single	noclinical	7	0.000716097
8b	q4	single	noclinical	7	66.3058
8b	q4	single	noclinical	7	0.000740525
8b	q4	single	noclinical	7	0.00130353
8b	q4	single	noclinical	7	191.559
8b	q4	single	noclinical	7	0.000733921
8b	q4	single	noclinical	7	28.2952
8b	q4	single	noclinical	7	73.3063
8b	q4	single	noclinical	7	0.000768277
8b	q4	single	noclinical	7	0.000752316
8b	q4	single	noclinical	7	0.000744302
8b	q4	single	noclinical	7	94.7484
8b	q4	single	noclinical	7	0.000704026
8b	q4	single	noclinical	7	0.000698284
8b	q4	single	noclinical	7	0.000699235
8b	q4	single	noclinical	7	63.4418
8b	q4	single	noclinical	7	70.0393
8b	q4	single	noclinical	7	0.000701308
8b	q4	single	noclinical	7	0.000742818
8b	q4	single	noclinical	7	0.000803793
8b	q4	single	noclinical	7	0.000713303
8b	q4	single	noclinical	7	0.000725846
8b	q4	single	noclinical	7	0.000697733
8b	q4	single	noclinical	7	0.000766563
8b	q4	single	noclinical	7	0.000716979
8b	q4	single	noclinical	7	0.000710456
8b	q4	single	noclinical	7	0.000717569
8b	q4	single	noclinical	7	0.000718062
8b	q4	single	noclinical	7	82.8924
8b	q4	single	noclinical	7	21.2604
8b	q4	single	noclinical	7	97.3372
8b	q4	single	noclinical	7	77.9591
8b	q4	single	noclinical	7	0.000695619
8b	q4	single	noclinical	7	147.629
8b	q4	single	noclinical	7	169.736
8b	q4	single	noclinical	7	0.000877785
8b	q4	single	noclinical	7	0.00071247
8b	q4	single	noclinical	7	0.000697191
8b	q4	single	noclinical	7	0.000706689
8b	q4	single	noclinical	7	0.000688485
8b	q4	single	noclinical	7	0.000717129
8b	q4	single	noclinical	7	0.000759589
8b	q4	single	noclinical	7	55.8788
8b	q4	single	noclinical	7	0.000742408
8b	q4	single	noclinical	7	0.000725006
8b	q4	single	noclinical	7	0.000673027
8b	q4	single	noclinical	7	0.00065937
8b	q4	single	noclinical	7	0.000687925
8b	q4	single	noclinical	7	0.000725917
8b	q4	single	noclinical	7	74.5381
8b	q4	single	noclinical	7	0.00073861
8b	q4	single	noclinical	7	0.000695107
8b	q4	single	noclinical	7	89.7579
8b	q4	single	noclinical	7	0.000703092
8b	q4	single	noclinical	7	49.2107
8b	q4	single	noclinical	7	0.000722911
8b	q4	single	noclinical	7	57.4236
8b	q4	single	noclinical	7	0.000703153
8b	q4	single	noclinical	7	0.000719104
8b	q4	single	noclinical	7	95.505
8b	q4	single	noclinical	7	0.000712701
8b	q4	single	noclinical	7	108.218
8b	q4	single	noclinical	7	0.000701069
8b	q4	single	noclinical	7	94.9519
8b	q4	single	noclinical	7	0.000714175
8b	q4	single	noclinical	7	0.000715205
8b	q4	single	noclinical	7	0.000619956
8b	q4	single	noclinical	7	106.139
8b	q4	single	noclinical	7	0.000681722
8b	q4	single	noclinical	7	85.0077
8b	q4	single	noclinical	7	66.611
8b	q4	single	noclinical	7	0.000687705
8b	q4	single	noclinical	7	0.000710105
8b	q4	single	noclinical	7	63.9362
8b	q4	single	noclinical	7	0.000741936
8b	q4	single	noclinical	8	0.000687331
8b	q4	single	noclinical	8	144.682
8b	q4	single	noclinical	8	0.000702971
8b	q4	single	noclinical	8	22.5416
8b	q4	single	noclinical	8	20.3984
8b	q4	single	noclinical	8	116.216
8b	q4	single	noclinical	8	96.2603
8b	q4	single	noclinical	8	0.00071292
8b	q4	single	noclinical	8	0.00066009
8b	q4	single	noclinical	8	0.000692281
8b	q4	single	noclinical	8	52.6385
8b	q4	single	noclinical	8	0.00074453
8b	q4	single	noclinical	8	0.000771401
8b	q4	single	noclinical	8	61.3955
8b	q4	single	noclinical	8	0.000745232
8b	q4	single	noclinical	8	0.000853256
8b	q4	single	noclinical	8	301.968
8b	q4	single	noclinical	8	0.000673615
8b	q4	single	noclinical	8	37.6324
8b	q4	single	noclinical	8	88.7168
8b	q4	single	noclinical	8	0.00077639
8b	q4	single	noclinical	8	0.000712549
8b	q4	single	noclinical	8	0.000877762
8b	q4	single	noclinical	8	98.805
8b	q4	single	noclinical	8	0.000682983
8b	q4	single	noclinical	8	0.000710676
8b	q4	single	noclinical	8	0.000737086
8b	q4	single	noclinical	8	44.7298
8b	q4	single	noclinical	8	72.3424
8b	q4	single	noclinical	8	0.000733348
8b	q4	single	noclinical	8	0.000792491
8b	q4	single	noclinical	8	0.000759188
8b	q4	single	noclinical	8	0.000725674
8b	q4	single	noclinical	8	0.000742776
8b	q4	single	noclinical	8	0.000709123
8b	q4	single	noclinical	8	0.000713572
8b	q4	single	noclinical	8	0.0007128
8b	q4	single	noclinical	8	0.000741874
8b	q4	single	noclinical	8	0.000740151
8b	q4	single	noclinical	8	0.000854187
8b	q4	single	noclinical	8	80.2173
8b	q4	single	noclinical	8	38.3107
8b	q4	single	noclinical	8	348.442
8b	q4	single	noclinical	8	78.0059
8b	q4	single	noclinical	8	0.000689415
8b	q4	single	noclinical	8	153.351
8b	q4	single	noclinical	8	157.988
8b	q4	single	noclinical	8	0.00100343
8b	q4	single	noclinical	8	0.000714042
8b	q4	single	noclinical	8	0.000713802
8b	q4	single	noclinical	8	0.000658256
8b	q4	single	noclinical	8	0.000698562
8b	q4	single	noclinical	8	0.000657875
8b	q4	single	noclinical	8	0.000725563
8b	q4	single	noclinical	8	50.7662
8b	q4	single	noclinical	8	0.000815434
8b	q4	single	noclinical	8	0.00078682
8b	q4	single	noclinical	8	0.000658317
8b	q4	single	noclinical	8	0.0007079
8b	q4	single	noclinical	8	0.000701158
8b	q4	single	noclinical	8	0.000699945
8b	q4	single	noclinical	8	62.2291
8b	q4	single	noclinical	8	0.00082339
8b	q4	single	noclinical	8	0.000699855
8b	q4	single	noclinical	8	96.6853
8b	q4	single	noclinical	8	0.000822548
8b	q4	single	noclinical	8	82.1714
8b	q4	single	noclinical	8	0.000704675
8b	q4	single	noclinical	8	44.7283
8b	q4	single	noclinical	8	0.000718601
8b	q4	single	noclinical	8	0.000695687
8b	q4	single	noclinical	8	85.4721
8b	q4	single	noclinical	8	0.000694104
8b	q4	single	noclinical	8	85.7468
8b	q4	single	noclinical	8	0.000694956
8b	q4	single	noclinical	8	84.1035
8b	q4	single	noclinical	8	0.000779857
8b	q4	single	noclinical	8	0.000715475
8b	q4	single	noclinical	8	0.000654349
8b	q4	single	noclinical	8	93.3136
8b	q4	single	noclinical	8	0.000690368
8b	q4	single	noclinical	8	91.1675
8b	q4	single	noclinical	8	70.7604
8b	q4	single	noclinical	8	0.000838758
8b	q4	single	noclinical	8	0.000700566
8b	q4	single	noclinical	8	98.5249
8b	q4	single	noclinical	8	0.00074492
8b	q4	single	noclinical	9	0.000745261
8b	q4	single	noclinical	9	52.382
8b	q4	single	noclinical	9	0.000706989
8b	q4	single	noclinical	9	22.5108
8b	q4	single	noclinical	9	18.4425
8b	q4	single	noclinical	9	74.4027
8b	q4	single	noclinical	9	87.5749
8b	q4	single	noclinical	9	0.000715826
8b	q4	single	noclinical	9	0.000847545
8b	q4	single	noclinical	9	0.000703552
8b	q4	single	noclinical	9	23.0679
8b	q4	single	noclinical	9	0.000701438
8b	q4	single	noclinical	9	0.000743858
8b	q4	single	noclinical	9	45.7401
8b	q4	single	noclinical	9	0.000874807
8b	q4	single	noclinical	9	0.0007716
8b	q4	single	noclinical	9	257.514
8b	q4	single	noclinical	9	0.000742937
8b	q4	single	noclinical	9	38.8243
8b	q4	single	noclinical	9	54.2492
8b	q4	single	noclinical	9	0.000751173
8b	q4	single	noclinical	9	0.000713601
8b	q4	single	noclinical	9	0.0011918
8b	q4	single	noclinical	9	104.677
8b	q4	single	noclinical	9	0.000684536
8b	q4	single	noclinical	9	0.000725373
8b	q4	single	noclinical	9	0.000730032
8b	q4	single	noclinical	9	58.3658
8b	q4	single	noclinical	9	60.4282
8b	q4	single	noclinical	9	0.000694054
8b	q4	single	noclinical	9	0.000704955
8b	q4	single	noclinical	9	0.000752765
8b	q4	single	noclinical	9	0.000718571
8b	q4	single	noclinical	9	0.0007394
8b	q4	single	noclinical	9	0.000724502
8b	q4	single	noclinical	9	0.000693232
8b	q4	single	noclinical	9	0.000689505
8b	q4	single	noclinical	9	0.000803982
8b	q4	single	noclinical	9	0.000720114
8b	q4	single	noclinical	9	0.00070756
8b	q4	single	noclinical	9	78.4887
8b	q4	single	noclinical	9	34.7594
8b	q4	single	noclinical	9	82.5059
8b	q4	single	noclinical	9	65.6544
8b	q4	single	noclinical	9	0.000678995
8b	q4	single	noclinical	9	92.5526
8b	q4	single	noclinical	9	153.91
8b	q4	single	noclinical	9	0.000718721
8b	q4	single	noclinical	9	0.000731054
8b	q4	single	noclinical	9	0.000696779
8b	q4	single	noclinical	9	0.000707069
8b	q4	single	noclinical	9	0.00069205
8b	q4	single	noclinical	9	0.000722809
8b	q4	single	noclinical	9	0.000682913
8b	q4	single	noclinical	9	35.4558
8b	q4	single	noclinical	9	0.000724051
8b	q4	single	noclinical	9	0.000750441
8b	q4	single	noclinical	9	0.000661181
8b	q4	single	noclinical	9	0.000700276
8b	q4	single	noclinical	9	0.000688564
8b	q4	single	noclinical	9	0.000715084
8b	q4	single	noclinical	9	40.0926
8b	q4	single	noclinical	9	0.000740281
8b	q4	single	noclinical	9	0.000701157
8b	q4	single	noclinical	9	58.8987
8b	q4	single	noclinical	9	0.000700225
8b	q4	single	noclinical	9	82.5688
8b	q4	single	noclinical	9	0.000692902
8b	q4	single	noclinical	9	38.442
8b	q4	single	noclinical	9	0.000701678
8b	q4	single	noclinical	9	0.000745051
8b	q4	single	noclinical	9	75.2248
8b	q4	single	noclinical	9	0.000698422
8b	q4	single	noclinical	9	90.3412
8b	q4	single	noclinical	9	0.000695527
8b	q4	single	noclinical	9	91.383
8b	q4	single	noclinical	9	0.000952494
8b	q4	single	noclinical	9	0.000715345
8b	q4	single	noclinical	9	0.000655351
8b	q4	single	noclinical	9	96.7874
8b	q4	single	noclinical	9	0.000687061
8b	q4	single	noclinical	9	53.495
8b	q4	single	noclinical	9	41.5847
8b	q4	single	noclinical	9	0.00090853
8b	q4	single	noclinical	9	0.00068092
8b	q4	single	noclinical	9	63.6042
8b	q4	single	noclinical	9	0.000732036
14b	q8	single	clinical	1	0.00073448
14b	q8	single	clinical	1	130.83
14b	q8	single	clinical	1	0.000664858
14b	q8	single	clinical	1	117.049
14b	q8	single	clinical	1	57.1154
14b	q8	single	clinical	1	73.9438
14b	q8	single	clinical	1	118.047
14b	q8	single	clinical	1	0.000873533
14b	q8	single	clinical	1	0.00136406
14b	q8	single	clinical	1	0.000699213
14b	q8	single	clinical	1	75.2656
14b	q8	single	clinical	1	0.000661081
14b	q8	single	clinical	1	0.000722016
14b	q8	single	clinical	1	56.5661
14b	q8	single	clinical	1	0.000744099
14b	q8	single	clinical	1	0.000711656
14b	q8	single	clinical	1	46.7556
14b	q8	single	clinical	1	0.000721274
14b	q8	single	clinical	1	31.3157
14b	q8	single	clinical	1	79.7651
14b	q8	single	clinical	1	0.000748647
14b	q8	single	clinical	1	0.000727737
14b	q8	single	clinical	1	0.000690206
14b	q8	single	clinical	1	116.786
14b	q8	single	clinical	1	0.000673565
14b	q8	single	clinical	1	0.000719963
14b	q8	single	clinical	1	0.000804022
14b	q8	single	clinical	1	83.6612
14b	q8	single	clinical	1	63.5027
14b	q8	single	clinical	1	0.000696528
14b	q8	single	clinical	1	0.00070773
14b	q8	single	clinical	1	0.000751412
14b	q8	single	clinical	1	0.000729881
14b	q8	single	clinical	1	0.00080876
14b	q8	single	clinical	1	0.000695787
14b	q8	single	clinical	1	0.000701307
14b	q8	single	clinical	1	0.000720713
14b	q8	single	clinical	1	0.000756301
14b	q8	single	clinical	1	0.000709933
14b	q8	single	clinical	1	0.000664658
14b	q8	single	clinical	1	115.849
14b	q8	single	clinical	1	18.9127
14b	q8	single	clinical	1	78.8264
14b	q8	single	clinical	1	40.8358
14b	q8	single	clinical	1	0.000689574
14b	q8	single	clinical	1	28.3073
14b	q8	single	clinical	1	187.047
14b	q8	single	clinical	1	0.000719522
14b	q8	single	clinical	1	0.000723108
14b	q8	single	clinical	1	0.000723969
14b	q8	single	clinical	1	0.000709672
14b	q8	single	clinical	1	0.000708871
14b	q8	single	clinical	1	0.000717207
14b	q8	single	clinical	1	0.000749638
14b	q8	single	clinical	1	27.4922
14b	q8	single	clinical	1	0.000774706
14b	q8	single	clinical	1	0.000835111
14b	q8	single	clinical	1	0.000673575
14b	q8	single	clinical	1	0.000695296
14b	q8	single	clinical	1	0.000689936
14b	q8	single	clinical	1	0.000649189
14b	q8	single	clinical	1	26.2016
14b	q8	single	clinical	1	0.000708461
14b	q8	single	clinical	1	0.000768094
14b	q8	single	clinical	1	83.5661
14b	q8	single	clinical	1	0.000700245
14b	q8	single	clinical	1	81.5606
14b	q8	single	clinical	1	0.000668024
14b	q8	single	clinical	1	28.8523
14b	q8	single	clinical	1	0.000701127
14b	q8	single	clinical	1	0.000715785
14b	q8	single	clinical	1	77.0606
14b	q8	single	clinical	1	0.000692109
14b	q8	single	clinical	1	98.9431
14b	q8	single	clinical	1	0.000768444
14b	q8	single	clinical	1	105.234
14b	q8	single	clinical	1	0.00181246
14b	q8	single	clinical	1	0.000713531
14b	q8	single	clinical	1	0.000654619
14b	q8	single	clinical	1	120.267
14b	q8	single	clinical	1	0.000700335
14b	q8	single	clinical	1	42.8669
14b	q8	single	clinical	1	72.6016
14b	q8	single	clinical	1	0.00073975
14b	q8	single	clinical	1	0.000805705
14b	q8	single	clinical	1	105.139
14b	q8	single	clinical	1	0.000697339
14b	q8	single	clinical	10	0.000722596
14b	q8	single	clinical	10	277.235
14b	q8	single	clinical	10	0.000656391
14b	q8	single	clinical	10	185.067
14b	q8	single	clinical	10	85.0685
14b	q8	single	clinical	10	129.468
14b	q8	single	clinical	10	107.241
14b	q8	single	clinical	10	0.000715362
14b	q8	single	clinical	10	0.000665378
14b	q8	single	clinical	10	0.000674225
14b	q8	single	clinical	10	75.7317
14b	q8	single	clinical	10	0.000711646
14b	q8	single	clinical	10	0.000729129
14b	q8	single	clinical	10	66.6409
14b	q8	single	clinical	10	0.000743986
14b	q8	single	clinical	10	0.0011268
14b	q8	single	clinical	10	77.0759
14b	q8	single	clinical	10	0.000712777
14b	q8	single	clinical	10	31.3336
14b	q8	single	clinical	10	222.354
14b	q8	single	clinical	10	0.000872269
14b	q8	single	clinical	10	0.0007461
14b	q8	single	clinical	10	0.000666099
14b	q8	single	clinical	10	99.1812
14b	q8	single	clinical	10	0.000651842
14b	q8	single	clinical	10	0.000712477
14b	q8	single	clinical	10	0.000730912
14b	q8	single	clinical	10	76.5063
14b	q8	single	clinical	10	70.6824
14b	q8	single	clinical	10	0.00070317
14b	q8	single	clinical	10	0.000749818
14b	q8	single	clinical	10	0.000824889
14b	q8	single	clinical	10	0.000724339
14b	q8	single	clinical	10	0.000742865
14b	q8	single	clinical	10	0.000693261
14b	q8	single	clinical	10	0.000688041
14b	q8	single	clinical	10	0.000711265
14b	q8	single	clinical	10	0.000750509
14b	q8	single	clinical	10	0.000735461
14b	q8	single	clinical	10	0.000715553
14b	q8	single	clinical	10	123.175
14b	q8	single	clinical	10	19.2045
14b	q8	single	clinical	10	350.185
14b	q8	single	clinical	10	39.1483
14b	q8	single	clinical	10	0.000673083
14b	q8	single	clinical	10	36.1902
14b	q8	single	clinical	10	184.396
14b	q8	single	clinical	10	0.000734829
14b	q8	single	clinical	10	0.000733517
14b	q8	single	clinical	10	0.000704221
14b	q8	single	clinical	10	0.00069798
14b	q8	single	clinical	10	0.000638658
14b	q8	single	clinical	10	0.000712176
14b	q8	single	clinical	10	0.00074572
14b	q8	single	clinical	10	47.1563
14b	q8	single	clinical	10	0.000729599
14b	q8	single	clinical	10	0.000824129
14b	q8	single	clinical	10	0.000643607
14b	q8	single	clinical	10	0.000759165
14b	q8	single	clinical	10	0.00067181
14b	q8	single	clinical	10	0.00112092
14b	q8	single	clinical	10	32.0196
14b	q8	single	clinical	10	0.000733727
14b	q8	single	clinical	10	0.000696557
14b	q8	single	clinical	10	129.641
14b	q8	single	clinical	10	0.00070306
14b	q8	single	clinical	10	23.6764
14b	q8	single	clinical	10	0.000709281
14b	q8	single	clinical	10	21.4617
14b	q8	single	clinical	10	0.000704642
14b	q8	single	clinical	10	0.000724801
14b	q8	single	clinical	10	97.8828
14b	q8	single	clinical	10	0.000642886
14b	q8	single	clinical	10	82.3396
14b	q8	single	clinical	10	0.000684324
14b	q8	single	clinical	10	96.2084
14b	q8	single	clinical	10	0.000710223
14b	q8	single	clinical	10	0.000656231
14b	q8	single	clinical	10	0.000649778
14b	q8	single	clinical	10	108.63
14b	q8	single	clinical	10	0.000659968
14b	q8	single	clinical	10	54.172
14b	q8	single	clinical	10	95.272
14b	q8	single	clinical	10	0.000710403
14b	q8	single	clinical	10	0.000695235
14b	q8	single	clinical	10	148.867
14b	q8	single	clinical	10	0.000744037
14b	q8	single	clinical	2	0.000738687
14b	q8	single	clinical	2	208.113
14b	q8	single	clinical	2	0.000665809
14b	q8	single	clinical	2	139.329
14b	q8	single	clinical	2	54.8603
14b	q8	single	clinical	2	171.363
14b	q8	single	clinical	2	118.145
14b	q8	single	clinical	2	0.000833146
14b	q8	single	clinical	2	0.00067634
14b	q8	single	clinical	2	0.000691007
14b	q8	single	clinical	2	126.501
14b	q8	single	clinical	2	0.000700545
14b	q8	single	clinical	2	0.000663134
14b	q8	single	clinical	2	65.0071
14b	q8	single	clinical	2	0.000782179
14b	q8	single	clinical	2	0.000684926
14b	q8	single	clinical	2	51.4362
14b	q8	single	clinical	2	0.000720012
14b	q8	single	clinical	2	29.5879
14b	q8	single	clinical	2	51.1773
14b	q8	single	clinical	2	0.000745139
14b	q8	single	clinical	2	0.000862602
14b	q8	single	clinical	2	0.000660078
14b	q8	single	clinical	2	139.299
14b	q8	single	clinical	2	0.000647014
14b	q8	single	clinical	2	0.000704242
14b	q8	single	clinical	2	0.000733597
14b	q8	single	clinical	2	74.1254
14b	q8	single	clinical	2	71.2308
14b	q8	single	clinical	2	0.00065571
14b	q8	single	clinical	2	0.000711225
14b	q8	single	clinical	2	0.000728147
14b	q8	single	clinical	2	0.000719791
14b	q8	single	clinical	2	0.000713549
14b	q8	single	clinical	2	0.000795474
14b	q8	single	clinical	2	0.000700514
14b	q8	single	clinical	2	0.000716735
14b	q8	single	clinical	2	0.000744639
14b	q8	single	clinical	2	0.000653926
14b	q8	single	clinical	2	0.000706787
14b	q8	single	clinical	2	138.802
14b	q8	single	clinical	2	43.7191
14b	q8	single	clinical	2	312.327
14b	q8	single	clinical	2	44.0536
14b	q8	single	clinical	2	0.000671109
14b	q8	single	clinical	2	37.9298
14b	q8	single	clinical	2	193.002
14b	q8	single	clinical	2	0.000823728
14b	q8	single	clinical	2	0.000854696
14b	q8	single	clinical	2	0.000648868
14b	q8	single	clinical	2	0.000702659
14b	q8	single	clinical	2	0.000693251
14b	q8	single	clinical	2	0.000712507
14b	q8	single	clinical	2	0.000733407
14b	q8	single	clinical	2	58.2616
14b	q8	single	clinical	2	0.000731093
14b	q8	single	clinical	2	0.00140121
14b	q8	single	clinical	2	0.000703671
14b	q8	single	clinical	2	0.0006872
14b	q8	single	clinical	2	0.000671661
14b	q8	single	clinical	2	0.000640732
14b	q8	single	clinical	2	45.9426
14b	q8	single	clinical	2	0.000744037
14b	q8	single	clinical	2	0.000828056
14b	q8	single	clinical	2	113.665
14b	q8	single	clinical	2	0.000876588
14b	q8	single	clinical	2	55.0211
14b	q8	single	clinical	2	0.00070336
14b	q8	single	clinical	2	62.6931
14b	q8	single	clinical	2	0.000694213
14b	q8	single	clinical	2	0.000741823
14b	q8	single	clinical	2	86.0011
14b	q8	single	clinical	2	0.000691598
14b	q8	single	clinical	2	113.846
14b	q8	single	clinical	2	0.000815933
14b	q8	single	clinical	2	99.3162
14b	q8	single	clinical	2	0.000694554
14b	q8	single	clinical	2	0.000699834
14b	q8	single	clinical	2	0.000637976
14b	q8	single	clinical	2	118.686
14b	q8	single	clinical	2	0.000672813
14b	q8	single	clinical	2	56.4195
14b	q8	single	clinical	2	86.8352
14b	q8	single	clinical	2	0.000791728
14b	q8	single	clinical	2	0.000691587
14b	q8	single	clinical	2	71.1849
14b	q8	single	clinical	2	0.000736343
14b	q8	single	clinical	3	0.000737195
14b	q8	single	clinical	3	230.399
14b	q8	single	clinical	3	0.0006659
14b	q8	single	clinical	3	133.897
14b	q8	single	clinical	3	59.3767
14b	q8	single	clinical	3	186.608
14b	q8	single	clinical	3	112.629
14b	q8	single	clinical	3	0.000719431
14b	q8	single	clinical	3	0.000787501
14b	q8	single	clinical	3	0.000673174
14b	q8	single	clinical	3	73.6769
14b	q8	single	clinical	3	0.000683013
14b	q8	single	clinical	3	0.000711446
14b	q8	single	clinical	3	56.6582
14b	q8	single	clinical	3	0.000726234
14b	q8	single	clinical	3	0.000664779
14b	q8	single	clinical	3	108.274
14b	q8	single	clinical	3	0.000767732
14b	q8	single	clinical	3	41.4784
14b	q8	single	clinical	3	59.4741
14b	q8	single	clinical	3	0.000731875
14b	q8	single	clinical	3	0.000723389
14b	q8	single	clinical	3	0.000672493
14b	q8	single	clinical	3	164.366
14b	q8	single	clinical	3	0.000666963
14b	q8	single	clinical	3	0.000703701
14b	q8	single	clinical	3	0.000733538
14b	q8	single	clinical	3	86.6427
14b	q8	single	clinical	3	73.9934
14b	q8	single	clinical	3	0.000696638
14b	q8	single	clinical	3	0.000771781
14b	q8	single	clinical	3	0.00074525
14b	q8	single	clinical	3	0.000691278
14b	q8	single	clinical	3	0.000792028
14b	q8	single	clinical	3	0.000705896
14b	q8	single	clinical	3	0.000695727
14b	q8	single	clinical	3	0.000711997
14b	q8	single	clinical	3	0.000733397
14b	q8	single	clinical	3	0.000690987
14b	q8	single	clinical	3	0.000679846
14b	q8	single	clinical	3	135.716
14b	q8	single	clinical	3	22.1666
14b	q8	single	clinical	3	133.971
14b	q8	single	clinical	3	43.9689
14b	q8	single	clinical	3	0.000663956
14b	q8	single	clinical	3	34.9794
14b	q8	single	clinical	3	198.536
14b	q8	single	clinical	3	0.000739489
14b	q8	single	clinical	3	0.000720844
14b	q8	single	clinical	3	0.000709983
14b	q8	single	clinical	3	0.000714763
14b	q8	single	clinical	3	0.000668555
14b	q8	single	clinical	3	0.000797209
14b	q8	single	clinical	3	0.000744619
14b	q8	single	clinical	3	30.2971
14b	q8	single	clinical	3	0.000736845
14b	q8	single	clinical	3	0.000664778
14b	q8	single	clinical	3	0.000630433
14b	q8	single	clinical	3	0.000776198
14b	q8	single	clinical	3	0.000662563
14b	q8	single	clinical	3	0.000694384
14b	q8	single	clinical	3	70.3788
14b	q8	single	clinical	3	0.000712488
14b	q8	single	clinical	3	0.000699524
14b	q8	single	clinical	3	101.278
14b	q8	single	clinical	3	0.000705064
14b	q8	single	clinical	3	98.7325
14b	q8	single	clinical	3	0.000865468
14b	q8	single	clinical	3	45.9849
14b	q8	single	clinical	3	0.000691499
14b	q8	single	clinical	3	0.000712508
14b	q8	single	clinical	3	101.964
14b	q8	single	clinical	3	0.000685267
14b	q8	single	clinical	3	95.313
14b	q8	single	clinical	3	0.000696798
14b	q8	single	clinical	3	99.3863
14b	q8	single	clinical	3	0.000873473
14b	q8	single	clinical	3	0.000696638
14b	q8	single	clinical	3	0.000614042
14b	q8	single	clinical	3	120.269
14b	q8	single	clinical	3	0.000670939
14b	q8	single	clinical	3	50.6329
14b	q8	single	clinical	3	72.5827
14b	q8	single	clinical	3	0.000768104
14b	q8	single	clinical	3	0.000684735
14b	q8	single	clinical	3	139.078
14b	q8	single	clinical	3	0.000701046
14b	q8	single	clinical	4	0.000712437
14b	q8	single	clinical	4	177.422
14b	q8	single	clinical	4	0.000684405
14b	q8	single	clinical	4	86.9766
14b	q8	single	clinical	4	64.3801
14b	q8	single	clinical	4	92.9451
14b	q8	single	clinical	4	84.2884
14b	q8	single	clinical	4	0.00073436
14b	q8	single	clinical	4	0.00160056
14b	q8	single	clinical	4	0.000683403
14b	q8	single	clinical	4	75.2512
14b	q8	single	clinical	4	0.000703711
14b	q8	single	clinical	4	0.000725102
14b	q8	single	clinical	4	51.9673
14b	q8	single	clinical	4	0.000819911
14b	q8	single	clinical	4	0.000666821
14b	q8	single	clinical	4	60.6415
14b	q8	single	clinical	4	0.000657243
14b	q8	single	clinical	4	29.0348
14b	q8	single	clinical	4	60.8299
14b	q8	single	clinical	4	0.000966457
14b	q8	single	clinical	4	0.00068205
14b	q8	single	clinical	4	0.000678714
14b	q8	single	clinical	4	145.494
14b	q8	single	clinical	4	0.00066122
14b	q8	single	clinical	4	0.000807788
14b	q8	single	clinical	4	0.000739649
14b	q8	single	clinical	4	54.0655
14b	q8	single	clinical	4	55.3558
14b	q8	single	clinical	4	0.000701536
14b	q8	single	clinical	4	0.000730912
14b	q8	single	clinical	4	0.000747684
14b	q8	single	clinical	4	0.000718438
14b	q8	single	clinical	4	0.000736222
14b	q8	single	clinical	4	0.000708831
14b	q8	single	clinical	4	0.000873913
14b	q8	single	clinical	4	0.000715473
14b	q8	single	clinical	4	0.000797128
14b	q8	single	clinical	4	0.000688463
14b	q8	single	clinical	4	0.000725973
14b	q8	single	clinical	4	98.9935
14b	q8	single	clinical	4	19.3628
14b	q8	single	clinical	4	276.281
14b	q8	single	clinical	4	32.519
14b	q8	single	clinical	4	0.000672282
14b	q8	single	clinical	4	28.9299
14b	q8	single	clinical	4	145.498
14b	q8	single	clinical	4	0.000809512
14b	q8	single	clinical	4	0.000727216
14b	q8	single	clinical	4	0.00071903
14b	q8	single	clinical	4	0.000651302
14b	q8	single	clinical	4	0.00067676
14b	q8	single	clinical	4	0.000653867
14b	q8	single	clinical	4	0.000722316
14b	q8	single	clinical	4	42.4659
14b	q8	single	clinical	4	0.000770397
14b	q8	single	clinical	4	0.000784143
14b	q8	single	clinical	4	0.000659728
14b	q8	single	clinical	4	0.000722015
14b	q8	single	clinical	4	0.000672763
14b	q8	single	clinical	4	0.000695325
14b	q8	single	clinical	4	33.2039
14b	q8	single	clinical	4	0.000744699
14b	q8	single	clinical	4	0.000705214
14b	q8	single	clinical	4	90.3564
14b	q8	single	clinical	4	0.000664216
14b	q8	single	clinical	4	48.8757
14b	q8	single	clinical	4	0.000680748
14b	q8	single	clinical	4	21.7405
14b	q8	single	clinical	4	0.000712678
14b	q8	single	clinical	4	0.00072398
14b	q8	single	clinical	4	70.9513
14b	q8	single	clinical	4	0.000689293
14b	q8	single	clinical	4	76.2118
14b	q8	single	clinical	4	0.000715003
14b	q8	single	clinical	4	73.0101
14b	q8	single	clinical	4	0.00101845
14b	q8	single	clinical	4	0.000705053
14b	q8	single	clinical	4	0.00063423
14b	q8	single	clinical	4	83.0206
14b	q8	single	clinical	4	0.000680848
14b	q8	single	clinical	4	42.6681
14b	q8	single	clinical	4	73.7179
14b	q8	single	clinical	4	0.000675628
14b	q8	single	clinical	4	0.000685396
14b	q8	single	clinical	4	112.179
14b	q8	single	clinical	4	0.000745481
14b	q8	single	clinical	5	0.00074654
14b	q8	single	clinical	5	226.109
14b	q8	single	clinical	5	0.000663582
14b	q8	single	clinical	5	109.032
14b	q8	single	clinical	5	65.4549
14b	q8	single	clinical	5	100.955
14b	q8	single	clinical	5	104.858
14b	q8	single	clinical	5	0.000784039
14b	q8	single	clinical	5	0.000693298
14b	q8	single	clinical	5	0.000674453
14b	q8	single	clinical	5	143.447
14b	q8	single	clinical	5	0.000697416
14b	q8	single	clinical	5	0.000719028
14b	q8	single	clinical	5	64.6293
14b	q8	single	clinical	5	0.00076331
14b	q8	single	clinical	5	0.00110957
14b	q8	single	clinical	5	43.2956
14b	q8	single	clinical	5	0.000712335
14b	q8	single	clinical	5	31.0475
14b	q8	single	clinical	5	57.7621
14b	q8	single	clinical	5	0.000730378
14b	q8	single	clinical	5	0.000739616
14b	q8	single	clinical	5	0.000663922
14b	q8	single	clinical	5	101.054
14b	q8	single	clinical	5	0.000630459
14b	q8	single	clinical	5	0.000711844
14b	q8	single	clinical	5	0.00073086
14b	q8	single	clinical	5	57.8028
14b	q8	single	clinical	5	64.1771
14b	q8	single	clinical	5	0.000703799
14b	q8	single	clinical	5	0.000789721
14b	q8	single	clinical	5	0.00076863
14b	q8	single	clinical	5	0.000689732
14b	q8	single	clinical	5	0.000730238
14b	q8	single	clinical	5	0.000710421
14b	q8	single	clinical	5	0.000694651
14b	q8	single	clinical	5	0.000706784
14b	q8	single	clinical	5	0.000734857
14b	q8	single	clinical	5	0.000692237
14b	q8	single	clinical	5	0.000835347
14b	q8	single	clinical	5	121.551
14b	q8	single	clinical	5	20.0125
14b	q8	single	clinical	5	296.473
14b	q8	single	clinical	5	39.1645
14b	q8	single	clinical	5	0.000690443
14b	q8	single	clinical	5	34.3568
14b	q8	single	clinical	5	174.473
14b	q8	single	clinical	5	0.000708688
14b	q8	single	clinical	5	0.000750837
14b	q8	single	clinical	5	0.000710913
14b	q8	single	clinical	5	0.000700623
14b	q8	single	clinical	5	0.000643094
14b	q8	single	clinical	5	0.000706324
14b	q8	single	clinical	5	0.000727244
14b	q8	single	clinical	5	45.0273
14b	q8	single	clinical	5	0.000724398
14b	q8	single	clinical	5	0.000638755
14b	q8	single	clinical	5	0.000642472
14b	q8	single	clinical	5	0.000703458
14b	q8	single	clinical	5	0.000678741
14b	q8	single	clinical	5	0.000652751
14b	q8	single	clinical	5	40.0738
14b	q8	single	clinical	5	0.000775454
14b	q8	single	clinical	5	0.000697336
14b	q8	single	clinical	5	86.0252
14b	q8	single	clinical	5	0.000796333
14b	q8	single	clinical	5	31.9
14b	q8	single	clinical	5	0.000690582
14b	q8	single	clinical	5	28.4363
14b	q8	single	clinical	5	0.000724828
14b	q8	single	clinical	5	0.000692968
14b	q8	single	clinical	5	77.0331
14b	q8	single	clinical	5	0.000650097
14b	q8	single	clinical	5	98.6743
14b	q8	single	clinical	5	0.000767879
14b	q8	single	clinical	5	94.8451
14b	q8	single	clinical	5	0.000690772
14b	q8	single	clinical	5	0.000700341
14b	q8	single	clinical	5	0.000620491
14b	q8	single	clinical	5	108.028
14b	q8	single	clinical	5	0.000668973
14b	q8	single	clinical	5	50.3408
14b	q8	single	clinical	5	78.7721
14b	q8	single	clinical	5	0.000720218
14b	q8	single	clinical	5	0.000687769
14b	q8	single	clinical	5	128.264
14b	q8	single	clinical	5	0.00076275
14b	q8	single	clinical	6	0.000755729
14b	q8	single	clinical	6	212.992
14b	q8	single	clinical	6	0.000657773
14b	q8	single	clinical	6	160.476
14b	q8	single	clinical	6	72.6149
14b	q8	single	clinical	6	127.344
14b	q8	single	clinical	6	109.38
14b	q8	single	clinical	6	0.000850939
14b	q8	single	clinical	6	0.000865967
14b	q8	single	clinical	6	0.000672631
14b	q8	single	clinical	6	129.944
14b	q8	single	clinical	6	0.000672882
14b	q8	single	clinical	6	0.000852492
14b	q8	single	clinical	6	58.0241
14b	q8	single	clinical	6	0.000741862
14b	q8	single	clinical	6	0.000681758
14b	q8	single	clinical	6	46.7319
14b	q8	single	clinical	6	0.000733246
14b	q8	single	clinical	6	29.4572
14b	q8	single	clinical	6	117.947
14b	q8	single	clinical	6	0.000733056
14b	q8	single	clinical	6	0.000738425
14b	q8	single	clinical	6	0.000663404
14b	q8	single	clinical	6	81.1247
14b	q8	single	clinical	6	0.00065571
14b	q8	single	clinical	6	0.000718578
14b	q8	single	clinical	6	0.000758785
14b	q8	single	clinical	6	22.5598
14b	q8	single	clinical	6	97.3363
14b	q8	single	clinical	6	0.000697418
14b	q8	single	clinical	6	0.000723087
14b	q8	single	clinical	6	0.000742574
14b	q8	single	clinical	6	0.000716564
14b	q8	single	clinical	6	0.000722255
14b	q8	single	clinical	6	0.000709601
14b	q8	single	clinical	6	0.000831502
14b	q8	single	clinical	6	0.000699402
14b	q8	single	clinical	6	0.000751741
14b	q8	single	clinical	6	0.000679915
14b	q8	single	clinical	6	0.000668865
14b	q8	single	clinical	6	121.449
14b	q8	single	clinical	6	44.9186
14b	q8	single	clinical	6	466.174
14b	q8	single	clinical	6	40.2957
14b	q8	single	clinical	6	0.000664977
14b	q8	single	clinical	6	34.8457
14b	q8	single	clinical	6	182.478
14b	q8	single	clinical	6	0.000722987
14b	q8	single	clinical	6	0.000808998
14b	q8	single	clinical	6	0.000743686
14b	q8	single	clinical	6	0.000784664
14b	q8	single	clinical	6	0.000677531
14b	q8	single	clinical	6	0.00079863
14b	q8	single	clinical	6	0.000730301
14b	q8	single	clinical	6	39.8663
14b	q8	single	clinical	6	0.000732715
14b	q8	single	clinical	6	0.000753875
14b	q8	single	clinical	6	0.000670877
14b	q8	single	clinical	6	0.000697469
14b	q8	single	clinical	6	0.000664916
14b	q8	single	clinical	6	0.000668734
14b	q8	single	clinical	6	47.1231
14b	q8	single	clinical	6	0.000720171
14b	q8	single	clinical	6	0.000698641
14b	q8	single	clinical	6	107.766
14b	q8	single	clinical	6	0.000727785
14b	q8	single	clinical	6	31.0697
14b	q8	single	clinical	6	0.000761208
14b	q8	single	clinical	6	26.9834
14b	q8	single	clinical	6	0.000685146
14b	q8	single	clinical	6	0.000693761
14b	q8	single	clinical	6	80.1905
14b	q8	single	clinical	6	0.000686718
14b	q8	single	clinical	6	82.3217
14b	q8	single	clinical	6	0.000711324
14b	q8	single	clinical	6	96.8356
14b	q8	single	clinical	6	0.000851589
14b	q8	single	clinical	6	0.000730741
14b	q8	single	clinical	6	0.000632936
14b	q8	single	clinical	6	115.5
14b	q8	single	clinical	6	0.00067194
14b	q8	single	clinical	6	53.5059
14b	q8	single	clinical	6	93.254
14b	q8	single	clinical	6	0.000708139
14b	q8	single	clinical	6	0.000707427
14b	q8	single	clinical	6	131.097
14b	q8	single	clinical	6	0.000699162
14b	q8	single	clinical	7	0.000733908
14b	q8	single	clinical	7	182.31
14b	q8	single	clinical	7	0.00100244
14b	q8	single	clinical	7	70.6803
14b	q8	single	clinical	7	39.7154
14b	q8	single	clinical	7	129.307
14b	q8	single	clinical	7	104.819
14b	q8	single	clinical	7	0.000758314
14b	q8	single	clinical	7	0.000682631
14b	q8	single	clinical	7	0.000706717
14b	q8	single	clinical	7	116.08
14b	q8	single	clinical	7	0.000738126
14b	q8	single	clinical	7	0.000770046
14b	q8	single	clinical	7	59.2617
14b	q8	single	clinical	7	0.00077139
14b	q8	single	clinical	7	0.00161501
14b	q8	single	clinical	7	95.8417
14b	q8	single	clinical	7	0.000738045
14b	q8	single	clinical	7	30.0596
14b	q8	single	clinical	7	49.1911
14b	q8	single	clinical	7	0.000730041
14b	q8	single	clinical	7	0.00073508
14b	q8	single	clinical	7	0.000651172
14b	q8	single	clinical	7	126.976
14b	q8	single	clinical	7	0.000950338
14b	q8	single	clinical	7	0.000704974
14b	q8	single	clinical	7	0.000869595
14b	q8	single	clinical	7	69.8347
14b	q8	single	clinical	7	92.1312
14b	q8	single	clinical	7	0.000698461
14b	q8	single	clinical	7	0.000705665
14b	q8	single	clinical	7	0.00072959
14b	q8	single	clinical	7	0.00071896
14b	q8	single	clinical	7	0.000728228
14b	q8	single	clinical	7	0.000652233
14b	q8	single	clinical	7	0.000696617
14b	q8	single	clinical	7	0.000783192
14b	q8	single	clinical	7	0.00074024
14b	q8	single	clinical	7	0.000711164
14b	q8	single	clinical	7	0.000700635
14b	q8	single	clinical	7	120.734
14b	q8	single	clinical	7	18.7927
14b	q8	single	clinical	7	203.391
14b	q8	single	clinical	7	38.1485
14b	q8	single	clinical	7	0.000671831
14b	q8	single	clinical	7	35.4187
14b	q8	single	clinical	7	174.203
14b	q8	single	clinical	7	0.000722948
14b	q8	single	clinical	7	0.000729159
14b	q8	single	clinical	7	0.000689263
14b	q8	single	clinical	7	0.000727245
14b	q8	single	clinical	7	0.000676219
14b	q8	single	clinical	7	0.000828106
14b	q8	single	clinical	7	0.000723328
14b	q8	single	clinical	7	28.9704
14b	q8	single	clinical	7	0.000726223
14b	q8	single	clinical	7	0.000707758
14b	q8	single	clinical	7	0.000653827
14b	q8	single	clinical	7	0.000711366
14b	q8	single	clinical	7	0.000684344
14b	q8	single	clinical	7	0.00111161
14b	q8	single	clinical	7	31.5968
14b	q8	single	clinical	7	0.000732385
14b	q8	single	clinical	7	0.000720673
14b	q8	single	clinical	7	72.3572
14b	q8	single	clinical	7	0.000693993
14b	q8	single	clinical	7	159.94
14b	q8	single	clinical	7	0.000783943
14b	q8	single	clinical	7	47.8033
14b	q8	single	clinical	7	0.000680878
14b	q8	single	clinical	7	0.000726895
14b	q8	single	clinical	7	93.4308
14b	q8	single	clinical	7	0.00068178
14b	q8	single	clinical	7	92.7205
14b	q8	single	clinical	7	0.000700255
14b	q8	single	clinical	7	88.7389
14b	q8	single	clinical	7	0.000669066
14b	q8	single	clinical	7	0.000696167
14b	q8	single	clinical	7	0.00067146
14b	q8	single	clinical	7	106.946
14b	q8	single	clinical	7	0.000671049
14b	q8	single	clinical	7	46.577
14b	q8	single	clinical	7	76.9017
14b	q8	single	clinical	7	0.000654959
14b	q8	single	clinical	7	0.000748736
14b	q8	single	clinical	7	36.239
14b	q8	single	clinical	7	0.000981647
14b	q8	single	clinical	8	0.00096761
14b	q8	single	clinical	8	185.748
14b	q8	single	clinical	8	0.000673302
14b	q8	single	clinical	8	63.0329
14b	q8	single	clinical	8	48.6027
14b	q8	single	clinical	8	66.8868
14b	q8	single	clinical	8	86.0651
14b	q8	single	clinical	8	0.000722456
14b	q8	single	clinical	8	0.000832625
14b	q8	single	clinical	8	0.000660168
14b	q8	single	clinical	8	151.607
14b	q8	single	clinical	8	0.000649598
14b	q8	single	clinical	8	0.000741913
14b	q8	single	clinical	8	41.4668
14b	q8	single	clinical	8	0.000774334
14b	q8	single	clinical	8	0.000709712
14b	q8	single	clinical	8	54.3942
14b	q8	single	clinical	8	0.000724781
14b	q8	single	clinical	8	35.7359
14b	q8	single	clinical	8	54.9238
14b	q8	single	clinical	8	0.000705975
14b	q8	single	clinical	8	0.000721625
14b	q8	single	clinical	8	0.000678182
14b	q8	single	clinical	8	93.8669
14b	q8	single	clinical	8	0.000640351
14b	q8	single	clinical	8	0.000732013
14b	q8	single	clinical	8	0.000728748
14b	q8	single	clinical	8	62.6991
14b	q8	single	clinical	8	74.2206
14b	q8	single	clinical	8	0.000721635
14b	q8	single	clinical	8	0.000707918
14b	q8	single	clinical	8	0.000719972
14b	q8	single	clinical	8	0.000698892
14b	q8	single	clinical	8	0.00070862
14b	q8	single	clinical	8	0.000705815
14b	q8	single	clinical	8	0.00068721
14b	q8	single	clinical	8	0.000714521
14b	q8	single	clinical	8	0.000731754
14b	q8	single	clinical	8	0.000700274
14b	q8	single	clinical	8	0.000662193
14b	q8	single	clinical	8	98.1085
14b	q8	single	clinical	8	18.7804
14b	q8	single	clinical	8	90.1949
14b	q8	single	clinical	8	32.5174
14b	q8	single	clinical	8	0.000668794
14b	q8	single	clinical	8	25.181
14b	q8	single	clinical	8	137.759
14b	q8	single	clinical	8	0.000700734
14b	q8	single	clinical	8	0.000715503
14b	q8	single	clinical	8	0.000732044
14b	q8	single	clinical	8	0.000717908
14b	q8	single	clinical	8	0.000674245
14b	q8	single	clinical	8	0.000739329
14b	q8	single	clinical	8	0.000721194
14b	q8	single	clinical	8	25.8632
14b	q8	single	clinical	8	0.000746452
14b	q8	single	clinical	8	0.000705564
14b	q8	single	clinical	8	0.00065002
14b	q8	single	clinical	8	0.000686138
14b	q8	single	clinical	8	0.000665989
14b	q8	single	clinical	8	0.000671109
14b	q8	single	clinical	8	26.4832
14b	q8	single	clinical	8	0.00068241
14b	q8	single	clinical	8	0.000691017
14b	q8	single	clinical	8	67.3863
14b	q8	single	clinical	8	0.000699903
14b	q8	single	clinical	8	51.6103
14b	q8	single	clinical	8	0.000667582
14b	q8	single	clinical	8	30.493
14b	q8	single	clinical	8	0.000701116
14b	q8	single	clinical	8	0.000695045
14b	q8	single	clinical	8	68.3875
14b	q8	single	clinical	8	0.000679074
14b	q8	single	clinical	8	68.94
14b	q8	single	clinical	8	0.000704512
14b	q8	single	clinical	8	69.5002
14b	q8	single	clinical	8	0.000771238
14b	q8	single	clinical	8	0.000694954
14b	q8	single	clinical	8	0.000617026
14b	q8	single	clinical	8	88.3619
14b	q8	single	clinical	8	0.00067175
14b	q8	single	clinical	8	32.0637
14b	q8	single	clinical	8	52.159
14b	q8	single	clinical	8	0.000714311
14b	q8	single	clinical	8	0.000771018
14b	q8	single	clinical	8	71.1076
14b	q8	single	clinical	8	0.000680877
14b	q8	single	clinical	9	0.000734428
14b	q8	single	clinical	9	257.842
14b	q8	single	clinical	9	0.000653365
14b	q8	single	clinical	9	61.5002
14b	q8	single	clinical	9	61.9524
14b	q8	single	clinical	9	93.3347
14b	q8	single	clinical	9	99.6265
14b	q8	single	clinical	9	0.000712557
14b	q8	single	clinical	9	0.000652314
14b	q8	single	clinical	9	0.000699973
14b	q8	single	clinical	9	123.564
14b	q8	single	clinical	9	0.000691708
14b	q8	single	clinical	9	0.000674274
14b	q8	single	clinical	9	58.4349
14b	q8	single	clinical	9	0.000753715
14b	q8	single	clinical	9	0.000681539
14b	q8	single	clinical	9	56.8887
14b	q8	single	clinical	9	0.000723929
14b	q8	single	clinical	9	35.7026
14b	q8	single	clinical	9	64.4622
14b	q8	single	clinical	9	0.000721674
14b	q8	single	clinical	9	0.000705754
14b	q8	single	clinical	9	0.000663494
14b	q8	single	clinical	9	185.669
14b	q8	single	clinical	9	0.000642355
14b	q8	single	clinical	9	0.000701837
14b	q8	single	clinical	9	0.000730932
14b	q8	single	clinical	9	71.2152
14b	q8	single	clinical	9	89.4815
14b	q8	single	clinical	9	0.000668514
14b	q8	single	clinical	9	0.000697599
14b	q8	single	clinical	9	0.000720121
14b	q8	single	clinical	9	0.00072985
14b	q8	single	clinical	9	0.000709421
14b	q8	single	clinical	9	0.000696477
14b	q8	single	clinical	9	0.000702839
14b	q8	single	clinical	9	0.000839868
14b	q8	single	clinical	9	0.000741692
14b	q8	single	clinical	9	0.000659517
14b	q8	single	clinical	9	0.000707678
14b	q8	single	clinical	9	117.863
14b	q8	single	clinical	9	18.619
14b	q8	single	clinical	9	201.147
14b	q8	single	clinical	9	36.6773
14b	q8	single	clinical	9	0.00066646
14b	q8	single	clinical	9	32.8257
14b	q8	single	clinical	9	171.799
14b	q8	single	clinical	9	0.000724069
14b	q8	single	clinical	9	0.000713539
14b	q8	single	clinical	9	0.0006404
14b	q8	single	clinical	9	0.000701556
14b	q8	single	clinical	9	0.000670387
14b	q8	single	clinical	9	0.000725482
14b	q8	single	clinical	9	0.000732104
14b	q8	single	clinical	9	43.6686
14b	q8	single	clinical	9	0.000723077
14b	q8	single	clinical	9	0.000707517
14b	q8	single	clinical	9	0.000642565
14b	q8	single	clinical	9	0.000760298
14b	q8	single	clinical	9	0.000668424
14b	q8	single	clinical	9	0.000679204
14b	q8	single	clinical	9	29.8195
14b	q8	single	clinical	9	0.000720001
14b	q8	single	clinical	9	0.000700053
14b	q8	single	clinical	9	90.5368
14b	q8	single	clinical	9	0.000713178
14b	q8	single	clinical	9	42.6549
14b	q8	single	clinical	9	0.000684806
14b	q8	single	clinical	9	31.4471
14b	q8	single	clinical	9	0.000683583
14b	q8	single	clinical	9	0.000746602
14b	q8	single	clinical	9	73.5626
14b	q8	single	clinical	9	0.000758634
14b	q8	single	clinical	9	83.2818
14b	q8	single	clinical	9	0.000690436
14b	q8	single	clinical	9	85.1035
14b	q8	single	clinical	9	0.000697479
14b	q8	single	clinical	9	0.000726393
14b	q8	single	clinical	9	0.000654758
14b	q8	single	clinical	9	100.902
14b	q8	single	clinical	9	0.000672532
14b	q8	single	clinical	9	52.5072
14b	q8	single	clinical	9	82.3565
14b	q8	single	clinical	9	0.000770396
14b	q8	single	clinical	9	0.000701186
14b	q8	single	clinical	9	118.02
14b	q8	single	clinical	9	0.000887878
14b	q8	single	noclinical	1	0.000721885
14b	q8	single	noclinical	1	136.033
14b	q8	single	noclinical	1	0.000778613
14b	q8	single	noclinical	1	57.9359
14b	q8	single	noclinical	1	34.2688
14b	q8	single	noclinical	1	103.53
14b	q8	single	noclinical	1	82.2171
14b	q8	single	noclinical	1	0.000695846
14b	q8	single	noclinical	1	0.000661351
14b	q8	single	noclinical	1	0.00066114
14b	q8	single	noclinical	1	61.7528
14b	q8	single	noclinical	1	0.000694223
14b	q8	single	noclinical	1	0.000712187
14b	q8	single	noclinical	1	74.6719
14b	q8	single	noclinical	1	0.000777561
14b	q8	single	noclinical	1	0.000801987
14b	q8	single	noclinical	1	53.1322
14b	q8	single	noclinical	1	0.000752434
14b	q8	single	noclinical	1	30.3518
14b	q8	single	noclinical	1	96.6093
14b	q8	single	noclinical	1	0.000727005
14b	q8	single	noclinical	1	0.000708239
14b	q8	single	noclinical	1	0.000638909
14b	q8	single	noclinical	1	123.082
14b	q8	single	noclinical	1	0.000903459
14b	q8	single	noclinical	1	0.000721004
14b	q8	single	noclinical	1	0.000730332
14b	q8	single	noclinical	1	62.645
14b	q8	single	noclinical	1	90.2417
14b	q8	single	noclinical	1	0.000688042
14b	q8	single	noclinical	1	0.000720262
14b	q8	single	noclinical	1	0.000726675
14b	q8	single	noclinical	1	0.000800615
14b	q8	single	noclinical	1	0.000701136
14b	q8	single	noclinical	1	0.000809211
14b	q8	single	noclinical	1	0.000689965
14b	q8	single	noclinical	1	0.000783973
14b	q8	single	noclinical	1	0.000728708
14b	q8	single	noclinical	1	0.000680938
14b	q8	single	noclinical	1	0.000700024
14b	q8	single	noclinical	1	110.055
14b	q8	single	noclinical	1	18.7263
14b	q8	single	noclinical	1	123.441
14b	q8	single	noclinical	1	118.424
14b	q8	single	noclinical	1	0.000681549
14b	q8	single	noclinical	1	28.789
14b	q8	single	noclinical	1	174.173
14b	q8	single	noclinical	1	0.000815262
14b	q8	single	noclinical	1	0.00080359
14b	q8	single	noclinical	1	0.000699523
14b	q8	single	noclinical	1	0.000716074
14b	q8	single	noclinical	1	0.000685216
14b	q8	single	noclinical	1	0.000709923
14b	q8	single	noclinical	1	0.000711986
14b	q8	single	noclinical	1	32.9122
14b	q8	single	noclinical	1	0.000741172
14b	q8	single	noclinical	1	0.000684575
14b	q8	single	noclinical	1	0.00067146
14b	q8	single	noclinical	1	0.000688032
14b	q8	single	noclinical	1	0.000682411
14b	q8	single	noclinical	1	0.000781018
14b	q8	single	noclinical	1	38.7556
14b	q8	single	noclinical	1	0.000729951
14b	q8	single	noclinical	1	0.000639871
14b	q8	single	noclinical	1	84.4587
14b	q8	single	noclinical	1	0.000699002
14b	q8	single	noclinical	1	86.7
14b	q8	single	noclinical	1	0.000686298
14b	q8	single	noclinical	1	22.065
14b	q8	single	noclinical	1	0.000681309
14b	q8	single	noclinical	1	0.00071339
14b	q8	single	noclinical	1	88.3754
14b	q8	single	noclinical	1	0.000690807
14b	q8	single	noclinical	1	102.21
14b	q8	single	noclinical	1	0.000651061
14b	q8	single	noclinical	1	71.7796
14b	q8	single	noclinical	1	0.000722557
14b	q8	single	noclinical	1	0.000721875
14b	q8	single	noclinical	1	0.000636044
14b	q8	single	noclinical	1	98.8882
14b	q8	single	noclinical	1	0.000683754
14b	q8	single	noclinical	1	39.1586
14b	q8	single	noclinical	1	60.4494
14b	q8	single	noclinical	1	0.000701166
14b	q8	single	noclinical	1	0.000688112
14b	q8	single	noclinical	1	119.767
14b	q8	single	noclinical	1	0.000742183
14b	q8	single	noclinical	10	0.000739238
14b	q8	single	noclinical	10	126.893
14b	q8	single	noclinical	10	0.00068819
14b	q8	single	noclinical	10	43.8441
14b	q8	single	noclinical	10	25.7773
14b	q8	single	noclinical	10	98.1651
14b	q8	single	noclinical	10	65.6952
14b	q8	single	noclinical	10	0.000724009
14b	q8	single	noclinical	10	0.000643637
14b	q8	single	noclinical	10	0.000654768
14b	q8	single	noclinical	10	49.8926
14b	q8	single	noclinical	10	0.000699813
14b	q8	single	noclinical	10	0.00070845
14b	q8	single	noclinical	10	59.2545
14b	q8	single	noclinical	10	0.000768684
14b	q8	single	noclinical	10	0.000822435
14b	q8	single	noclinical	10	78.8428
14b	q8	single	noclinical	10	0.000726043
14b	q8	single	noclinical	10	31.354
14b	q8	single	noclinical	10	98.0216
14b	q8	single	noclinical	10	0.000724641
14b	q8	single	noclinical	10	0.000714902
14b	q8	single	noclinical	10	0.000699102
14b	q8	single	noclinical	10	92.7343
14b	q8	single	noclinical	10	0.000709572
14b	q8	single	noclinical	10	0.00069806
14b	q8	single	noclinical	10	0.00068201
14b	q8	single	noclinical	10	50.8894
14b	q8	single	noclinical	10	73.0042
14b	q8	single	noclinical	10	0.000681779
14b	q8	single	noclinical	10	0.000700454
14b	q8	single	noclinical	10	0.000754847
14b	q8	single	noclinical	10	0.000723589
14b	q8	single	noclinical	10	0.000704472
14b	q8	single	noclinical	10	0.000700965
14b	q8	single	noclinical	10	0.000710483
14b	q8	single	noclinical	10	0.000708249
14b	q8	single	noclinical	10	0.000690696
14b	q8	single	noclinical	10	0.000706496
14b	q8	single	noclinical	10	0.000701005
14b	q8	single	noclinical	10	81.5124
14b	q8	single	noclinical	10	18.7057
14b	q8	single	noclinical	10	86.0058
14b	q8	single	noclinical	10	93.7714
14b	q8	single	noclinical	10	0.000658405
14b	q8	single	noclinical	10	21.7537
14b	q8	single	noclinical	10	140.646
14b	q8	single	noclinical	10	0.0020002
14b	q8	single	noclinical	10	0.000797628
14b	q8	single	noclinical	10	0.000691337
14b	q8	single	noclinical	10	0.000704663
14b	q8	single	noclinical	10	0.000677492
14b	q8	single	noclinical	10	0.000721935
14b	q8	single	noclinical	10	0.000827255
14b	q8	single	noclinical	10	50.9422
14b	q8	single	noclinical	10	0.000733928
14b	q8	single	noclinical	10	0.000681679
14b	q8	single	noclinical	10	0.000643287
14b	q8	single	noclinical	10	0.000641613
14b	q8	single	noclinical	10	0.000670598
14b	q8	single	noclinical	10	0.000678844
14b	q8	single	noclinical	10	37.335
14b	q8	single	noclinical	10	0.000733276
14b	q8	single	noclinical	10	0.00069264
14b	q8	single	noclinical	10	82.1508
14b	q8	single	noclinical	10	0.000689734
14b	q8	single	noclinical	10	31.7183
14b	q8	single	noclinical	10	0.00069833
14b	q8	single	noclinical	10	25.3878
14b	q8	single	noclinical	10	0.000815231
14b	q8	single	noclinical	10	0.000715954
14b	q8	single	noclinical	10	45.0115
14b	q8	single	noclinical	10	0.000691708
14b	q8	single	noclinical	10	73.3018
14b	q8	single	noclinical	10	0.000697899
14b	q8	single	noclinical	10	59.3951
14b	q8	single	noclinical	10	0.00069836
14b	q8	single	noclinical	10	0.000699853
14b	q8	single	noclinical	10	0.000680758
14b	q8	single	noclinical	10	81.3109
14b	q8	single	noclinical	10	0.000676839
14b	q8	single	noclinical	10	33.0934
14b	q8	single	noclinical	10	51.4553
14b	q8	single	noclinical	10	0.000702769
14b	q8	single	noclinical	10	0.000697459
14b	q8	single	noclinical	10	63.7527
14b	q8	single	noclinical	10	0.000742143
14b	q8	single	noclinical	2	0.000683854
14b	q8	single	noclinical	2	215.994
14b	q8	single	noclinical	2	0.000658976
14b	q8	single	noclinical	2	29.7892
14b	q8	single	noclinical	2	42.8829
14b	q8	single	noclinical	2	189.948
14b	q8	single	noclinical	2	88.9232
14b	q8	single	noclinical	2	0.000956469
14b	q8	single	noclinical	2	0.000706806
14b	q8	single	noclinical	2	0.000693882
14b	q8	single	noclinical	2	37.6546
14b	q8	single	noclinical	2	0.000715363
14b	q8	single	noclinical	2	0.00070761
14b	q8	single	noclinical	2	70.4232
14b	q8	single	noclinical	2	0.000839758
14b	q8	single	noclinical	2	0.000702709
14b	q8	single	noclinical	2	282.709
14b	q8	single	noclinical	2	0.000665329
14b	q8	single	noclinical	2	60.6065
14b	q8	single	noclinical	2	127.867
14b	q8	single	noclinical	2	0.000721254
14b	q8	single	noclinical	2	0.000704623
14b	q8	single	noclinical	2	0.000662252
14b	q8	single	noclinical	2	115.023
14b	q8	single	noclinical	2	0.00065095
14b	q8	single	noclinical	2	0.000702999
14b	q8	single	noclinical	2	0.000770399
14b	q8	single	noclinical	2	66.2632
14b	q8	single	noclinical	2	72.7069
14b	q8	single	noclinical	2	0.000710585
14b	q8	single	noclinical	2	0.000698752
14b	q8	single	noclinical	2	0.000749237
14b	q8	single	noclinical	2	0.000727896
14b	q8	single	noclinical	2	0.000714831
14b	q8	single	noclinical	2	0.000692059
14b	q8	single	noclinical	2	0.000709191
14b	q8	single	noclinical	2	0.00071848
14b	q8	single	noclinical	2	0.000744149
14b	q8	single	noclinical	2	0.000707028
14b	q8	single	noclinical	2	0.00071402
14b	q8	single	noclinical	2	109.281
14b	q8	single	noclinical	2	18.6245
14b	q8	single	noclinical	2	136.579
14b	q8	single	noclinical	2	132.017
14b	q8	single	noclinical	2	0.000674836
14b	q8	single	noclinical	2	31.6723
14b	q8	single	noclinical	2	185.923
14b	q8	single	noclinical	2	0.000702769
14b	q8	single	noclinical	2	0.000732495
14b	q8	single	noclinical	2	0.00103397
14b	q8	single	noclinical	2	0.000652515
14b	q8	single	noclinical	2	0.000673343
14b	q8	single	noclinical	2	0.000672243
14b	q8	single	noclinical	2	0.000737096
14b	q8	single	noclinical	2	111.892
14b	q8	single	noclinical	2	0.000739629
14b	q8	single	noclinical	2	0.00080917
14b	q8	single	noclinical	2	0.00066123
14b	q8	single	noclinical	2	0.000692589
14b	q8	single	noclinical	2	0.000689223
14b	q8	single	noclinical	2	0.000670628
14b	q8	single	noclinical	2	58.7088
14b	q8	single	noclinical	2	0.000816925
14b	q8	single	noclinical	2	0.00069802
14b	q8	single	noclinical	2	101.272
14b	q8	single	noclinical	2	0.000650852
14b	q8	single	noclinical	2	28.946
14b	q8	single	noclinical	2	0.000796286
14b	q8	single	noclinical	2	43.3777
14b	q8	single	noclinical	2	0.000706156
14b	q8	single	noclinical	2	0.000720984
14b	q8	single	noclinical	2	61.0385
14b	q8	single	noclinical	2	0.000686879
14b	q8	single	noclinical	2	107.512
14b	q8	single	noclinical	2	0.000709711
14b	q8	single	noclinical	2	77.3948
14b	q8	single	noclinical	2	0.000715243
14b	q8	single	noclinical	2	0.000701226
14b	q8	single	noclinical	2	0.000671469
14b	q8	single	noclinical	2	106.882
14b	q8	single	noclinical	2	0.000673644
14b	q8	single	noclinical	2	47.0387
14b	q8	single	noclinical	2	73.5061
14b	q8	single	noclinical	2	0.00114642
14b	q8	single	noclinical	2	0.000685879
14b	q8	single	noclinical	2	75.0225
14b	q8	single	noclinical	2	0.000747895
14b	q8	single	noclinical	3	0.00074037
14b	q8	single	noclinical	3	211.307
14b	q8	single	noclinical	3	0.000664417
14b	q8	single	noclinical	3	23.586
14b	q8	single	noclinical	3	44.0015
14b	q8	single	noclinical	3	178.303
14b	q8	single	noclinical	3	82.3813
14b	q8	single	noclinical	3	0.000721806
14b	q8	single	noclinical	3	0.000795505
14b	q8	single	noclinical	3	0.000699312
14b	q8	single	noclinical	3	34.44
14b	q8	single	noclinical	3	0.000658615
14b	q8	single	noclinical	3	0.000706867
14b	q8	single	noclinical	3	87.0258
14b	q8	single	noclinical	3	0.000746382
14b	q8	single	noclinical	3	0.000673194
14b	q8	single	noclinical	3	309.748
14b	q8	single	noclinical	3	0.0007821
14b	q8	single	noclinical	3	51.4125
14b	q8	single	noclinical	3	73.7007
14b	q8	single	noclinical	3	0.000715544
14b	q8	single	noclinical	3	0.000727746
14b	q8	single	noclinical	3	0.000667773
14b	q8	single	noclinical	3	98.4104
14b	q8	single	noclinical	3	0.000621857
14b	q8	single	noclinical	3	0.000709954
14b	q8	single	noclinical	3	0.000786908
14b	q8	single	noclinical	3	48.7583
14b	q8	single	noclinical	3	89.2635
14b	q8	single	noclinical	3	0.000692691
14b	q8	single	noclinical	3	0.00071903
14b	q8	single	noclinical	3	0.000761951
14b	q8	single	noclinical	3	0.000699834
14b	q8	single	noclinical	3	0.000787409
14b	q8	single	noclinical	3	0.00070311
14b	q8	single	noclinical	3	0.000704102
14b	q8	single	noclinical	3	0.000709081
14b	q8	single	noclinical	3	0.000786117
14b	q8	single	noclinical	3	0.00069794
14b	q8	single	noclinical	3	0.000656522
14b	q8	single	noclinical	3	112.256
14b	q8	single	noclinical	3	18.6718
14b	q8	single	noclinical	3	291.645
14b	q8	single	noclinical	3	115.938
14b	q8	single	noclinical	3	0.000660911
14b	q8	single	noclinical	3	32.5066
14b	q8	single	noclinical	3	171.692
14b	q8	single	noclinical	3	0.000898249
14b	q8	single	noclinical	3	0.000725232
14b	q8	single	noclinical	3	0.000692189
14b	q8	single	noclinical	3	0.000709101
14b	q8	single	noclinical	3	0.000664888
14b	q8	single	noclinical	3	0.000727967
14b	q8	single	noclinical	3	0.000723909
14b	q8	single	noclinical	3	66.2242
14b	q8	single	noclinical	3	0.000744568
14b	q8	single	noclinical	3	0.000709672
14b	q8	single	noclinical	3	0.00064458
14b	q8	single	noclinical	3	0.000691939
14b	q8	single	noclinical	3	0.000665078
14b	q8	single	noclinical	3	0.000682431
14b	q8	single	noclinical	3	52.8664
14b	q8	single	noclinical	3	0.000700516
14b	q8	single	noclinical	3	0.000682751
14b	q8	single	noclinical	3	120.024
14b	q8	single	noclinical	3	0.000701157
14b	q8	single	noclinical	3	70.6727
14b	q8	single	noclinical	3	0.000682371
14b	q8	single	noclinical	3	28.1158
14b	q8	single	noclinical	3	0.00069751
14b	q8	single	noclinical	3	0.000703971
14b	q8	single	noclinical	3	57.4266
14b	q8	single	noclinical	3	0.00075037
14b	q8	single	noclinical	3	89.7071
14b	q8	single	noclinical	3	0.000702769
14b	q8	single	noclinical	3	73.2406
14b	q8	single	noclinical	3	0.000795605
14b	q8	single	noclinical	3	0.000735411
14b	q8	single	noclinical	3	0.000621135
14b	q8	single	noclinical	3	95.9312
14b	q8	single	noclinical	3	0.000663686
14b	q8	single	noclinical	3	48.2766
14b	q8	single	noclinical	3	73.0702
14b	q8	single	noclinical	3	0.000708751
14b	q8	single	noclinical	3	0.000683884
14b	q8	single	noclinical	3	140.912
14b	q8	single	noclinical	3	0.000709963
14b	q8	single	noclinical	4	0.000733618
14b	q8	single	noclinical	4	135.378
14b	q8	single	noclinical	4	0.000653166
14b	q8	single	noclinical	4	41.6537
14b	q8	single	noclinical	4	37.0192
14b	q8	single	noclinical	4	111.477
14b	q8	single	noclinical	4	76.1354
14b	q8	single	noclinical	4	0.000704613
14b	q8	single	noclinical	4	0.000670037
14b	q8	single	noclinical	4	0.000668654
14b	q8	single	noclinical	4	38.7192
14b	q8	single	noclinical	4	0.000709853
14b	q8	single	noclinical	4	0.000714011
14b	q8	single	noclinical	4	70.7025
14b	q8	single	noclinical	4	0.00077762
14b	q8	single	noclinical	4	0.000689675
14b	q8	single	noclinical	4	74.1494
14b	q8	single	noclinical	4	0.000721405
14b	q8	single	noclinical	4	29.3585
14b	q8	single	noclinical	4	77.2811
14b	q8	single	noclinical	4	0.000739118
14b	q8	single	noclinical	4	0.000746482
14b	q8	single	noclinical	4	0.000658736
14b	q8	single	noclinical	4	167.743
14b	q8	single	noclinical	4	0.000647675
14b	q8	single	noclinical	4	0.000705124
14b	q8	single	noclinical	4	0.000683252
14b	q8	single	noclinical	4	56.112
14b	q8	single	noclinical	4	57.1801
14b	q8	single	noclinical	4	0.000694624
14b	q8	single	noclinical	4	0.000716756
14b	q8	single	noclinical	4	0.000741913
14b	q8	single	noclinical	4	0.000697158
14b	q8	single	noclinical	4	0.000781608
14b	q8	single	noclinical	4	0.000692088
14b	q8	single	noclinical	4	0.000711125
14b	q8	single	noclinical	4	0.000799632
14b	q8	single	noclinical	4	0.000701136
14b	q8	single	noclinical	4	0.000679846
14b	q8	single	noclinical	4	0.000710333
14b	q8	single	noclinical	4	104.874
14b	q8	single	noclinical	4	18.6163
14b	q8	single	noclinical	4	159.925
14b	q8	single	noclinical	4	109.262
14b	q8	single	noclinical	4	0.000679926
14b	q8	single	noclinical	4	29.9716
14b	q8	single	noclinical	4	153.824
14b	q8	single	noclinical	4	0.000731624
14b	q8	single	noclinical	4	0.000803049
14b	q8	single	noclinical	4	0.000765969
14b	q8	single	noclinical	4	0.000706486
14b	q8	single	noclinical	4	0.000679094
14b	q8	single	noclinical	4	0.000713399
14b	q8	single	noclinical	4	0.000717076
14b	q8	single	noclinical	4	33.7807
14b	q8	single	noclinical	4	0.000748716
14b	q8	single	noclinical	4	0.000690326
14b	q8	single	noclinical	4	0.000675598
14b	q8	single	noclinical	4	0.000678043
14b	q8	single	noclinical	4	0.000674436
14b	q8	single	noclinical	4	0.00067145
14b	q8	single	noclinical	4	46.2478
14b	q8	single	noclinical	4	0.00078786
14b	q8	single	noclinical	4	0.000728107
14b	q8	single	noclinical	4	87.8466
14b	q8	single	noclinical	4	0.000702358
14b	q8	single	noclinical	4	47.6676
14b	q8	single	noclinical	4	0.000712508
14b	q8	single	noclinical	4	24.2501
14b	q8	single	noclinical	4	0.00068172
14b	q8	single	noclinical	4	0.000719962
14b	q8	single	noclinical	4	49.5919
14b	q8	single	noclinical	4	0.000685407
14b	q8	single	noclinical	4	68.3931
14b	q8	single	noclinical	4	0.000699663
14b	q8	single	noclinical	4	63.293
14b	q8	single	noclinical	4	0.000708811
14b	q8	single	noclinical	4	0.000723749
14b	q8	single	noclinical	4	0.000680027
14b	q8	single	noclinical	4	86.8346
14b	q8	single	noclinical	4	0.000674566
14b	q8	single	noclinical	4	46.2324
14b	q8	single	noclinical	4	70.9387
14b	q8	single	noclinical	4	0.000685827
14b	q8	single	noclinical	4	0.000691247
14b	q8	single	noclinical	4	103.399
14b	q8	single	noclinical	4	0.000952281
14b	q8	single	noclinical	5	0.00073583
14b	q8	single	noclinical	5	188.45
14b	q8	single	noclinical	5	0.00082071
14b	q8	single	noclinical	5	45.824
14b	q8	single	noclinical	5	36.4196
14b	q8	single	noclinical	5	166.336
14b	q8	single	noclinical	5	88.785
14b	q8	single	noclinical	5	0.00068279
14b	q8	single	noclinical	5	0.000679153
14b	q8	single	noclinical	5	0.000705403
14b	q8	single	noclinical	5	44.6642
14b	q8	single	noclinical	5	0.000691487
14b	q8	single	noclinical	5	0.000707628
14b	q8	single	noclinical	5	80.56
14b	q8	single	noclinical	5	0.000764985
14b	q8	single	noclinical	5	0.000807515
14b	q8	single	noclinical	5	196.634
14b	q8	single	noclinical	5	0.000725461
14b	q8	single	noclinical	5	33.3029
14b	q8	single	noclinical	5	99.7164
14b	q8	single	noclinical	5	0.000725159
14b	q8	single	noclinical	5	0.000785324
14b	q8	single	noclinical	5	0.000630461
14b	q8	single	noclinical	5	97.8286
14b	q8	single	noclinical	5	0.000776306
14b	q8	single	noclinical	5	0.000703228
14b	q8	single	noclinical	5	0.000727785
14b	q8	single	noclinical	5	67.7505
14b	q8	single	noclinical	5	101.363
14b	q8	single	noclinical	5	0.000685595
14b	q8	single	noclinical	5	0.000704011
14b	q8	single	noclinical	5	0.000869333
14b	q8	single	noclinical	5	0.000718538
14b	q8	single	noclinical	5	0.00071489
14b	q8	single	noclinical	5	0.00082617
14b	q8	single	noclinical	5	0.000698319
14b	q8	single	noclinical	5	0.000712136
14b	q8	single	noclinical	5	0.000734418
14b	q8	single	noclinical	5	0.000702978
14b	q8	single	noclinical	5	0.000711785
14b	q8	single	noclinical	5	127.295
14b	q8	single	noclinical	5	18.6463
14b	q8	single	noclinical	5	156.523
14b	q8	single	noclinical	5	128.67
14b	q8	single	noclinical	5	0.000801484
14b	q8	single	noclinical	5	38.1193
14b	q8	single	noclinical	5	180.393
14b	q8	single	noclinical	5	0.000739087
14b	q8	single	noclinical	5	0.000813988
14b	q8	single	noclinical	5	0.000697699
14b	q8	single	noclinical	5	0.000715202
14b	q8	single	noclinical	5	0.000805051
14b	q8	single	noclinical	5	0.000742203
14b	q8	single	noclinical	5	0.000718658
14b	q8	single	noclinical	5	34.9354
14b	q8	single	noclinical	5	0.0007359
14b	q8	single	noclinical	5	0.000734227
14b	q8	single	noclinical	5	0.000647283
14b	q8	single	noclinical	5	0.000689704
14b	q8	single	noclinical	5	0.000676048
14b	q8	single	noclinical	5	0.000835758
14b	q8	single	noclinical	5	61.7391
14b	q8	single	noclinical	5	0.000729969
14b	q8	single	noclinical	5	0.00179131
14b	q8	single	noclinical	5	92.3218
14b	q8	single	noclinical	5	0.000703299
14b	q8	single	noclinical	5	95.7292
14b	q8	single	noclinical	5	0.000678952
14b	q8	single	noclinical	5	31.6544
14b	q8	single	noclinical	5	0.000712606
14b	q8	single	noclinical	5	0.000721593
14b	q8	single	noclinical	5	87.5198
14b	q8	single	noclinical	5	0.00069892
14b	q8	single	noclinical	5	88.7253
14b	q8	single	noclinical	5	0.00167146
14b	q8	single	noclinical	5	77.2525
14b	q8	single	noclinical	5	0.000706214
14b	q8	single	noclinical	5	0.000698309
14b	q8	single	noclinical	5	0.000652242
14b	q8	single	noclinical	5	103.05
14b	q8	single	noclinical	5	0.000927332
14b	q8	single	noclinical	5	47.9122
14b	q8	single	noclinical	5	76.0348
14b	q8	single	noclinical	5	0.000784622
14b	q8	single	noclinical	5	0.000685676
14b	q8	single	noclinical	5	107.882
14b	q8	single	noclinical	5	0.000757221
14b	q8	single	noclinical	6	0.000760037
14b	q8	single	noclinical	6	76.0181
14b	q8	single	noclinical	6	0.000656671
14b	q8	single	noclinical	6	60.9296
14b	q8	single	noclinical	6	45.8411
14b	q8	single	noclinical	6	213.564
14b	q8	single	noclinical	6	85.5591
14b	q8	single	noclinical	6	0.000710413
14b	q8	single	noclinical	6	0.00140532
14b	q8	single	noclinical	6	0.0007036
14b	q8	single	noclinical	6	56.919
14b	q8	single	noclinical	6	0.000658014
14b	q8	single	noclinical	6	0.000719469
14b	q8	single	noclinical	6	109.772
14b	q8	single	noclinical	6	0.00073014
14b	q8	single	noclinical	6	0.000656692
14b	q8	single	noclinical	6	183.113
14b	q8	single	noclinical	6	0.000721354
14b	q8	single	noclinical	6	48.0083
14b	q8	single	noclinical	6	87.3961
14b	q8	single	noclinical	6	0.000753424
14b	q8	single	noclinical	6	0.000776368
14b	q8	single	noclinical	6	0.00066123
14b	q8	single	noclinical	6	172.888
14b	q8	single	noclinical	6	0.00067174
14b	q8	single	noclinical	6	0.000700334
14b	q8	single	noclinical	6	0.000736222
14b	q8	single	noclinical	6	66.7046
14b	q8	single	noclinical	6	103.861
14b	q8	single	noclinical	6	0.000689854
14b	q8	single	noclinical	6	0.000696998
14b	q8	single	noclinical	6	0.000728638
14b	q8	single	noclinical	6	0.000714881
14b	q8	single	noclinical	6	0.000711856
14b	q8	single	noclinical	6	0.000686408
14b	q8	single	noclinical	6	0.000695746
14b	q8	single	noclinical	6	0.000741352
14b	q8	single	noclinical	6	0.000725993
14b	q8	single	noclinical	6	0.000711414
14b	q8	single	noclinical	6	0.000663023
14b	q8	single	noclinical	6	132.439
14b	q8	single	noclinical	6	47.4089
14b	q8	single	noclinical	6	268.082
14b	q8	single	noclinical	6	139.474
14b	q8	single	noclinical	6	0.000662242
14b	q8	single	noclinical	6	38.3473
14b	q8	single	noclinical	6	190.697
14b	q8	single	noclinical	6	0.000715353
14b	q8	single	noclinical	6	0.000710293
14b	q8	single	noclinical	6	0.000705374
14b	q8	single	noclinical	6	0.000711515
14b	q8	single	noclinical	6	0.000665277
14b	q8	single	noclinical	6	0.000722596
14b	q8	single	noclinical	6	0.000709041
14b	q8	single	noclinical	6	46.3796
14b	q8	single	noclinical	6	0.000722757
14b	q8	single	noclinical	6	0.000697319
14b	q8	single	noclinical	6	0.000647073
14b	q8	single	noclinical	6	0.000717577
14b	q8	single	noclinical	6	0.000667702
14b	q8	single	noclinical	6	0.000668143
14b	q8	single	noclinical	6	68.2871
14b	q8	single	noclinical	6	0.000699282
14b	q8	single	noclinical	6	0.000683332
14b	q8	single	noclinical	6	112.849
14b	q8	single	noclinical	6	0.000705835
14b	q8	single	noclinical	6	136.556
14b	q8	single	noclinical	6	0.000675016
14b	q8	single	noclinical	6	34.5625
14b	q8	single	noclinical	6	0.000677391
14b	q8	single	noclinical	6	0.000718839
14b	q8	single	noclinical	6	97.0202
14b	q8	single	noclinical	6	0.000683332
14b	q8	single	noclinical	6	102.968
14b	q8	single	noclinical	6	0.000695474
14b	q8	single	noclinical	6	78.1328
14b	q8	single	noclinical	6	0.000974272
14b	q8	single	noclinical	6	0.000698741
14b	q8	single	noclinical	6	0.000646002
14b	q8	single	noclinical	6	107.974
14b	q8	single	noclinical	6	0.000667682
14b	q8	single	noclinical	6	56.5888
14b	q8	single	noclinical	6	88.2339
14b	q8	single	noclinical	6	0.000838134
14b	q8	single	noclinical	6	0.000758865
14b	q8	single	noclinical	6	138.918
14b	q8	single	noclinical	6	0.000694012
14b	q8	single	noclinical	7	0.000732224
14b	q8	single	noclinical	7	144.783
14b	q8	single	noclinical	7	0.000792208
14b	q8	single	noclinical	7	41.5264
14b	q8	single	noclinical	7	24.6666
14b	q8	single	noclinical	7	154.825
14b	q8	single	noclinical	7	65.8126
14b	q8	single	noclinical	7	0.000684084
14b	q8	single	noclinical	7	0.00068199
14b	q8	single	noclinical	7	0.000679194
14b	q8	single	noclinical	7	49.6999
14b	q8	single	noclinical	7	0.000702268
14b	q8	single	noclinical	7	0.000707908
14b	q8	single	noclinical	7	75.2588
14b	q8	single	noclinical	7	0.000778603
14b	q8	single	noclinical	7	0.000840088
14b	q8	single	noclinical	7	133.368
14b	q8	single	noclinical	7	0.00071427
14b	q8	single	noclinical	7	31.6035
14b	q8	single	noclinical	7	52.4286
14b	q8	single	noclinical	7	0.000824729
14b	q8	single	noclinical	7	0.000729489
14b	q8	single	noclinical	7	0.00063473
14b	q8	single	noclinical	7	78.4039
14b	q8	single	noclinical	7	0.000837154
14b	q8	single	noclinical	7	0.000708139
14b	q8	single	noclinical	7	0.000726093
14b	q8	single	noclinical	7	39.2983
14b	q8	single	noclinical	7	49.673
14b	q8	single	noclinical	7	0.00068777
14b	q8	single	noclinical	7	0.000708921
14b	q8	single	noclinical	7	0.000721935
14b	q8	single	noclinical	7	0.000724621
14b	q8	single	noclinical	7	0.000732915
14b	q8	single	noclinical	7	0.000658255
14b	q8	single	noclinical	7	0.00069264
14b	q8	single	noclinical	7	0.000709622
14b	q8	single	noclinical	7	0.00123747
14b	q8	single	noclinical	7	0.000705173
14b	q8	single	noclinical	7	0.00072996
14b	q8	single	noclinical	7	94.4213
14b	q8	single	noclinical	7	18.6114
14b	q8	single	noclinical	7	242.867
14b	q8	single	noclinical	7	96.1808
14b	q8	single	noclinical	7	0.000675397
14b	q8	single	noclinical	7	26.2184
14b	q8	single	noclinical	7	138.755
14b	q8	single	noclinical	7	0.000722196
14b	q8	single	noclinical	7	0.000652323
14b	q8	single	noclinical	7	0.000715783
14b	q8	single	noclinical	7	0.000730531
14b	q8	single	noclinical	7	0.000740661
14b	q8	single	noclinical	7	0.000725792
14b	q8	single	noclinical	7	0.000722546
14b	q8	single	noclinical	7	28.6649
14b	q8	single	noclinical	7	0.000727336
14b	q8	single	noclinical	7	0.000752373
14b	q8	single	noclinical	7	0.000648406
14b	q8	single	noclinical	7	0.000705104
14b	q8	single	noclinical	7	0.000678253
14b	q8	single	noclinical	7	0.000956248
14b	q8	single	noclinical	7	66.2115
14b	q8	single	noclinical	7	0.000733257
14b	q8	single	noclinical	7	0.000642755
14b	q8	single	noclinical	7	95.0143
14b	q8	single	noclinical	7	0.000702889
14b	q8	single	noclinical	7	52.0462
14b	q8	single	noclinical	7	0.000686688
14b	q8	single	noclinical	7	23.2983
14b	q8	single	noclinical	7	0.000691117
14b	q8	single	noclinical	7	0.000719932
14b	q8	single	noclinical	7	43.2348
14b	q8	single	noclinical	7	0.00068735
14b	q8	single	noclinical	7	72.0423
14b	q8	single	noclinical	7	0.000641102
14b	q8	single	noclinical	7	61.8612
14b	q8	single	noclinical	7	0.000712718
14b	q8	single	noclinical	7	0.000716555
14b	q8	single	noclinical	7	0.000674486
14b	q8	single	noclinical	7	78.5032
14b	q8	single	noclinical	7	0.000695676
14b	q8	single	noclinical	7	38.791
14b	q8	single	noclinical	7	58.8024
14b	q8	single	noclinical	7	0.000713769
14b	q8	single	noclinical	7	0.00068775
14b	q8	single	noclinical	7	111.433
14b	q8	single	noclinical	7	0.000742003
14b	q8	single	noclinical	8	0.000746522
14b	q8	single	noclinical	8	220.935
14b	q8	single	noclinical	8	0.000659026
14b	q8	single	noclinical	8	64.3588
14b	q8	single	noclinical	8	49.9284
14b	q8	single	noclinical	8	85.195
14b	q8	single	noclinical	8	81.7652
14b	q8	single	noclinical	8	0.000703169
14b	q8	single	noclinical	8	0.000661992
14b	q8	single	noclinical	8	0.000680316
14b	q8	single	noclinical	8	75.2199
14b	q8	single	noclinical	8	0.000688823
14b	q8	single	noclinical	8	0.000675337
14b	q8	single	noclinical	8	99.8152
14b	q8	single	noclinical	8	0.000785736
14b	q8	single	noclinical	8	0.000689474
14b	q8	single	noclinical	8	83.3243
14b	q8	single	noclinical	8	0.000718749
14b	q8	single	noclinical	8	29.0393
14b	q8	single	noclinical	8	58.4748
14b	q8	single	noclinical	8	0.000721223
14b	q8	single	noclinical	8	0.000721995
14b	q8	single	noclinical	8	0.000657413
14b	q8	single	noclinical	8	98.9179
14b	q8	single	noclinical	8	0.000631294
14b	q8	single	noclinical	8	0.000707859
14b	q8	single	noclinical	8	0.000731534
14b	q8	single	noclinical	8	54.475
14b	q8	single	noclinical	8	63.8378
14b	q8	single	noclinical	8	0.000660469
14b	q8	single	noclinical	8	0.000694564
14b	q8	single	noclinical	8	0.000757021
14b	q8	single	noclinical	8	0.000718569
14b	q8	single	noclinical	8	0.000754627
14b	q8	single	noclinical	8	0.000695124
14b	q8	single	noclinical	8	0.000745118
14b	q8	single	noclinical	8	0.000722757
14b	q8	single	noclinical	8	0.000728377
14b	q8	single	noclinical	8	0.000625402
14b	q8	single	noclinical	8	0.000698611
14b	q8	single	noclinical	8	116.695
14b	q8	single	noclinical	8	18.6346
14b	q8	single	noclinical	8	257.549
14b	q8	single	noclinical	8	118.693
14b	q8	single	noclinical	8	0.000672
14b	q8	single	noclinical	8	33.2131
14b	q8	single	noclinical	8	170.63
14b	q8	single	noclinical	8	0.000716334
14b	q8	single	noclinical	8	0.000710935
14b	q8	single	noclinical	8	0.000653084
14b	q8	single	noclinical	8	0.000711255
14b	q8	single	noclinical	8	0.000674586
14b	q8	single	noclinical	8	0.000726022
14b	q8	single	noclinical	8	0.000789954
14b	q8	single	noclinical	8	61.0727
14b	q8	single	noclinical	8	0.000725101
14b	q8	single	noclinical	8	0.000699392
14b	q8	single	noclinical	8	0.00067701
14b	q8	single	noclinical	8	0.00069249
14b	q8	single	noclinical	8	0.000673463
14b	q8	single	noclinical	8	0.000647194
14b	q8	single	noclinical	8	30.1345
14b	q8	single	noclinical	8	0.000730872
14b	q8	single	noclinical	8	0.000686899
14b	q8	single	noclinical	8	97.0546
14b	q8	single	noclinical	8	0.000700494
14b	q8	single	noclinical	8	15.0924
14b	q8	single	noclinical	8	0.000989631
14b	q8	single	noclinical	8	31.5914
14b	q8	single	noclinical	8	0.000820532
14b	q8	single	noclinical	8	0.000721955
14b	q8	single	noclinical	8	82.3538
14b	q8	single	noclinical	8	0.000686008
14b	q8	single	noclinical	8	76.2192
14b	q8	single	noclinical	8	0.000685436
14b	q8	single	noclinical	8	72.6779
14b	q8	single	noclinical	8	0.000691377
14b	q8	single	noclinical	8	0.000707638
14b	q8	single	noclinical	8	0.000627927
14b	q8	single	noclinical	8	97.816
14b	q8	single	noclinical	8	0.000681709
14b	q8	single	noclinical	8	50.8668
14b	q8	single	noclinical	8	83.0824
14b	q8	single	noclinical	8	0.000910091
14b	q8	single	noclinical	8	0.000688943
14b	q8	single	noclinical	8	58.0879
14b	q8	single	noclinical	8	0.000736021
14b	q8	single	noclinical	9	0.0007515
14b	q8	single	noclinical	9	151.04
14b	q8	single	noclinical	9	0.000664376
14b	q8	single	noclinical	9	23.4186
14b	q8	single	noclinical	9	44.3259
14b	q8	single	noclinical	9	120.337
14b	q8	single	noclinical	9	92.2541
14b	q8	single	noclinical	9	0.000741271
14b	q8	single	noclinical	9	0.000842433
14b	q8	single	noclinical	9	0.000691077
14b	q8	single	noclinical	9	26.5031
14b	q8	single	noclinical	9	0.000655669
14b	q8	single	noclinical	9	0.000705194
14b	q8	single	noclinical	9	77.0794
14b	q8	single	noclinical	9	0.000752433
14b	q8	single	noclinical	9	0.000790595
14b	q8	single	noclinical	9	213.829
14b	q8	single	noclinical	9	0.000739148
14b	q8	single	noclinical	9	29.3517
14b	q8	single	noclinical	9	75.4663
14b	q8	single	noclinical	9	0.000753756
14b	q8	single	noclinical	9	0.000739578
14b	q8	single	noclinical	9	0.000665578
14b	q8	single	noclinical	9	161.883
14b	q8	single	noclinical	9	0.00073534
14b	q8	single	noclinical	9	0.000696607
14b	q8	single	noclinical	9	0.000740841
14b	q8	single	noclinical	9	69.2177
14b	q8	single	noclinical	9	95.6378
14b	q8	single	noclinical	9	0.000699382
14b	q8	single	noclinical	9	0.000706385
14b	q8	single	noclinical	9	0.000722596
14b	q8	single	noclinical	9	0.000717656
14b	q8	single	noclinical	9	0.000716185
14b	q8	single	noclinical	9	0.000716665
14b	q8	single	noclinical	9	0.000728097
14b	q8	single	noclinical	9	0.000715313
14b	q8	single	noclinical	9	0.00073518
14b	q8	single	noclinical	9	0.000706416
14b	q8	single	noclinical	9	0.000656532
14b	q8	single	noclinical	9	124.708
14b	q8	single	noclinical	9	19.0257
14b	q8	single	noclinical	9	115.802
14b	q8	single	noclinical	9	126.691
14b	q8	single	noclinical	9	0.000662653
14b	q8	single	noclinical	9	26.6659
14b	q8	single	noclinical	9	187.702
14b	q8	single	noclinical	9	0.000703881
14b	q8	single	noclinical	9	0.000775606
14b	q8	single	noclinical	9	0.000689383
14b	q8	single	noclinical	9	0.000714371
14b	q8	single	noclinical	9	0.000662182
14b	q8	single	noclinical	9	0.000719951
14b	q8	single	noclinical	9	0.000727195
14b	q8	single	noclinical	9	37.0206
14b	q8	single	noclinical	9	0.000727926
14b	q8	single	noclinical	9	0.000708569
14b	q8	single	noclinical	9	0.000652203
14b	q8	single	noclinical	9	0.000689874
14b	q8	single	noclinical	9	0.000665067
14b	q8	single	noclinical	9	0.00065647
14b	q8	single	noclinical	9	46.0934
14b	q8	single	noclinical	9	0.000688862
14b	q8	single	noclinical	9	0.000704382
14b	q8	single	noclinical	9	88.6911
14b	q8	single	noclinical	9	0.000711295
14b	q8	single	noclinical	9	28.3638
14b	q8	single	noclinical	9	0.00102972
14b	q8	single	noclinical	9	58.5188
14b	q8	single	noclinical	9	0.000689363
14b	q8	single	noclinical	9	0.000720943
14b	q8	single	noclinical	9	91.9764
14b	q8	single	noclinical	9	0.00068216
14b	q8	single	noclinical	9	109.235
14b	q8	single	noclinical	9	0.000685396
14b	q8	single	noclinical	9	78.1867
14b	q8	single	noclinical	9	0.000824598
14b	q8	single	noclinical	9	0.000864524
14b	q8	single	noclinical	9	0.000653084
14b	q8	single	noclinical	9	107.178
14b	q8	single	noclinical	9	0.00066631
14b	q8	single	noclinical	9	42.158
14b	q8	single	noclinical	9	64.1264
14b	q8	single	noclinical	9	0.000707226
14b	q8	single	noclinical	9	0.000701677
14b	q8	single	noclinical	9	37.8983
14b	q8	single	noclinical	9	0.000686527
32b	q8	single	clinical	1	0.000736625
32b	q8	single	clinical	1	171.577
32b	q8	single	clinical	1	0.000762201
32b	q8	single	clinical	1	165.827
32b	q8	single	clinical	1	124.235
32b	q8	single	clinical	1	179.853
32b	q8	single	clinical	1	142.284
32b	q8	single	clinical	1	0.000691477
32b	q8	single	clinical	1	0.000712807
32b	q8	single	clinical	1	0.000659038
32b	q8	single	clinical	1	171.199
32b	q8	single	clinical	1	0.000699855
32b	q8	single	clinical	1	0.000722768
32b	q8	single	clinical	1	111.142
32b	q8	single	clinical	1	0.000748475
32b	q8	single	clinical	1	0.000758064
32b	q8	single	clinical	1	87.9992
32b	q8	single	clinical	1	0.0007497
32b	q8	single	clinical	1	46.5773
32b	q8	single	clinical	1	283.005
32b	q8	single	clinical	1	0.000853564
32b	q8	single	clinical	1	0.000865186
32b	q8	single	clinical	1	0.000783452
32b	q8	single	clinical	1	169.744
32b	q8	single	clinical	1	0.000742524
32b	q8	single	clinical	1	0.000728357
32b	q8	single	clinical	1	0.000726415
32b	q8	single	clinical	1	39.611
32b	q8	single	clinical	1	148.77
32b	q8	single	clinical	1	0.000701778
32b	q8	single	clinical	1	0.000741001
32b	q8	single	clinical	1	0.00082484
32b	q8	single	clinical	1	0.000711054
32b	q8	single	clinical	1	0.000702601
32b	q8	single	clinical	1	0.000678853
32b	q8	single	clinical	1	0.000691657
32b	q8	single	clinical	1	0.000709233
32b	q8	single	clinical	1	0.00072871
32b	q8	single	clinical	1	0.000680559
32b	q8	single	clinical	1	0.000703131
32b	q8	single	clinical	1	218.65
32b	q8	single	clinical	1	29.4385
32b	q8	single	clinical	1	4027.86
32b	q8	single	clinical	1	88.3841
32b	q8	single	clinical	1	0.000724259
32b	q8	single	clinical	1	92.0943
32b	q8	single	clinical	1	139.73
32b	q8	single	clinical	1	0.000721854
32b	q8	single	clinical	1	0.000692038
32b	q8	single	clinical	1	0.000679386
32b	q8	single	clinical	1	0.000710786
32b	q8	single	clinical	1	0.000771158
32b	q8	single	clinical	1	0.000726245
32b	q8	single	clinical	1	0.000713541
32b	q8	single	clinical	1	147.895
32b	q8	single	clinical	1	0.000736673
32b	q8	single	clinical	1	0.000759386
32b	q8	single	clinical	1	0.000653626
32b	q8	single	clinical	1	0.000680599
32b	q8	single	clinical	1	0.000694092
32b	q8	single	clinical	1	0.000789002
32b	q8	single	clinical	1	97.124
32b	q8	single	clinical	1	0.000754598
32b	q8	single	clinical	1	0.00068251
32b	q8	single	clinical	1	107.015
32b	q8	single	clinical	1	0.000698801
32b	q8	single	clinical	1	186.488
32b	q8	single	clinical	1	0.000675858
32b	q8	single	clinical	1	59.8445
32b	q8	single	clinical	1	0.000680687
32b	q8	single	clinical	1	0.000704833
32b	q8	single	clinical	1	176.252
32b	q8	single	clinical	1	0.000667903
32b	q8	single	clinical	1	177.657
32b	q8	single	clinical	1	0.00067739
32b	q8	single	clinical	1	170.424
32b	q8	single	clinical	1	0.000734079
32b	q8	single	clinical	1	0.000654327
32b	q8	single	clinical	1	0.000644498
32b	q8	single	clinical	1	178.107
32b	q8	single	clinical	1	0.000653135
32b	q8	single	clinical	1	99.314
32b	q8	single	clinical	1	121.781
32b	q8	single	clinical	1	0.000817866
32b	q8	single	clinical	1	0.000695136
32b	q8	single	clinical	1	107.943
32b	q8	single	clinical	1	0.000737637
32b	q8	single	clinical	10	0.000723574
32b	q8	single	clinical	10	147.051
32b	q8	single	clinical	10	0.000710574
32b	q8	single	clinical	10	93.9602
32b	q8	single	clinical	10	88.1979
32b	q8	single	clinical	10	122.355
32b	q8	single	clinical	10	132.11
32b	q8	single	clinical	10	0.000709863
32b	q8	single	clinical	10	0.0006715
32b	q8	single	clinical	10	0.000637225
32b	q8	single	clinical	10	122.427
32b	q8	single	clinical	10	0.000698291
32b	q8	single	clinical	10	0.0007055
32b	q8	single	clinical	10	100.099
32b	q8	single	clinical	10	0.000776619
32b	q8	single	clinical	10	0.000961589
32b	q8	single	clinical	10	107.584
32b	q8	single	clinical	10	0.000701767
32b	q8	single	clinical	10	56.6958
32b	q8	single	clinical	10	132.294
32b	q8	single	clinical	10	0.000730742
32b	q8	single	clinical	10	0.000702108
32b	q8	single	clinical	10	0.000695505
32b	q8	single	clinical	10	154.273
32b	q8	single	clinical	10	0.000767722
32b	q8	single	clinical	10	0.000765557
32b	q8	single	clinical	10	0.00068355
32b	q8	single	clinical	10	105.08
32b	q8	single	clinical	10	124.951
32b	q8	single	clinical	10	0.000682878
32b	q8	single	clinical	10	0.000690656
32b	q8	single	clinical	10	0.000734018
32b	q8	single	clinical	10	0.000701908
32b	q8	single	clinical	10	0.000686258
32b	q8	single	clinical	10	0.000791687
32b	q8	single	clinical	10	0.000705284
32b	q8	single	clinical	10	0.000711302
32b	q8	single	clinical	10	0.000747271
32b	q8	single	clinical	10	0.000673571
32b	q8	single	clinical	10	0.000707288
32b	q8	single	clinical	10	200.528
32b	q8	single	clinical	10	28.2591
32b	q8	single	clinical	10	234.178
32b	q8	single	clinical	10	87.6247
32b	q8	single	clinical	10	0.000669285
32b	q8	single	clinical	10	87.7498
32b	q8	single	clinical	10	127.812
32b	q8	single	clinical	10	0.000715293
32b	q8	single	clinical	10	0.000711516
32b	q8	single	clinical	10	0.000681278
32b	q8	single	clinical	10	0.000696326
32b	q8	single	clinical	10	0.000666781
32b	q8	single	clinical	10	0.000704323
32b	q8	single	clinical	10	0.000756648
32b	q8	single	clinical	10	61.0683
32b	q8	single	clinical	10	0.000712097
32b	q8	single	clinical	10	0.00101254
32b	q8	single	clinical	10	0.000676359
32b	q8	single	clinical	10	0.000644108
32b	q8	single	clinical	10	0.000659507
32b	q8	single	clinical	10	0.000943885
32b	q8	single	clinical	10	69.7382
32b	q8	single	clinical	10	0.000741803
32b	q8	single	clinical	10	0.000691107
32b	q8	single	clinical	10	64.1327
32b	q8	single	clinical	10	0.00068744
32b	q8	single	clinical	10	116.71
32b	q8	single	clinical	10	0.000681148
32b	q8	single	clinical	10	55.9344
32b	q8	single	clinical	10	0.0006661
32b	q8	single	clinical	10	0.000677752
32b	q8	single	clinical	10	152.376
32b	q8	single	clinical	10	0.000681108
32b	q8	single	clinical	10	190.899
32b	q8	single	clinical	10	0.000690897
32b	q8	single	clinical	10	150.081
32b	q8	single	clinical	10	0.000690957
32b	q8	single	clinical	10	0.000699654
32b	q8	single	clinical	10	0.000653967
32b	q8	single	clinical	10	159.748
32b	q8	single	clinical	10	0.000666331
32b	q8	single	clinical	10	75.8092
32b	q8	single	clinical	10	93.5354
32b	q8	single	clinical	10	0.000749687
32b	q8	single	clinical	10	0.000706504
32b	q8	single	clinical	10	96.4154
32b	q8	single	clinical	10	0.000817231
32b	q8	single	clinical	2	0.000726785
32b	q8	single	clinical	2	189.278
32b	q8	single	clinical	2	0.000698574
32b	q8	single	clinical	2	95.8933
32b	q8	single	clinical	2	87.9545
32b	q8	single	clinical	2	220.015
32b	q8	single	clinical	2	149.138
32b	q8	single	clinical	2	0.000696569
32b	q8	single	clinical	2	0.000825144
32b	q8	single	clinical	2	0.000664998
32b	q8	single	clinical	2	221.893
32b	q8	single	clinical	2	0.000639421
32b	q8	single	clinical	2	0.000710895
32b	q8	single	clinical	2	141.92
32b	q8	single	clinical	2	0.000803953
32b	q8	single	clinical	2	0.000738439
32b	q8	single	clinical	2	100.307
32b	q8	single	clinical	2	0.000706266
32b	q8	single	clinical	2	56.8128
32b	q8	single	clinical	2	113.868
32b	q8	single	clinical	2	0.000698473
32b	q8	single	clinical	2	0.000738067
32b	q8	single	clinical	2	0.000704404
32b	q8	single	clinical	2	153.788
32b	q8	single	clinical	2	0.000760341
32b	q8	single	clinical	2	0.000690817
32b	q8	single	clinical	2	0.000741413
32b	q8	single	clinical	2	127.004
32b	q8	single	clinical	2	154.008
32b	q8	single	clinical	2	0.000678393
32b	q8	single	clinical	2	0.000692
32b	q8	single	clinical	2	0.000840201
32b	q8	single	clinical	2	0.00069734
32b	q8	single	clinical	2	0.000718951
32b	q8	single	clinical	2	0.000688834
32b	q8	single	clinical	2	0.000691028
32b	q8	single	clinical	2	0.000733749
32b	q8	single	clinical	2	0.000733408
32b	q8	single	clinical	2	0.000695165
32b	q8	single	clinical	2	0.000661723
32b	q8	single	clinical	2	241.875
32b	q8	single	clinical	2	27.9732
32b	q8	single	clinical	2	369.595
32b	q8	single	clinical	2	98.0336
32b	q8	single	clinical	2	0.000767894
32b	q8	single	clinical	2	96.0451
32b	q8	single	clinical	2	139.982
32b	q8	single	clinical	2	0.000708732
32b	q8	single	clinical	2	0.000697831
32b	q8	single	clinical	2	0.000708961
32b	q8	single	clinical	2	0.000689004
32b	q8	single	clinical	2	0.000960188
32b	q8	single	clinical	2	0.000710154
32b	q8	single	clinical	2	0.000709302
32b	q8	single	clinical	2	64.1047
32b	q8	single	clinical	2	0.000719662
32b	q8	single	clinical	2	0.000827327
32b	q8	single	clinical	2	0.000678645
32b	q8	single	clinical	2	0.000686059
32b	q8	single	clinical	2	0.000833538
32b	q8	single	clinical	2	0.000726647
32b	q8	single	clinical	2	82.0785
32b	q8	single	clinical	2	0.000690416
32b	q8	single	clinical	2	0.00067614
32b	q8	single	clinical	2	73.7329
32b	q8	single	clinical	2	0.000695296
32b	q8	single	clinical	2	117.06
32b	q8	single	clinical	2	0.000682723
32b	q8	single	clinical	2	67.5756
32b	q8	single	clinical	2	0.00068153
32b	q8	single	clinical	2	0.000709483
32b	q8	single	clinical	2	181.882
32b	q8	single	clinical	2	0.000791008
32b	q8	single	clinical	2	202.869
32b	q8	single	clinical	2	0.000677152
32b	q8	single	clinical	2	172.465
32b	q8	single	clinical	2	0.00079207
32b	q8	single	clinical	2	0.00069705
32b	q8	single	clinical	2	0.000696108
32b	q8	single	clinical	2	175.905
32b	q8	single	clinical	2	0.000770319
32b	q8	single	clinical	2	101.076
32b	q8	single	clinical	2	126.497
32b	q8	single	clinical	2	0.00078155
32b	q8	single	clinical	2	0.000680728
32b	q8	single	clinical	2	82.1527
32b	q8	single	clinical	2	0.000705646
32b	q8	single	clinical	3	0.000718015
32b	q8	single	clinical	3	156.124
32b	q8	single	clinical	3	0.000696266
32b	q8	single	clinical	3	61.7854
32b	q8	single	clinical	3	80.0466
32b	q8	single	clinical	3	182.858
32b	q8	single	clinical	3	137.341
32b	q8	single	clinical	3	0.000693842
32b	q8	single	clinical	3	0.00071905
32b	q8	single	clinical	3	0.000691047
32b	q8	single	clinical	3	150.497
32b	q8	single	clinical	3	0.000698461
32b	q8	single	clinical	3	0.000684322
32b	q8	single	clinical	3	104.352
32b	q8	single	clinical	3	0.000819591
32b	q8	single	clinical	3	0.00088791
32b	q8	single	clinical	3	78.3661
32b	q8	single	clinical	3	0.000702635
32b	q8	single	clinical	3	46.8953
32b	q8	single	clinical	3	181.206
32b	q8	single	clinical	3	0.000712518
32b	q8	single	clinical	3	0.00070297
32b	q8	single	clinical	3	0.00069758
32b	q8	single	clinical	3	245.807
32b	q8	single	clinical	3	0.000680037
32b	q8	single	clinical	3	0.000692941
32b	q8	single	clinical	3	0.000727743
32b	q8	single	clinical	3	109.529
32b	q8	single	clinical	3	122.503
32b	q8	single	clinical	3	0.000656479
32b	q8	single	clinical	3	0.000688322
32b	q8	single	clinical	3	0.000717528
32b	q8	single	clinical	3	0.000693932
32b	q8	single	clinical	3	0.000841952
32b	q8	single	clinical	3	0.000684444
32b	q8	single	clinical	3	0.000695516
32b	q8	single	clinical	3	0.000708597
32b	q8	single	clinical	3	0.000739717
32b	q8	single	clinical	3	0.000656699
32b	q8	single	clinical	3	0.000701938
32b	q8	single	clinical	3	168.97
32b	q8	single	clinical	3	29.3397
32b	q8	single	clinical	3	175.505
32b	q8	single	clinical	3	79.8405
32b	q8	single	clinical	3	0.000656622
32b	q8	single	clinical	3	82.3114
32b	q8	single	clinical	3	125.718
32b	q8	single	clinical	3	0.000767351
32b	q8	single	clinical	3	0.000699042
32b	q8	single	clinical	3	0.000630523
32b	q8	single	clinical	3	0.00069446
32b	q8	single	clinical	3	0.00066049
32b	q8	single	clinical	3	0.000714879
32b	q8	single	clinical	3	0.000718426
32b	q8	single	clinical	3	58.1192
32b	q8	single	clinical	3	0.000789975
32b	q8	single	clinical	3	0.000784294
32b	q8	single	clinical	3	0.000699764
32b	q8	single	clinical	3	0.000682581
32b	q8	single	clinical	3	0.000657403
32b	q8	single	clinical	3	0.000782871
32b	q8	single	clinical	3	64.8743
32b	q8	single	clinical	3	0.000732445
32b	q8	single	clinical	3	0.000679696
32b	q8	single	clinical	3	80.3589
32b	q8	single	clinical	3	0.000680236
32b	q8	single	clinical	3	106.332
32b	q8	single	clinical	3	0.000704743
32b	q8	single	clinical	3	49.8103
32b	q8	single	clinical	3	0.000784975
32b	q8	single	clinical	3	0.000780496
32b	q8	single	clinical	3	153.149
32b	q8	single	clinical	3	0.000672973
32b	q8	single	clinical	3	172.782
32b	q8	single	clinical	3	0.000673263
32b	q8	single	clinical	3	154.974
32b	q8	single	clinical	3	0.000773714
32b	q8	single	clinical	3	0.000703551
32b	q8	single	clinical	3	0.000703641
32b	q8	single	clinical	3	165.31
32b	q8	single	clinical	3	0.000658997
32b	q8	single	clinical	3	61.7461
32b	q8	single	clinical	3	84.3786
32b	q8	single	clinical	3	0.00104372
32b	q8	single	clinical	3	0.000690763
32b	q8	single	clinical	3	106.159
32b	q8	single	clinical	3	0.000732482
32b	q8	single	clinical	4	0.000839007
32b	q8	single	clinical	4	142.075
32b	q8	single	clinical	4	0.000683543
32b	q8	single	clinical	4	60.6542
32b	q8	single	clinical	4	75.6768
32b	q8	single	clinical	4	187.8
32b	q8	single	clinical	4	127.371
32b	q8	single	clinical	4	0.000690877
32b	q8	single	clinical	4	0.000864344
32b	q8	single	clinical	4	0.000684334
32b	q8	single	clinical	4	184.722
32b	q8	single	clinical	4	0.000684313
32b	q8	single	clinical	4	0.000688422
32b	q8	single	clinical	4	108.364
32b	q8	single	clinical	4	0.000769675
32b	q8	single	clinical	4	0.000719581
32b	q8	single	clinical	4	182.647
32b	q8	single	clinical	4	0.000741572
32b	q8	single	clinical	4	46.3545
32b	q8	single	clinical	4	110.053
32b	q8	single	clinical	4	0.000705063
32b	q8	single	clinical	4	0.000793049
32b	q8	single	clinical	4	0.000755939
32b	q8	single	clinical	4	157.812
32b	q8	single	clinical	4	0.000686448
32b	q8	single	clinical	4	0.000695194
32b	q8	single	clinical	4	0.000726815
32b	q8	single	clinical	4	108.145
32b	q8	single	clinical	4	138.623
32b	q8	single	clinical	4	0.000665428
32b	q8	single	clinical	4	0.000701727
32b	q8	single	clinical	4	0.000721364
32b	q8	single	clinical	4	0.000711645
32b	q8	single	clinical	4	0.000715833
32b	q8	single	clinical	4	0.000678283
32b	q8	single	clinical	4	0.000697308
32b	q8	single	clinical	4	0.000706236
32b	q8	single	clinical	4	0.00072987
32b	q8	single	clinical	4	0.000673664
32b	q8	single	clinical	4	0.000774374
32b	q8	single	clinical	4	207.937
32b	q8	single	clinical	4	34.0378
32b	q8	single	clinical	4	288.555
32b	q8	single	clinical	4	88.233
32b	q8	single	clinical	4	0.000639529
32b	q8	single	clinical	4	90.6067
32b	q8	single	clinical	4	121.827
32b	q8	single	clinical	4	0.000733136
32b	q8	single	clinical	4	0.000697749
32b	q8	single	clinical	4	0.00066118
32b	q8	single	clinical	4	0.000737385
32b	q8	single	clinical	4	0.000663865
32b	q8	single	clinical	4	0.000794662
32b	q8	single	clinical	4	0.000714191
32b	q8	single	clinical	4	66.9589
32b	q8	single	clinical	4	0.000723177
32b	q8	single	clinical	4	0.000969853
32b	q8	single	clinical	4	0.0006661
32b	q8	single	clinical	4	0.000680436
32b	q8	single	clinical	4	0.000667632
32b	q8	single	clinical	4	0.000688853
32b	q8	single	clinical	4	88.0666
32b	q8	single	clinical	4	0.0007195
32b	q8	single	clinical	4	0.000674475
32b	q8	single	clinical	4	64.3906
32b	q8	single	clinical	4	0.000690545
32b	q8	single	clinical	4	94.3497
32b	q8	single	clinical	4	0.000667472
32b	q8	single	clinical	4	66.5551
32b	q8	single	clinical	4	0.000774965
32b	q8	single	clinical	4	0.000708269
32b	q8	single	clinical	4	153.633
32b	q8	single	clinical	4	0.000684955
32b	q8	single	clinical	4	213.695
32b	q8	single	clinical	4	0.000674946
32b	q8	single	clinical	4	145.571
32b	q8	single	clinical	4	0.000733216
32b	q8	single	clinical	4	0.000699673
32b	q8	single	clinical	4	0.000671049
32b	q8	single	clinical	4	155.925
32b	q8	single	clinical	4	0.000672932
32b	q8	single	clinical	4	88.1608
32b	q8	single	clinical	4	106.276
32b	q8	single	clinical	4	0.000988829
32b	q8	single	clinical	4	0.000680488
32b	q8	single	clinical	4	117.384
32b	q8	single	clinical	4	0.000721765
32b	q8	single	clinical	5	0.000741993
32b	q8	single	clinical	5	127.402
32b	q8	single	clinical	5	0.000710624
32b	q8	single	clinical	5	61.5057
32b	q8	single	clinical	5	62.4238
32b	q8	single	clinical	5	130.863
32b	q8	single	clinical	5	124.223
32b	q8	single	clinical	5	0.000713709
32b	q8	single	clinical	5	0.000786948
32b	q8	single	clinical	5	0.000674946
32b	q8	single	clinical	5	96.7408
32b	q8	single	clinical	5	0.000718709
32b	q8	single	clinical	5	0.000709943
32b	q8	single	clinical	5	82.9593
32b	q8	single	clinical	5	0.000910592
32b	q8	single	clinical	5	0.000733978
32b	q8	single	clinical	5	120.032
32b	q8	single	clinical	5	0.000726103
32b	q8	single	clinical	5	46.684
32b	q8	single	clinical	5	80.211
32b	q8	single	clinical	5	0.000722527
32b	q8	single	clinical	5	0.000728688
32b	q8	single	clinical	5	0.000686899
32b	q8	single	clinical	5	191.035
32b	q8	single	clinical	5	0.000693161
32b	q8	single	clinical	5	0.00068722
32b	q8	single	clinical	5	0.000749827
32b	q8	single	clinical	5	107.902
32b	q8	single	clinical	5	113.363
32b	q8	single	clinical	5	0.000716435
32b	q8	single	clinical	5	0.000685366
32b	q8	single	clinical	5	0.000754688
32b	q8	single	clinical	5	0.000698681
32b	q8	single	clinical	5	0.00070344
32b	q8	single	clinical	5	0.000691788
32b	q8	single	clinical	5	0.000725792
32b	q8	single	clinical	5	0.000725813
32b	q8	single	clinical	5	0.000716595
32b	q8	single	clinical	5	0.000704873
32b	q8	single	clinical	5	0.000720984
32b	q8	single	clinical	5	197.226
32b	q8	single	clinical	5	28.3208
32b	q8	single	clinical	5	155.596
32b	q8	single	clinical	5	77.1252
32b	q8	single	clinical	5	0.000673785
32b	q8	single	clinical	5	79.7737
32b	q8	single	clinical	5	113.827
32b	q8	single	clinical	5	0.00069238
32b	q8	single	clinical	5	0.000720512
32b	q8	single	clinical	5	0.000766188
32b	q8	single	clinical	5	0.000723007
32b	q8	single	clinical	5	0.00078793
32b	q8	single	clinical	5	0.000727847
32b	q8	single	clinical	5	0.000717617
32b	q8	single	clinical	5	39.3867
32b	q8	single	clinical	5	0.000757432
32b	q8	single	clinical	5	0.00147868
32b	q8	single	clinical	5	0.000712607
32b	q8	single	clinical	5	0.000680146
32b	q8	single	clinical	5	0.000746972
32b	q8	single	clinical	5	0.000953543
32b	q8	single	clinical	5	75.8061
32b	q8	single	clinical	5	0.000743906
32b	q8	single	clinical	5	0.000695465
32b	q8	single	clinical	5	45.2876
32b	q8	single	clinical	5	0.000698942
32b	q8	single	clinical	5	78.448
32b	q8	single	clinical	5	0.000680206
32b	q8	single	clinical	5	43.864
32b	q8	single	clinical	5	0.00067179
32b	q8	single	clinical	5	0.00070856
32b	q8	single	clinical	5	147.828
32b	q8	single	clinical	5	0.000641954
32b	q8	single	clinical	5	154.78
32b	q8	single	clinical	5	0.000693762
32b	q8	single	clinical	5	146.549
32b	q8	single	clinical	5	0.000765268
32b	q8	single	clinical	5	0.00067664
32b	q8	single	clinical	5	0.000691878
32b	q8	single	clinical	5	152.872
32b	q8	single	clinical	5	0.000654729
32b	q8	single	clinical	5	58.8427
32b	q8	single	clinical	5	78.0869
32b	q8	single	clinical	5	0.000727506
32b	q8	single	clinical	5	0.000675767
32b	q8	single	clinical	5	87.9167
32b	q8	single	clinical	5	0.000730802
32b	q8	single	clinical	6	0.000727366
32b	q8	single	clinical	6	123.79
32b	q8	single	clinical	6	0.000774405
32b	q8	single	clinical	6	62.2021
32b	q8	single	clinical	6	74.0175
32b	q8	single	clinical	6	147.975
32b	q8	single	clinical	6	147.232
32b	q8	single	clinical	6	0.00067129
32b	q8	single	clinical	6	0.000727255
32b	q8	single	clinical	6	0.000663886
32b	q8	single	clinical	6	123.911
32b	q8	single	clinical	6	0.000685657
32b	q8	single	clinical	6	0.000801495
32b	q8	single	clinical	6	97.4905
32b	q8	single	clinical	6	0.000844758
32b	q8	single	clinical	6	0.000794833
32b	q8	single	clinical	6	192.598
32b	q8	single	clinical	6	0.00070878
32b	q8	single	clinical	6	46.7688
32b	q8	single	clinical	6	97.0481
32b	q8	single	clinical	6	0.000759607
32b	q8	single	clinical	6	0.000709271
32b	q8	single	clinical	6	0.000621816
32b	q8	single	clinical	6	161.514
32b	q8	single	clinical	6	0.000638247
32b	q8	single	clinical	6	0.000685687
32b	q8	single	clinical	6	0.000727897
32b	q8	single	clinical	6	100.124
32b	q8	single	clinical	6	125.152
32b	q8	single	clinical	6	0.000685997
32b	q8	single	clinical	6	0.000690215
32b	q8	single	clinical	6	0.000732556
32b	q8	single	clinical	6	0.000718699
32b	q8	single	clinical	6	0.000743936
32b	q8	single	clinical	6	0.000647255
32b	q8	single	clinical	6	0.000686117
32b	q8	single	clinical	6	0.000702769
32b	q8	single	clinical	6	0.000724209
32b	q8	single	clinical	6	0.000691337
32b	q8	single	clinical	6	0.000686398
32b	q8	single	clinical	6	205.396
32b	q8	single	clinical	6	29.99
32b	q8	single	clinical	6	221.09
32b	q8	single	clinical	6	75.2495
32b	q8	single	clinical	6	0.000658686
32b	q8	single	clinical	6	80.4104
32b	q8	single	clinical	6	134.359
32b	q8	single	clinical	6	0.000700023
32b	q8	single	clinical	6	0.000662553
32b	q8	single	clinical	6	0.000689695
32b	q8	single	clinical	6	0.000694554
32b	q8	single	clinical	6	0.000661772
32b	q8	single	clinical	6	0.000705274
32b	q8	single	clinical	6	0.00079819
32b	q8	single	clinical	6	48.3646
32b	q8	single	clinical	6	0.000713099
32b	q8	single	clinical	6	0.000720813
32b	q8	single	clinical	6	0.000751471
32b	q8	single	clinical	6	0.000683493
32b	q8	single	clinical	6	0.000666841
32b	q8	single	clinical	6	0.000828507
32b	q8	single	clinical	6	61.4303
32b	q8	single	clinical	6	0.000721985
32b	q8	single	clinical	6	0.000656492
32b	q8	single	clinical	6	59.7899
32b	q8	single	clinical	6	0.000684816
32b	q8	single	clinical	6	107.484
32b	q8	single	clinical	6	0.000680426
32b	q8	single	clinical	6	56.0397
32b	q8	single	clinical	6	0.000675428
32b	q8	single	clinical	6	0.000684114
32b	q8	single	clinical	6	143.183
32b	q8	single	clinical	6	0.000678493
32b	q8	single	clinical	6	156.562
32b	q8	single	clinical	6	0.000662022
32b	q8	single	clinical	6	162.575
32b	q8	single	clinical	6	0.00140002
32b	q8	single	clinical	6	0.000691087
32b	q8	single	clinical	6	0.000737255
32b	q8	single	clinical	6	168.106
32b	q8	single	clinical	6	0.000661181
32b	q8	single	clinical	6	72.5424
32b	q8	single	clinical	6	87.0584
32b	q8	single	clinical	6	0.000817657
32b	q8	single	clinical	6	0.000755719
32b	q8	single	clinical	6	87.2722
32b	q8	single	clinical	6	0.000725061
32b	q8	single	clinical	7	0.000723297
32b	q8	single	clinical	7	171.778
32b	q8	single	clinical	7	0.0007031
32b	q8	single	clinical	7	69.9291
32b	q8	single	clinical	7	92.4438
32b	q8	single	clinical	7	193.752
32b	q8	single	clinical	7	140.514
32b	q8	single	clinical	7	0.000725282
32b	q8	single	clinical	7	0.000946901
32b	q8	single	clinical	7	0.000677892
32b	q8	single	clinical	7	150.432
32b	q8	single	clinical	7	0.000648006
32b	q8	single	clinical	7	0.000696347
32b	q8	single	clinical	7	108.951
32b	q8	single	clinical	7	0.00074022
32b	q8	single	clinical	7	0.000724691
32b	q8	single	clinical	7	175.69
32b	q8	single	clinical	7	0.00071353
32b	q8	single	clinical	7	46.3033
32b	q8	single	clinical	7	189.462
32b	q8	single	clinical	7	0.000721404
32b	q8	single	clinical	7	0.000714982
32b	q8	single	clinical	7	0.000707328
32b	q8	single	clinical	7	163.223
32b	q8	single	clinical	7	0.000686428
32b	q8	single	clinical	7	0.000723889
32b	q8	single	clinical	7	0.000725051
32b	q8	single	clinical	7	115.94
32b	q8	single	clinical	7	147.313
32b	q8	single	clinical	7	0.000701477
32b	q8	single	clinical	7	0.000707969
32b	q8	single	clinical	7	0.000755058
32b	q8	single	clinical	7	0.000726073
32b	q8	single	clinical	7	0.000774244
32b	q8	single	clinical	7	0.000696929
32b	q8	single	clinical	7	0.000703952
32b	q8	single	clinical	7	0.000712167
32b	q8	single	clinical	7	0.000726404
32b	q8	single	clinical	7	0.000700785
32b	q8	single	clinical	7	0.000728217
32b	q8	single	clinical	7	201.515
32b	q8	single	clinical	7	41.8384
32b	q8	single	clinical	7	242.787
32b	q8	single	clinical	7	87.2324
32b	q8	single	clinical	7	0.00066608
32b	q8	single	clinical	7	88.9294
32b	q8	single	clinical	7	132.29
32b	q8	single	clinical	7	0.000717046
32b	q8	single	clinical	7	0.000697599
32b	q8	single	clinical	7	0.000726033
32b	q8	single	clinical	7	0.000690336
32b	q8	single	clinical	7	0.000659838
32b	q8	single	clinical	7	0.00070359
32b	q8	single	clinical	7	0.000735872
32b	q8	single	clinical	7	58.7638
32b	q8	single	clinical	7	0.000746331
32b	q8	single	clinical	7	0.000702048
32b	q8	single	clinical	7	0.000659777
32b	q8	single	clinical	7	0.000673313
32b	q8	single	clinical	7	0.000656632
32b	q8	single	clinical	7	0.000760187
32b	q8	single	clinical	7	76.6874
32b	q8	single	clinical	7	0.00069792
32b	q8	single	clinical	7	0.000683843
32b	q8	single	clinical	7	85.4894
32b	q8	single	clinical	7	0.000681388
32b	q8	single	clinical	7	62.9192
32b	q8	single	clinical	7	0.000669887
32b	q8	single	clinical	7	73.1629
32b	q8	single	clinical	7	0.00067718
32b	q8	single	clinical	7	0.000742484
32b	q8	single	clinical	7	176.236
32b	q8	single	clinical	7	0.00067684
32b	q8	single	clinical	7	188.325
32b	q8	single	clinical	7	0.000683422
32b	q8	single	clinical	7	161.467
32b	q8	single	clinical	7	0.000876447
32b	q8	single	clinical	7	0.000684935
32b	q8	single	clinical	7	0.000649568
32b	q8	single	clinical	7	169.5
32b	q8	single	clinical	7	0.0006764
32b	q8	single	clinical	7	78.9248
32b	q8	single	clinical	7	100.474
32b	q8	single	clinical	7	0.00082529
32b	q8	single	clinical	7	0.000793871
32b	q8	single	clinical	7	105.971
32b	q8	single	clinical	7	0.000699102
32b	q8	single	clinical	8	0.000744357
32b	q8	single	clinical	8	195.42
32b	q8	single	clinical	8	0.00132202
32b	q8	single	clinical	8	64.3223
32b	q8	single	clinical	8	93.6974
32b	q8	single	clinical	8	163.413
32b	q8	single	clinical	8	158.438
32b	q8	single	clinical	8	0.000677611
32b	q8	single	clinical	8	0.000796967
32b	q8	single	clinical	8	0.000658905
32b	q8	single	clinical	8	211.579
32b	q8	single	clinical	8	0.000683222
32b	q8	single	clinical	8	0.000708119
32b	q8	single	clinical	8	128.444
32b	q8	single	clinical	8	0.000826662
32b	q8	single	clinical	8	0.00100855
32b	q8	single	clinical	8	179.789
32b	q8	single	clinical	8	0.000705063
32b	q8	single	clinical	8	48.3168
32b	q8	single	clinical	8	111.531
32b	q8	single	clinical	8	0.000730912
32b	q8	single	clinical	8	0.000802678
32b	q8	single	clinical	8	0.000642053
32b	q8	single	clinical	8	176.493
32b	q8	single	clinical	8	0.000718388
32b	q8	single	clinical	8	0.000714621
32b	q8	single	clinical	8	0.000722506
32b	q8	single	clinical	8	125.301
32b	q8	single	clinical	8	142.448
32b	q8	single	clinical	8	0.000754517
32b	q8	single	clinical	8	0.000690244
32b	q8	single	clinical	8	0.000723899
32b	q8	single	clinical	8	0.000706375
32b	q8	single	clinical	8	0.000695144
32b	q8	single	clinical	8	0.00065587
32b	q8	single	clinical	8	0.000693501
32b	q8	single	clinical	8	0.000716946
32b	q8	single	clinical	8	0.000718889
32b	q8	single	clinical	8	0.000783251
32b	q8	single	clinical	8	0.000686157
32b	q8	single	clinical	8	229.791
32b	q8	single	clinical	8	39.6479
32b	q8	single	clinical	8	261.224
32b	q8	single	clinical	8	89.1368
32b	q8	single	clinical	8	0.000659738
32b	q8	single	clinical	8	86.1983
32b	q8	single	clinical	8	146.516
32b	q8	single	clinical	8	0.000762552
32b	q8	single	clinical	8	0.000670357
32b	q8	single	clinical	8	0.000684504
32b	q8	single	clinical	8	0.000687821
32b	q8	single	clinical	8	0.000666149
32b	q8	single	clinical	8	0.000710022
32b	q8	single	clinical	8	0.000721424
32b	q8	single	clinical	8	53.931
32b	q8	single	clinical	8	0.000719671
32b	q8	single	clinical	8	0.00133426
32b	q8	single	clinical	8	0.00074564
32b	q8	single	clinical	8	0.000678011
32b	q8	single	clinical	8	0.000696377
32b	q8	single	clinical	8	0.00161444
32b	q8	single	clinical	8	68.7922
32b	q8	single	clinical	8	0.000725652
32b	q8	single	clinical	8	0.000657553
32b	q8	single	clinical	8	60.3109
32b	q8	single	clinical	8	0.000686227
32b	q8	single	clinical	8	92.5832
32b	q8	single	clinical	8	0.000679384
32b	q8	single	clinical	8	58.0194
32b	q8	single	clinical	8	0.000676248
32b	q8	single	clinical	8	0.000687048
32b	q8	single	clinical	8	173.535
32b	q8	single	clinical	8	0.000667271
32b	q8	single	clinical	8	141.023
32b	q8	single	clinical	8	0.000662863
32b	q8	single	clinical	8	168.178
32b	q8	single	clinical	8	0.000789422
32b	q8	single	clinical	8	0.000695795
32b	q8	single	clinical	8	0.000719941
32b	q8	single	clinical	8	181.701
32b	q8	single	clinical	8	0.0011245
32b	q8	single	clinical	8	94.5178
32b	q8	single	clinical	8	118.253
32b	q8	single	clinical	8	0.000769825
32b	q8	single	clinical	8	0.000681679
32b	q8	single	clinical	8	104.621
32b	q8	single	clinical	8	0.000741922
32b	q8	single	clinical	9	0.000726325
32b	q8	single	clinical	9	222.95
32b	q8	single	clinical	9	0.000764939
32b	q8	single	clinical	9	81.1181
32b	q8	single	clinical	9	86.7084
32b	q8	single	clinical	9	167.103
32b	q8	single	clinical	9	137.608
32b	q8	single	clinical	9	0.00070235
32b	q8	single	clinical	9	0.000703904
32b	q8	single	clinical	9	0.000780377
32b	q8	single	clinical	9	170.159
32b	q8	single	clinical	9	0.00069731
32b	q8	single	clinical	9	0.00070837
32b	q8	single	clinical	9	60.25
32b	q8	single	clinical	9	0.000798402
32b	q8	single	clinical	9	0.000731976
32b	q8	single	clinical	9	160.77
32b	q8	single	clinical	9	0.000734109
32b	q8	single	clinical	9	46.3552
32b	q8	single	clinical	9	288.946
32b	q8	single	clinical	9	0.000716537
32b	q8	single	clinical	9	0.00071902
32b	q8	single	clinical	9	0.000692221
32b	q8	single	clinical	9	132.344
32b	q8	single	clinical	9	0.00068086
32b	q8	single	clinical	9	0.000662263
32b	q8	single	clinical	9	0.000754617
32b	q8	single	clinical	9	116.415
32b	q8	single	clinical	9	140.671
32b	q8	single	clinical	9	0.000700305
32b	q8	single	clinical	9	0.000658647
32b	q8	single	clinical	9	0.000726615
32b	q8	single	clinical	9	0.000673284
32b	q8	single	clinical	9	0.000719822
32b	q8	single	clinical	9	0.000682051
32b	q8	single	clinical	9	0.000687301
32b	q8	single	clinical	9	0.000709893
32b	q8	single	clinical	9	0.000747284
32b	q8	single	clinical	9	0.000712418
32b	q8	single	clinical	9	0.000700225
32b	q8	single	clinical	9	174.126
32b	q8	single	clinical	9	32.989
32b	q8	single	clinical	9	248.834
32b	q8	single	clinical	9	86.6427
32b	q8	single	clinical	9	0.000663737
32b	q8	single	clinical	9	83.8365
32b	q8	single	clinical	9	128.716
32b	q8	single	clinical	9	0.000691369
32b	q8	single	clinical	9	0.000698683
32b	q8	single	clinical	9	0.000681009
32b	q8	single	clinical	9	0.000694534
32b	q8	single	clinical	9	0.000664228
32b	q8	single	clinical	9	0.000699593
32b	q8	single	clinical	9	0.000703191
32b	q8	single	clinical	9	41.4315
32b	q8	single	clinical	9	0.000695837
32b	q8	single	clinical	9	0.000736615
32b	q8	single	clinical	9	0.000748066
32b	q8	single	clinical	9	0.000683594
32b	q8	single	clinical	9	0.000663115
32b	q8	single	clinical	9	0.000713341
32b	q8	single	clinical	9	83.2552
32b	q8	single	clinical	9	0.000737155
32b	q8	single	clinical	9	0.000678815
32b	q8	single	clinical	9	65.9086
32b	q8	single	clinical	9	0.000694875
32b	q8	single	clinical	9	52.6154
32b	q8	single	clinical	9	0.000694144
32b	q8	single	clinical	9	86.0784
32b	q8	single	clinical	9	0.000675589
32b	q8	single	clinical	9	0.00067581
32b	q8	single	clinical	9	165.574
32b	q8	single	clinical	9	0.000677002
32b	q8	single	clinical	9	165.15
32b	q8	single	clinical	9	0.00068137
32b	q8	single	clinical	9	156.705
32b	q8	single	clinical	9	0.000756383
32b	q8	single	clinical	9	0.000753065
32b	q8	single	clinical	9	0.000785167
32b	q8	single	clinical	9	169.903
32b	q8	single	clinical	9	0.000669577
32b	q8	single	clinical	9	84.3878
32b	q8	single	clinical	9	105.383
32b	q8	single	clinical	9	0.000761652
32b	q8	single	clinical	9	0.000685447
32b	q8	single	clinical	9	97.4223
32b	q8	single	clinical	9	0.000777492
32b	q8	single	noclinical	1	0.000726537
32b	q8	single	noclinical	1	160.269
32b	q8	single	noclinical	1	0.00141978
32b	q8	single	noclinical	1	49.2026
32b	q8	single	noclinical	1	99.2597
32b	q8	single	noclinical	1	111.132
32b	q8	single	noclinical	1	151.633
32b	q8	single	noclinical	1	0.000726814
32b	q8	single	noclinical	1	0.000852001
32b	q8	single	noclinical	1	0.000658434
32b	q8	single	noclinical	1	261.477
32b	q8	single	noclinical	1	0.000664286
32b	q8	single	noclinical	1	0.000711078
32b	q8	single	noclinical	1	83.1782
32b	q8	single	noclinical	1	0.00180483
32b	q8	single	noclinical	1	0.00100907
32b	q8	single	noclinical	1	83.591
32b	q8	single	noclinical	1	0.000710317
32b	q8	single	noclinical	1	47.3748
32b	q8	single	noclinical	1	91.5969
32b	q8	single	noclinical	1	0.000707908
32b	q8	single	noclinical	1	0.000781778
32b	q8	single	noclinical	1	0.001113
32b	q8	single	noclinical	1	146.965
32b	q8	single	noclinical	1	0.000625462
32b	q8	single	noclinical	1	0.000695265
32b	q8	single	noclinical	1	0.000724343
32b	q8	single	noclinical	1	118.712
32b	q8	single	noclinical	1	127.635
32b	q8	single	noclinical	1	0.000677845
32b	q8	single	noclinical	1	0.000680456
32b	q8	single	noclinical	1	0.000752943
32b	q8	single	noclinical	1	0.000700935
32b	q8	single	noclinical	1	0.000713539
32b	q8	single	noclinical	1	0.000675377
32b	q8	single	noclinical	1	0.00069847
32b	q8	single	noclinical	1	0.000739161
32b	q8	single	noclinical	1	0.000799695
32b	q8	single	noclinical	1	0.000698274
32b	q8	single	noclinical	1	0.000744477
32b	q8	single	noclinical	1	185.531
32b	q8	single	noclinical	1	31.561
32b	q8	single	noclinical	1	115.241
32b	q8	single	noclinical	1	126.707
32b	q8	single	noclinical	1	0.000667161
32b	q8	single	noclinical	1	75.9009
32b	q8	single	noclinical	1	122.088
32b	q8	single	noclinical	1	0.000692479
32b	q8	single	noclinical	1	0.000672331
32b	q8	single	noclinical	1	0.000687023
32b	q8	single	noclinical	1	0.000693946
32b	q8	single	noclinical	1	0.00067176
32b	q8	single	noclinical	1	0.000714124
32b	q8	single	noclinical	1	0.000724022
32b	q8	single	noclinical	1	48.7994
32b	q8	single	noclinical	1	0.00069279
32b	q8	single	noclinical	1	0.000768562
32b	q8	single	noclinical	1	0.000943694
32b	q8	single	noclinical	1	0.000673624
32b	q8	single	noclinical	1	0.000662221
32b	q8	single	noclinical	1	0.00102661
32b	q8	single	noclinical	1	60.0309
32b	q8	single	noclinical	1	0.000749257
32b	q8	single	noclinical	1	0.00067705
32b	q8	single	noclinical	1	51.7786
32b	q8	single	noclinical	1	0.000688943
32b	q8	single	noclinical	1	38.7614
32b	q8	single	noclinical	1	0.000670017
32b	q8	single	noclinical	1	59.3859
32b	q8	single	noclinical	1	0.000681037
32b	q8	single	noclinical	1	0.000685996
32b	q8	single	noclinical	1	122.566
32b	q8	single	noclinical	1	0.000697168
32b	q8	single	noclinical	1	153.804
32b	q8	single	noclinical	1	0.000666199
32b	q8	single	noclinical	1	132.079
32b	q8	single	noclinical	1	0.00107663
32b	q8	single	noclinical	1	0.000707618
32b	q8	single	noclinical	1	0.000926972
32b	q8	single	noclinical	1	129.525
32b	q8	single	noclinical	1	0.000677511
32b	q8	single	noclinical	1	67.2789
32b	q8	single	noclinical	1	94.0447
32b	q8	single	noclinical	1	0.000728347
32b	q8	single	noclinical	1	0.000699656
32b	q8	single	noclinical	1	76.5965
32b	q8	single	noclinical	1	0.000728016
32b	q8	single	noclinical	10	0.000689192
32b	q8	single	noclinical	10	221.653
32b	q8	single	noclinical	10	0.000713968
32b	q8	single	noclinical	10	108.19
32b	q8	single	noclinical	10	119.012
32b	q8	single	noclinical	10	148.149
32b	q8	single	noclinical	10	156.314
32b	q8	single	noclinical	10	0.000702156
32b	q8	single	noclinical	10	0.000702836
32b	q8	single	noclinical	10	0.000750558
32b	q8	single	noclinical	10	121.995
32b	q8	single	noclinical	10	0.000692038
32b	q8	single	noclinical	10	0.000694612
32b	q8	single	noclinical	10	60.4981
32b	q8	single	noclinical	10	0.00162166
32b	q8	single	noclinical	10	0.00121261
32b	q8	single	noclinical	10	92.4619
32b	q8	single	noclinical	10	0.000657131
32b	q8	single	noclinical	10	56.704
32b	q8	single	noclinical	10	259.446
32b	q8	single	noclinical	10	0.000707116
32b	q8	single	noclinical	10	0.000686056
32b	q8	single	noclinical	10	0.000712084
32b	q8	single	noclinical	10	157.05
32b	q8	single	noclinical	10	0.000687477
32b	q8	single	noclinical	10	0.000712095
32b	q8	single	noclinical	10	0.000732243
32b	q8	single	noclinical	10	113.417
32b	q8	single	noclinical	10	126.825
32b	q8	single	noclinical	10	0.000710102
32b	q8	single	noclinical	10	0.000794139
32b	q8	single	noclinical	10	0.000706915
32b	q8	single	noclinical	10	0.000698339
32b	q8	single	noclinical	10	0.000715321
32b	q8	single	noclinical	10	0.000702016
32b	q8	single	noclinical	10	0.000699481
32b	q8	single	noclinical	10	0.000716714
32b	q8	single	noclinical	10	0.000725311
32b	q8	single	noclinical	10	0.000697968
32b	q8	single	noclinical	10	0.00069347
32b	q8	single	noclinical	10	176.475
32b	q8	single	noclinical	10	27.9512
32b	q8	single	noclinical	10	241.441
32b	q8	single	noclinical	10	136.097
32b	q8	single	noclinical	10	0.000737322
32b	q8	single	noclinical	10	77.922
32b	q8	single	noclinical	10	127.81
32b	q8	single	noclinical	10	0.000707967
32b	q8	single	noclinical	10	0.000699611
32b	q8	single	noclinical	10	0.000681127
32b	q8	single	noclinical	10	0.000651952
32b	q8	single	noclinical	10	0.000658723
32b	q8	single	noclinical	10	0.000666238
32b	q8	single	noclinical	10	0.000710603
32b	q8	single	noclinical	10	46.5162
32b	q8	single	noclinical	10	0.00071505
32b	q8	single	noclinical	10	0.000801222
32b	q8	single	noclinical	10	0.000779812
32b	q8	single	noclinical	10	0.000683772
32b	q8	single	noclinical	10	0.000653404
32b	q8	single	noclinical	10	0.000716543
32b	q8	single	noclinical	10	122.99
32b	q8	single	noclinical	10	0.000726232
32b	q8	single	noclinical	10	0.000703207
32b	q8	single	noclinical	10	79.3412
32b	q8	single	noclinical	10	0.000660567
32b	q8	single	noclinical	10	40.0256
32b	q8	single	noclinical	10	0.000678111
32b	q8	single	noclinical	10	59.7707
32b	q8	single	noclinical	10	0.000679343
32b	q8	single	noclinical	10	0.000709911
32b	q8	single	noclinical	10	101.501
32b	q8	single	noclinical	10	0.000669023
32b	q8	single	noclinical	10	175.956
32b	q8	single	noclinical	10	0.000685595
32b	q8	single	noclinical	10	139.272
32b	q8	single	noclinical	10	0.000706203
32b	q8	single	noclinical	10	0.000687458
32b	q8	single	noclinical	10	0.000742291
32b	q8	single	noclinical	10	131.881
32b	q8	single	noclinical	10	0.000659976
32b	q8	single	noclinical	10	85.8853
32b	q8	single	noclinical	10	110.638
32b	q8	single	noclinical	10	0.000723576
32b	q8	single	noclinical	10	0.00068323
32b	q8	single	noclinical	10	107.925
32b	q8	single	noclinical	10	0.000727986
32b	q8	single	noclinical	2	0.000736945
32b	q8	single	noclinical	2	134.477
32b	q8	single	noclinical	2	0.000883111
32b	q8	single	noclinical	2	58.1766
32b	q8	single	noclinical	2	105.725
32b	q8	single	noclinical	2	123.624
32b	q8	single	noclinical	2	153.602
32b	q8	single	noclinical	2	0.000712668
32b	q8	single	noclinical	2	0.000680198
32b	q8	single	noclinical	2	0.000859776
32b	q8	single	noclinical	2	94.1174
32b	q8	single	noclinical	2	0.000687991
32b	q8	single	noclinical	2	0.000700896
32b	q8	single	noclinical	2	88.2498
32b	q8	single	noclinical	2	0.000804433
32b	q8	single	noclinical	2	0.000744739
32b	q8	single	noclinical	2	196.516
32b	q8	single	noclinical	2	0.000699844
32b	q8	single	noclinical	2	46.3737
32b	q8	single	noclinical	2	145.812
32b	q8	single	noclinical	2	0.000737976
32b	q8	single	noclinical	2	0.000724952
32b	q8	single	noclinical	2	0.00069781
32b	q8	single	noclinical	2	168.908
32b	q8	single	noclinical	2	0.000746893
32b	q8	single	noclinical	2	0.00064543
32b	q8	single	noclinical	2	0.000723328
32b	q8	single	noclinical	2	107.988
32b	q8	single	noclinical	2	137.643
32b	q8	single	noclinical	2	0.000688732
32b	q8	single	noclinical	2	0.000657064
32b	q8	single	noclinical	2	0.000719571
32b	q8	single	noclinical	2	0.000667763
32b	q8	single	noclinical	2	0.000894142
32b	q8	single	noclinical	2	0.000689074
32b	q8	single	noclinical	2	0.000698331
32b	q8	single	noclinical	2	0.000710845
32b	q8	single	noclinical	2	0.000729911
32b	q8	single	noclinical	2	0.000688872
32b	q8	single	noclinical	2	0.000700555
32b	q8	single	noclinical	2	195.722
32b	q8	single	noclinical	2	36.5971
32b	q8	single	noclinical	2	190.861
32b	q8	single	noclinical	2	143.17
32b	q8	single	noclinical	2	0.000658335
32b	q8	single	noclinical	2	82.6402
32b	q8	single	noclinical	2	123.605
32b	q8	single	noclinical	2	0.000674737
32b	q8	single	noclinical	2	0.000705865
32b	q8	single	noclinical	2	0.000683293
32b	q8	single	noclinical	2	0.000688964
32b	q8	single	noclinical	2	0.000662904
32b	q8	single	noclinical	2	0.000702739
32b	q8	single	noclinical	2	0.00072436
32b	q8	single	noclinical	2	52.9698
32b	q8	single	noclinical	2	0.000670258
32b	q8	single	noclinical	2	0.000776539
32b	q8	single	noclinical	2	0.000749037
32b	q8	single	noclinical	2	0.00090945
32b	q8	single	noclinical	2	0.000659177
32b	q8	single	noclinical	2	0.00070303
32b	q8	single	noclinical	2	90.7061
32b	q8	single	noclinical	2	0.000737765
32b	q8	single	noclinical	2	0.000687541
32b	q8	single	noclinical	2	53.2771
32b	q8	single	noclinical	2	0.000695917
32b	q8	single	noclinical	2	63.3887
32b	q8	single	noclinical	2	0.000673173
32b	q8	single	noclinical	2	48.5116
32b	q8	single	noclinical	2	0.000696187
32b	q8	single	noclinical	2	0.000624852
32b	q8	single	noclinical	2	146.058
32b	q8	single	noclinical	2	0.00075578
32b	q8	single	noclinical	2	188.801
32b	q8	single	noclinical	2	0.000682932
32b	q8	single	noclinical	2	138.48
32b	q8	single	noclinical	2	0.000728829
32b	q8	single	noclinical	2	0.000688563
32b	q8	single	noclinical	2	0.000764146
32b	q8	single	noclinical	2	133.374
32b	q8	single	noclinical	2	0.000663375
32b	q8	single	noclinical	2	78.7402
32b	q8	single	noclinical	2	98.1198
32b	q8	single	noclinical	2	0.000696458
32b	q8	single	noclinical	2	0.000681379
32b	q8	single	noclinical	2	127.154
32b	q8	single	noclinical	2	0.000736643
32b	q8	single	noclinical	3	0.000789503
32b	q8	single	noclinical	3	309.841
32b	q8	single	noclinical	3	0.000756237
32b	q8	single	noclinical	3	49.2177
32b	q8	single	noclinical	3	97.0715
32b	q8	single	noclinical	3	142.022
32b	q8	single	noclinical	3	160.766
32b	q8	single	noclinical	3	0.000674364
32b	q8	single	noclinical	3	0.000737041
32b	q8	single	noclinical	3	0.000666068
32b	q8	single	noclinical	3	48.1526
32b	q8	single	noclinical	3	0.000702006
32b	q8	single	noclinical	3	0.000706264
32b	q8	single	noclinical	3	90.0207
32b	q8	single	noclinical	3	0.00075743
32b	q8	single	noclinical	3	0.000760977
32b	q8	single	noclinical	3	960.218
32b	q8	single	noclinical	3	0.000768984
32b	q8	single	noclinical	3	56.8498
32b	q8	single	noclinical	3	155.676
32b	q8	single	noclinical	3	0.000712586
32b	q8	single	noclinical	3	0.0007245
32b	q8	single	noclinical	3	0.000647412
32b	q8	single	noclinical	3	150.168
32b	q8	single	noclinical	3	0.00078891
32b	q8	single	noclinical	3	0.000708498
32b	q8	single	noclinical	3	0.000772971
32b	q8	single	noclinical	3	120.79
32b	q8	single	noclinical	3	132.207
32b	q8	single	noclinical	3	0.000684954
32b	q8	single	noclinical	3	0.000700864
32b	q8	single	noclinical	3	0.000739076
32b	q8	single	noclinical	3	0.000725791
32b	q8	single	noclinical	3	0.000702537
32b	q8	single	noclinical	3	0.000652112
32b	q8	single	noclinical	3	0.000695023
32b	q8	single	noclinical	3	0.000705664
32b	q8	single	noclinical	3	0.000734869
32b	q8	single	noclinical	3	0.000671309
32b	q8	single	noclinical	3	0.000711584
32b	q8	single	noclinical	3	196.964
32b	q8	single	noclinical	3	27.9412
32b	q8	single	noclinical	3	185.63
32b	q8	single	noclinical	3	142.555
32b	q8	single	noclinical	3	0.000665026
32b	q8	single	noclinical	3	78.1787
32b	q8	single	noclinical	3	129.017
32b	q8	single	noclinical	3	0.000715091
32b	q8	single	noclinical	3	0.000659916
32b	q8	single	noclinical	3	0.000684834
32b	q8	single	noclinical	3	0.000693251
32b	q8	single	noclinical	3	0.000664275
32b	q8	single	noclinical	3	0.000702418
32b	q8	single	noclinical	3	0.000713739
32b	q8	single	noclinical	3	36.4088
32b	q8	single	noclinical	3	0.000730851
32b	q8	single	noclinical	3	0.000764212
32b	q8	single	noclinical	3	0.0006465
32b	q8	single	noclinical	3	0.00067754
32b	q8	single	noclinical	3	0.000659276
32b	q8	single	noclinical	3	0.000784531
32b	q8	single	noclinical	3	69.5434
32b	q8	single	noclinical	3	0.000743685
32b	q8	single	noclinical	3	0.000648665
32b	q8	single	noclinical	3	71.9841
32b	q8	single	noclinical	3	0.000709431
32b	q8	single	noclinical	3	95.92
32b	q8	single	noclinical	3	0.00069339
32b	q8	single	noclinical	3	62.7479
32b	q8	single	noclinical	3	0.000671438
32b	q8	single	noclinical	3	0.000705553
32b	q8	single	noclinical	3	112.65
32b	q8	single	noclinical	3	0.000682098
32b	q8	single	noclinical	3	146.914
32b	q8	single	noclinical	3	0.000651149
32b	q8	single	noclinical	3	136.888
32b	q8	single	noclinical	3	0.000773109
32b	q8	single	noclinical	3	0.000737553
32b	q8	single	noclinical	3	0.000628817
32b	q8	single	noclinical	3	142.1
32b	q8	single	noclinical	3	0.000665236
32b	q8	single	noclinical	3	75.9408
32b	q8	single	noclinical	3	96.7745
32b	q8	single	noclinical	3	0.00108456
32b	q8	single	noclinical	3	0.000689413
32b	q8	single	noclinical	3	95.2151
32b	q8	single	noclinical	3	0.000736612
32b	q8	single	noclinical	4	0.000720553
32b	q8	single	noclinical	4	107.065
32b	q8	single	noclinical	4	0.000707508
32b	q8	single	noclinical	4	49.0339
32b	q8	single	noclinical	4	69.9337
32b	q8	single	noclinical	4	213.544
32b	q8	single	noclinical	4	136.196
32b	q8	single	noclinical	4	0.000693141
32b	q8	single	noclinical	4	0.000716375
32b	q8	single	noclinical	4	0.000621125
32b	q8	single	noclinical	4	49.7035
32b	q8	single	noclinical	4	0.000719801
32b	q8	single	noclinical	4	0.000710314
32b	q8	single	noclinical	4	76.4207
32b	q8	single	noclinical	4	0.00078224
32b	q8	single	noclinical	4	0.000740902
32b	q8	single	noclinical	4	422.24
32b	q8	single	noclinical	4	0.000703591
32b	q8	single	noclinical	4	46.3092
32b	q8	single	noclinical	4	183.686
32b	q8	single	noclinical	4	0.0007249
32b	q8	single	noclinical	4	0.000716194
32b	q8	single	noclinical	4	0.000696638
32b	q8	single	noclinical	4	140.271
32b	q8	single	noclinical	4	0.000659427
32b	q8	single	noclinical	4	0.000692439
32b	q8	single	noclinical	4	0.000673924
32b	q8	single	noclinical	4	93.8753
32b	q8	single	noclinical	4	111.395
32b	q8	single	noclinical	4	0.000707178
32b	q8	single	noclinical	4	0.000694694
32b	q8	single	noclinical	4	0.000773233
32b	q8	single	noclinical	4	0.000669747
32b	q8	single	noclinical	4	0.0007086
32b	q8	single	noclinical	4	0.000686488
32b	q8	single	noclinical	4	0.000693451
32b	q8	single	noclinical	4	0.00070868
32b	q8	single	noclinical	4	0.000684014
32b	q8	single	noclinical	4	0.000703099
32b	q8	single	noclinical	4	0.000852943
32b	q8	single	noclinical	4	163.03
32b	q8	single	noclinical	4	41.0251
32b	q8	single	noclinical	4	250.206
32b	q8	single	noclinical	4	117.462
32b	q8	single	noclinical	4	0.000660329
32b	q8	single	noclinical	4	66.612
32b	q8	single	noclinical	4	119.806
32b	q8	single	noclinical	4	0.000710043
32b	q8	single	noclinical	4	0.000695746
32b	q8	single	noclinical	4	0.000689945
32b	q8	single	noclinical	4	0.00069279
32b	q8	single	noclinical	4	0.000663365
32b	q8	single	noclinical	4	0.000702979
32b	q8	single	noclinical	4	0.000713049
32b	q8	single	noclinical	4	46.6397
32b	q8	single	noclinical	4	0.000711155
32b	q8	single	noclinical	4	0.000741382
32b	q8	single	noclinical	4	0.000706466
32b	q8	single	noclinical	4	0.000667362
32b	q8	single	noclinical	4	0.000659988
32b	q8	single	noclinical	4	0.000709583
32b	q8	single	noclinical	4	92.0926
32b	q8	single	noclinical	4	0.000732035
32b	q8	single	noclinical	4	0.000674596
32b	q8	single	noclinical	4	67.9558
32b	q8	single	noclinical	4	0.000687771
32b	q8	single	noclinical	4	72.1466
32b	q8	single	noclinical	4	0.00073997
32b	q8	single	noclinical	4	61.2522
32b	q8	single	noclinical	4	0.000681769
32b	q8	single	noclinical	4	0.000680086
32b	q8	single	noclinical	4	120.98
32b	q8	single	noclinical	4	0.000679005
32b	q8	single	noclinical	4	140.114
32b	q8	single	noclinical	4	0.000679105
32b	q8	single	noclinical	4	122.671
32b	q8	single	noclinical	4	0.000792078
32b	q8	single	noclinical	4	0.000687049
32b	q8	single	noclinical	4	0.00067136
32b	q8	single	noclinical	4	124.087
32b	q8	single	noclinical	4	0.000665539
32b	q8	single	noclinical	4	73.7827
32b	q8	single	noclinical	4	95.5009
32b	q8	single	noclinical	4	0.000751402
32b	q8	single	noclinical	4	0.000689894
32b	q8	single	noclinical	4	111.44
32b	q8	single	noclinical	4	0.000733327
32b	q8	single	noclinical	5	0.0007189
32b	q8	single	noclinical	5	149.098
32b	q8	single	noclinical	5	0.000725121
32b	q8	single	noclinical	5	54.0675
32b	q8	single	noclinical	5	97.8656
32b	q8	single	noclinical	5	111.039
32b	q8	single	noclinical	5	149.838
32b	q8	single	noclinical	5	0.000694443
32b	q8	single	noclinical	5	0.000882178
32b	q8	single	noclinical	5	0.000707157
32b	q8	single	noclinical	5	81.8579
32b	q8	single	noclinical	5	0.000685997
32b	q8	single	noclinical	5	0.000706266
32b	q8	single	noclinical	5	89.9098
32b	q8	single	noclinical	5	0.000880295
32b	q8	single	noclinical	5	0.00122653
32b	q8	single	noclinical	5	197.208
32b	q8	single	noclinical	5	0.00070371
32b	q8	single	noclinical	5	46.3636
32b	q8	single	noclinical	5	80.4646
32b	q8	single	noclinical	5	0.00074566
32b	q8	single	noclinical	5	0.000778372
32b	q8	single	noclinical	5	0.00072494
32b	q8	single	noclinical	5	141.742
32b	q8	single	noclinical	5	0.00071353
32b	q8	single	noclinical	5	0.000696307
32b	q8	single	noclinical	5	0.000739928
32b	q8	single	noclinical	5	111.474
32b	q8	single	noclinical	5	126.36
32b	q8	single	noclinical	5	0.0007719
32b	q8	single	noclinical	5	0.000695726
32b	q8	single	noclinical	5	0.000719962
32b	q8	single	noclinical	5	0.00071368
32b	q8	single	noclinical	5	0.000718749
32b	q8	single	noclinical	5	0.000684935
32b	q8	single	noclinical	5	0.000664817
32b	q8	single	noclinical	5	0.000666069
32b	q8	single	noclinical	5	0.000755228
32b	q8	single	noclinical	5	0.000690566
32b	q8	single	noclinical	5	0.00076652
32b	q8	single	noclinical	5	201.842
32b	q8	single	noclinical	5	28.1498
32b	q8	single	noclinical	5	171.329
32b	q8	single	noclinical	5	129.835
32b	q8	single	noclinical	5	0.000671941
32b	q8	single	noclinical	5	72.661
32b	q8	single	noclinical	5	122.101
32b	q8	single	noclinical	5	0.000734959
32b	q8	single	noclinical	5	0.000723358
32b	q8	single	noclinical	5	0.000764897
32b	q8	single	noclinical	5	0.000687109
32b	q8	single	noclinical	5	0.000676229
32b	q8	single	noclinical	5	0.000698731
32b	q8	single	noclinical	5	0.00069811
32b	q8	single	noclinical	5	85.2018
32b	q8	single	noclinical	5	0.000724701
32b	q8	single	noclinical	5	0.000721965
32b	q8	single	noclinical	5	0.000728959
32b	q8	single	noclinical	5	0.000683733
32b	q8	single	noclinical	5	0.000679966
32b	q8	single	noclinical	5	0.000719451
32b	q8	single	noclinical	5	67.059
32b	q8	single	noclinical	5	0.000721374
32b	q8	single	noclinical	5	0.000675037
32b	q8	single	noclinical	5	45.4656
32b	q8	single	noclinical	5	0.000679776
32b	q8	single	noclinical	5	76.8685
32b	q8	single	noclinical	5	0.000671971
32b	q8	single	noclinical	5	85.5344
32b	q8	single	noclinical	5	0.00081451
32b	q8	single	noclinical	5	0.000730431
32b	q8	single	noclinical	5	137.421
32b	q8	single	noclinical	5	0.000690296
32b	q8	single	noclinical	5	141.33
32b	q8	single	noclinical	5	0.000689043
32b	q8	single	noclinical	5	138.145
32b	q8	single	noclinical	5	0.000783712
32b	q8	single	noclinical	5	0.000710554
32b	q8	single	noclinical	5	0.000832204
32b	q8	single	noclinical	5	133.059
32b	q8	single	noclinical	5	0.000674475
32b	q8	single	noclinical	5	71.158
32b	q8	single	noclinical	5	89.3422
32b	q8	single	noclinical	5	0.000833325
32b	q8	single	noclinical	5	0.000656872
32b	q8	single	noclinical	5	40.728
32b	q8	single	noclinical	5	0.000721324
32b	q8	single	noclinical	6	0.000725021
32b	q8	single	noclinical	6	194.228
32b	q8	single	noclinical	6	0.000778252
32b	q8	single	noclinical	6	86.2365
32b	q8	single	noclinical	6	78.9906
32b	q8	single	noclinical	6	233.295
32b	q8	single	noclinical	6	156.9
32b	q8	single	noclinical	6	0.000700465
32b	q8	single	noclinical	6	0.000770347
32b	q8	single	noclinical	6	0.000686809
32b	q8	single	noclinical	6	196.94
32b	q8	single	noclinical	6	0.000690095
32b	q8	single	noclinical	6	0.000707468
32b	q8	single	noclinical	6	107.614
32b	q8	single	noclinical	6	0.00151068
32b	q8	single	noclinical	6	0.00075577
32b	q8	single	noclinical	6	72.2463
32b	q8	single	noclinical	6	0.000704352
32b	q8	single	noclinical	6	46.2639
32b	q8	single	noclinical	6	94.3528
32b	q8	single	noclinical	6	0.000718027
32b	q8	single	noclinical	6	0.000789143
32b	q8	single	noclinical	6	0.000708531
32b	q8	single	noclinical	6	161.765
32b	q8	single	noclinical	6	0.000711285
32b	q8	single	noclinical	6	0.000712077
32b	q8	single	noclinical	6	0.000728718
32b	q8	single	noclinical	6	116.101
32b	q8	single	noclinical	6	130.249
32b	q8	single	noclinical	6	0.000695435
32b	q8	single	noclinical	6	0.00070323
32b	q8	single	noclinical	6	0.000746813
32b	q8	single	noclinical	6	0.000727325
32b	q8	single	noclinical	6	0.000710985
32b	q8	single	noclinical	6	0.00068703
32b	q8	single	noclinical	6	0.000902316
32b	q8	single	noclinical	6	0.000717708
32b	q8	single	noclinical	6	0.000739859
32b	q8	single	noclinical	6	0.000695926
32b	q8	single	noclinical	6	0.000689283
32b	q8	single	noclinical	6	221.811
32b	q8	single	noclinical	6	28.0763
32b	q8	single	noclinical	6	342.874
32b	q8	single	noclinical	6	141.696
32b	q8	single	noclinical	6	0.000683382
32b	q8	single	noclinical	6	78.0382
32b	q8	single	noclinical	6	130.148
32b	q8	single	noclinical	6	0.000722787
32b	q8	single	noclinical	6	0.000696838
32b	q8	single	noclinical	6	0.00087781
32b	q8	single	noclinical	6	0.000688793
32b	q8	single	noclinical	6	0.000730782
32b	q8	single	noclinical	6	0.000701396
32b	q8	single	noclinical	6	0.000772711
32b	q8	single	noclinical	6	78.5976
32b	q8	single	noclinical	6	0.000744117
32b	q8	single	noclinical	6	0.00117872
32b	q8	single	noclinical	6	0.000796095
32b	q8	single	noclinical	6	0.00067696
32b	q8	single	noclinical	6	0.000719761
32b	q8	single	noclinical	6	0.000714501
32b	q8	single	noclinical	6	71.3426
32b	q8	single	noclinical	6	0.00072475
32b	q8	single	noclinical	6	0.000679014
32b	q8	single	noclinical	6	60.8803
32b	q8	single	noclinical	6	0.00068197
32b	q8	single	noclinical	6	91.6746
32b	q8	single	noclinical	6	0.000665048
32b	q8	single	noclinical	6	57.0883
32b	q8	single	noclinical	6	0.000668064
32b	q8	single	noclinical	6	0.000728738
32b	q8	single	noclinical	6	153.509
32b	q8	single	noclinical	6	0.000643997
32b	q8	single	noclinical	6	147.021
32b	q8	single	noclinical	6	0.000674336
32b	q8	single	noclinical	6	144.304
32b	q8	single	noclinical	6	0.000824169
32b	q8	single	noclinical	6	0.00066113
32b	q8	single	noclinical	6	0.000696908
32b	q8	single	noclinical	6	140.239
32b	q8	single	noclinical	6	0.000625554
32b	q8	single	noclinical	6	95.1075
32b	q8	single	noclinical	6	126.306
32b	q8	single	noclinical	6	0.000743887
32b	q8	single	noclinical	6	0.0006928
32b	q8	single	noclinical	6	76.8751
32b	q8	single	noclinical	6	0.000805643
32b	q8	single	noclinical	7	0.000721494
32b	q8	single	noclinical	7	174.872
32b	q8	single	noclinical	7	0.000763592
32b	q8	single	noclinical	7	77.7775
32b	q8	single	noclinical	7	106.849
32b	q8	single	noclinical	7	185.599
32b	q8	single	noclinical	7	160.724
32b	q8	single	noclinical	7	0.000709611
32b	q8	single	noclinical	7	0.000808057
32b	q8	single	noclinical	7	0.000605174
32b	q8	single	noclinical	7	145.89
32b	q8	single	noclinical	7	0.000686758
32b	q8	single	noclinical	7	0.000717356
32b	q8	single	noclinical	7	74.5307
32b	q8	single	noclinical	7	0.000788309
32b	q8	single	noclinical	7	0.000745378
32b	q8	single	noclinical	7	94.8365
32b	q8	single	noclinical	7	0.000701906
32b	q8	single	noclinical	7	56.7222
32b	q8	single	noclinical	7	254.406
32b	q8	single	noclinical	7	0.000738165
32b	q8	single	noclinical	7	0.000703298
32b	q8	single	noclinical	7	0.00077298
32b	q8	single	noclinical	7	216.004
32b	q8	single	noclinical	7	0.000847842
32b	q8	single	noclinical	7	0.000880223
32b	q8	single	noclinical	7	0.000690125
32b	q8	single	noclinical	7	121.571
32b	q8	single	noclinical	7	135.494
32b	q8	single	noclinical	7	0.000794832
32b	q8	single	noclinical	7	0.000866617
32b	q8	single	noclinical	7	0.000807786
32b	q8	single	noclinical	7	0.000884732
32b	q8	single	noclinical	7	0.000682189
32b	q8	single	noclinical	7	0.000761027
32b	q8	single	noclinical	7	0.00069339
32b	q8	single	noclinical	7	0.000747563
32b	q8	single	noclinical	7	0.000689163
32b	q8	single	noclinical	7	0.000707047
32b	q8	single	noclinical	7	0.000718417
32b	q8	single	noclinical	7	178.149
32b	q8	single	noclinical	7	28.0241
32b	q8	single	noclinical	7	242.018
32b	q8	single	noclinical	7	139.615
32b	q8	single	noclinical	7	0.000760898
32b	q8	single	noclinical	7	79.9315
32b	q8	single	noclinical	7	135.383
32b	q8	single	noclinical	7	0.000856248
32b	q8	single	noclinical	7	0.000701696
32b	q8	single	noclinical	7	0.000699152
32b	q8	single	noclinical	7	0.000818657
32b	q8	single	noclinical	7	0.000747301
32b	q8	single	noclinical	7	0.000701215
32b	q8	single	noclinical	7	0.00072499
32b	q8	single	noclinical	7	79.1703
32b	q8	single	noclinical	7	0.000919497
32b	q8	single	noclinical	7	0.000723077
32b	q8	single	noclinical	7	0.000673693
32b	q8	single	noclinical	7	0.000655819
32b	q8	single	noclinical	7	0.000665658
32b	q8	single	noclinical	7	0.000776026
32b	q8	single	noclinical	7	72.6149
32b	q8	single	noclinical	7	0.000758553
32b	q8	single	noclinical	7	0.000691887
32b	q8	single	noclinical	7	78.4651
32b	q8	single	noclinical	7	0.000687619
32b	q8	single	noclinical	7	76.8314
32b	q8	single	noclinical	7	0.00068281
32b	q8	single	noclinical	7	72.1905
32b	q8	single	noclinical	7	0.000691787
32b	q8	single	noclinical	7	0.000854043
32b	q8	single	noclinical	7	151.469
32b	q8	single	noclinical	7	0.000668332
32b	q8	single	noclinical	7	149.247
32b	q8	single	noclinical	7	0.000699
32b	q8	single	noclinical	7	141.853
32b	q8	single	noclinical	7	0.000753754
32b	q8	single	noclinical	7	0.000707187
32b	q8	single	noclinical	7	0.000797116
32b	q8	single	noclinical	7	137.857
32b	q8	single	noclinical	7	0.000754726
32b	q8	single	noclinical	7	90.0154
32b	q8	single	noclinical	7	100.526
32b	q8	single	noclinical	7	0.00157847
32b	q8	single	noclinical	7	0.000681488
32b	q8	single	noclinical	7	100.089
32b	q8	single	noclinical	7	0.000768934
32b	q8	single	noclinical	8	0.000740753
32b	q8	single	noclinical	8	217.164
32b	q8	single	noclinical	8	0.000773122
32b	q8	single	noclinical	8	49.3109
32b	q8	single	noclinical	8	98.0793
32b	q8	single	noclinical	8	202.183
32b	q8	single	noclinical	8	164.217
32b	q8	single	noclinical	8	0.000694924
32b	q8	single	noclinical	8	0.000800263
32b	q8	single	noclinical	8	0.000685466
32b	q8	single	noclinical	8	100.631
32b	q8	single	noclinical	8	0.000656081
32b	q8	single	noclinical	8	0.000719269
32b	q8	single	noclinical	8	106.166
32b	q8	single	noclinical	8	0.000895724
32b	q8	single	noclinical	8	0.000762201
32b	q8	single	noclinical	8	463.874
32b	q8	single	noclinical	8	0.000714574
32b	q8	single	noclinical	8	47.4213
32b	q8	single	noclinical	8	142.308
32b	q8	single	noclinical	8	0.000710734
32b	q8	single	noclinical	8	0.000725395
32b	q8	single	noclinical	8	0.000775636
32b	q8	single	noclinical	8	185.505
32b	q8	single	noclinical	8	0.000722105
32b	q8	single	noclinical	8	0.000689955
32b	q8	single	noclinical	8	0.000737635
32b	q8	single	noclinical	8	124.705
32b	q8	single	noclinical	8	146.959
32b	q8	single	noclinical	8	0.000684785
32b	q8	single	noclinical	8	0.000686447
32b	q8	single	noclinical	8	0.000721203
32b	q8	single	noclinical	8	0.000682009
32b	q8	single	noclinical	8	0.000714972
32b	q8	single	noclinical	8	0.000677471
32b	q8	single	noclinical	8	0.000702518
32b	q8	single	noclinical	8	0.00070843
32b	q8	single	noclinical	8	0.000749751
32b	q8	single	noclinical	8	0.000706516
32b	q8	single	noclinical	8	0.000665889
32b	q8	single	noclinical	8	217.594
32b	q8	single	noclinical	8	29.0051
32b	q8	single	noclinical	8	332.285
32b	q8	single	noclinical	8	148.158
32b	q8	single	noclinical	8	0.000665719
32b	q8	single	noclinical	8	78.8484
32b	q8	single	noclinical	8	134.122
32b	q8	single	noclinical	8	0.000697108
32b	q8	single	noclinical	8	0.000763724
32b	q8	single	noclinical	8	0.000684314
32b	q8	single	noclinical	8	0.000691961
32b	q8	single	noclinical	8	0.000665969
32b	q8	single	noclinical	8	0.000708592
32b	q8	single	noclinical	8	0.000723979
32b	q8	single	noclinical	8	73.7096
32b	q8	single	noclinical	8	0.000721003
32b	q8	single	noclinical	8	0.000742164
32b	q8	single	noclinical	8	0.000789032
32b	q8	single	noclinical	8	0.000680877
32b	q8	single	noclinical	8	0.000662091
32b	q8	single	noclinical	8	0.000786436
32b	q8	single	noclinical	8	72.8472
32b	q8	single	noclinical	8	0.000690145
32b	q8	single	noclinical	8	0.000676138
32b	q8	single	noclinical	8	78.145
32b	q8	single	noclinical	8	0.000703573
32b	q8	single	noclinical	8	72.2341
32b	q8	single	noclinical	8	0.000715542
32b	q8	single	noclinical	8	83.7659
32b	q8	single	noclinical	8	0.000824148
32b	q8	single	noclinical	8	0.000689193
32b	q8	single	noclinical	8	117.537
32b	q8	single	noclinical	8	0.000675337
32b	q8	single	noclinical	8	148.336
32b	q8	single	noclinical	8	0.000755337
32b	q8	single	noclinical	8	143.774
32b	q8	single	noclinical	8	0.00084618
32b	q8	single	noclinical	8	0.000694413
32b	q8	single	noclinical	8	0.000810262
32b	q8	single	noclinical	8	140.183
32b	q8	single	noclinical	8	0.000664316
32b	q8	single	noclinical	8	99.0299
32b	q8	single	noclinical	8	132.712
32b	q8	single	noclinical	8	0.000772962
32b	q8	single	noclinical	8	0.000678723
32b	q8	single	noclinical	8	113.673
32b	q8	single	noclinical	8	0.00068746
32b	q8	single	noclinical	9	0.000733487
32b	q8	single	noclinical	9	190.663
32b	q8	single	noclinical	9	0.000694363
32b	q8	single	noclinical	9	49.2541
32b	q8	single	noclinical	9	76.4571
32b	q8	single	noclinical	9	215.036
32b	q8	single	noclinical	9	164.35
32b	q8	single	noclinical	9	0.000694915
32b	q8	single	noclinical	9	0.000773003
32b	q8	single	noclinical	9	0.000690516
32b	q8	single	noclinical	9	50.0004
32b	q8	single	noclinical	9	0.00068677
32b	q8	single	noclinical	9	0.000707318
32b	q8	single	noclinical	9	103.473
32b	q8	single	noclinical	9	0.00085635
32b	q8	single	noclinical	9	0.000760008
32b	q8	single	noclinical	9	320.805
32b	q8	single	noclinical	9	0.000714191
32b	q8	single	noclinical	9	46.5014
32b	q8	single	noclinical	9	133.203
32b	q8	single	noclinical	9	0.000738918
32b	q8	single	noclinical	9	0.000720633
32b	q8	single	noclinical	9	0.000690597
32b	q8	single	noclinical	9	211.729
32b	q8	single	noclinical	9	0.000643888
32b	q8	single	noclinical	9	0.000651693
32b	q8	single	noclinical	9	0.000724951
32b	q8	single	noclinical	9	111.761
32b	q8	single	noclinical	9	139.906
32b	q8	single	noclinical	9	0.000683623
32b	q8	single	noclinical	9	0.000701917
32b	q8	single	noclinical	9	0.000737836
32b	q8	single	noclinical	9	0.000637747
32b	q8	single	noclinical	9	0.000710003
32b	q8	single	noclinical	9	0.000684846
32b	q8	single	noclinical	9	0.000713791
32b	q8	single	noclinical	9	0.000710865
32b	q8	single	noclinical	9	0.000733548
32b	q8	single	noclinical	9	0.000668805
32b	q8	single	noclinical	9	0.00069264
32b	q8	single	noclinical	9	203.322
32b	q8	single	noclinical	9	28.0342
32b	q8	single	noclinical	9	201.367
32b	q8	single	noclinical	9	139.88
32b	q8	single	noclinical	9	0.000663796
32b	q8	single	noclinical	9	77.0634
32b	q8	single	noclinical	9	137.274
32b	q8	single	noclinical	9	0.000752734
32b	q8	single	noclinical	9	0.000701908
32b	q8	single	noclinical	9	0.000686729
32b	q8	single	noclinical	9	0.000702349
32b	q8	single	noclinical	9	0.000660018
32b	q8	single	noclinical	9	0.000714151
32b	q8	single	noclinical	9	0.000709832
32b	q8	single	noclinical	9	78.6763
32b	q8	single	noclinical	9	0.000689885
32b	q8	single	noclinical	9	0.00072948
32b	q8	single	noclinical	9	0.000836372
32b	q8	single	noclinical	9	0.000683012
32b	q8	single	noclinical	9	0.000653666
32b	q8	single	noclinical	9	0.000694734
32b	q8	single	noclinical	9	120.2
32b	q8	single	noclinical	9	0.000751832
32b	q8	single	noclinical	9	0.000691178
32b	q8	single	noclinical	9	75.6013
32b	q8	single	noclinical	9	0.00069263
32b	q8	single	noclinical	9	78.3602
32b	q8	single	noclinical	9	0.00067678
32b	q8	single	noclinical	9	49.3445
32b	q8	single	noclinical	9	0.000685356
32b	q8	single	noclinical	9	0.000641704
32b	q8	single	noclinical	9	106.827
32b	q8	single	noclinical	9	0.000678063
32b	q8	single	noclinical	9	152.048
32b	q8	single	noclinical	9	0.000685036
32b	q8	single	noclinical	9	141.051
32b	q8	single	noclinical	9	0.000803871
32b	q8	single	noclinical	9	0.000689293
32b	q8	single	noclinical	9	0.000857943
32b	q8	single	noclinical	9	142.772
32b	q8	single	noclinical	9	0.000668384
32b	q8	single	noclinical	9	83.9213
32b	q8	single	noclinical	9	106.67
32b	q8	single	noclinical	9	0.00073489
32b	q8	single	noclinical	9	0.000687079
32b	q8	single	noclinical	9	111.623
32b	q8	single	noclinical	9	0.000731473
4b	q8	single	clinical	1	0.000741321
4b	q8	single	clinical	1	51.7933
4b	q8	single	clinical	1	0.000671128
4b	q8	single	clinical	1	20.9658
4b	q8	single	clinical	1	63.0374
4b	q8	single	clinical	1	191.276
4b	q8	single	clinical	1	117.101
4b	q8	single	clinical	1	0.000972348
4b	q8	single	clinical	1	0.00139857
4b	q8	single	clinical	1	0.000705263
4b	q8	single	clinical	1	17.4112
4b	q8	single	clinical	1	0.000665498
4b	q8	single	clinical	1	0.000728537
4b	q8	single	clinical	1	48.0756
4b	q8	single	clinical	1	0.000738575
4b	q8	single	clinical	1	0.000701025
4b	q8	single	clinical	1	321.428
4b	q8	single	clinical	1	0.000720863
4b	q8	single	clinical	1	35.1988
4b	q8	single	clinical	1	88.6836
4b	q8	single	clinical	1	0.000757862
4b	q8	single	clinical	1	0.00072508
4b	q8	single	clinical	1	0.000681367
4b	q8	single	clinical	1	129.381
4b	q8	single	clinical	1	0.000674013
4b	q8	single	clinical	1	0.00071461
4b	q8	single	clinical	1	0.000742463
4b	q8	single	clinical	1	85.4577
4b	q8	single	clinical	1	92.3474
4b	q8	single	clinical	1	0.00069844
4b	q8	single	clinical	1	0.000711795
4b	q8	single	clinical	1	0.00074143
4b	q8	single	clinical	1	0.000726984
4b	q8	single	clinical	1	0.000743015
4b	q8	single	clinical	1	0.000876316
4b	q8	single	clinical	1	0.000714029
4b	q8	single	clinical	1	0.000715442
4b	q8	single	clinical	1	0.000745489
4b	q8	single	clinical	1	0.00071974
4b	q8	single	clinical	1	0.000671509
4b	q8	single	clinical	1	232.028
4b	q8	single	clinical	1	13.7676
4b	q8	single	clinical	1	160.203
4b	q8	single	clinical	1	227.82
4b	q8	single	clinical	1	0.000706986
4b	q8	single	clinical	1	41.1979
4b	q8	single	clinical	1	67.1089
4b	q8	single	clinical	1	0.000792587
4b	q8	single	clinical	1	0.000781677
4b	q8	single	clinical	1	0.000731532
4b	q8	single	clinical	1	0.000704021
4b	q8	single	clinical	1	0.000714239
4b	q8	single	clinical	1	0.000712357
4b	q8	single	clinical	1	0.000784122
4b	q8	single	clinical	1	73.5966
4b	q8	single	clinical	1	0.00073566
4b	q8	single	clinical	1	0.000826222
4b	q8	single	clinical	1	0.00067195
4b	q8	single	clinical	1	0.00070889
4b	q8	single	clinical	1	0.000698319
4b	q8	single	clinical	1	0.000667431
4b	q8	single	clinical	1	49.1448
4b	q8	single	clinical	1	0.000731493
4b	q8	single	clinical	1	0.00088363
4b	q8	single	clinical	1	48.5496
4b	q8	single	clinical	1	0.000699793
4b	q8	single	clinical	1	34.7694
4b	q8	single	clinical	1	0.000681718
4b	q8	single	clinical	1	20.2184
4b	q8	single	clinical	1	0.000714811
4b	q8	single	clinical	1	0.000745288
4b	q8	single	clinical	1	104.245
4b	q8	single	clinical	1	0.000716894
4b	q8	single	clinical	1	244.56
4b	q8	single	clinical	1	0.000950406
4b	q8	single	clinical	1	137.502
4b	q8	single	clinical	1	0.000966807
4b	q8	single	clinical	1	0.000717717
4b	q8	single	clinical	1	0.000656049
4b	q8	single	clinical	1	127.203
4b	q8	single	clinical	1	0.000704121
4b	q8	single	clinical	1	84.5542
4b	q8	single	clinical	1	67.1224
4b	q8	single	clinical	1	0.000793519
4b	q8	single	clinical	1	0.000702688
4b	q8	single	clinical	1	36.075
4b	q8	single	clinical	1	0.000702788
4b	q8	single	clinical	10	0.000728395
4b	q8	single	clinical	10	52.0998
4b	q8	single	clinical	10	0.000696454
4b	q8	single	clinical	10	98.6354
4b	q8	single	clinical	10	65.6782
4b	q8	single	clinical	10	221.206
4b	q8	single	clinical	10	121.333
4b	q8	single	clinical	10	0.000724278
4b	q8	single	clinical	10	0.000672239
4b	q8	single	clinical	10	0.000834175
4b	q8	single	clinical	10	82.5034
4b	q8	single	clinical	10	0.000712415
4b	q8	single	clinical	10	0.000720451
4b	q8	single	clinical	10	57.4045
4b	q8	single	clinical	10	0.000764132
4b	q8	single	clinical	10	0.000754504
4b	q8	single	clinical	10	94.4112
4b	q8	single	clinical	10	0.000724568
4b	q8	single	clinical	10	19.4296
4b	q8	single	clinical	10	84.8699
4b	q8	single	clinical	10	0.000760406
4b	q8	single	clinical	10	0.000714589
4b	q8	single	clinical	10	0.000702516
4b	q8	single	clinical	10	114.392
4b	q8	single	clinical	10	0.000684983
4b	q8	single	clinical	10	0.00071532
4b	q8	single	clinical	10	0.000696064
4b	q8	single	clinical	10	84.1347
4b	q8	single	clinical	10	86.0308
4b	q8	single	clinical	10	0.000711684
4b	q8	single	clinical	10	0.000713086
4b	q8	single	clinical	10	0.000736681
4b	q8	single	clinical	10	0.000721162
4b	q8	single	clinical	10	0.000843422
4b	q8	single	clinical	10	0.000701855
4b	q8	single	clinical	10	0.000728015
4b	q8	single	clinical	10	0.000726472
4b	q8	single	clinical	10	0.000682198
4b	q8	single	clinical	10	0.0006888
4b	q8	single	clinical	10	0.000727494
4b	q8	single	clinical	10	247.409
4b	q8	single	clinical	10	13.013
4b	q8	single	clinical	10	158.937
4b	q8	single	clinical	10	242.079
4b	q8	single	clinical	10	0.000723506
4b	q8	single	clinical	10	39.5738
4b	q8	single	clinical	10	65.2876
4b	q8	single	clinical	10	0.000723266
4b	q8	single	clinical	10	0.000717795
4b	q8	single	clinical	10	0.000695894
4b	q8	single	clinical	10	0.000715581
4b	q8	single	clinical	10	0.000822833
4b	q8	single	clinical	10	0.000774051
4b	q8	single	clinical	10	0.000750096
4b	q8	single	clinical	10	56.6977
4b	q8	single	clinical	10	0.000749445
4b	q8	single	clinical	10	0.00112017
4b	q8	single	clinical	10	0.000681196
4b	q8	single	clinical	10	0.000744646
4b	q8	single	clinical	10	0.000688771
4b	q8	single	clinical	10	0.000706213
4b	q8	single	clinical	10	37.6802
4b	q8	single	clinical	10	0.000752742
4b	q8	single	clinical	10	0.000700302
4b	q8	single	clinical	10	55.5288
4b	q8	single	clinical	10	0.000695203
4b	q8	single	clinical	10	39.9761
4b	q8	single	clinical	10	0.000705151
4b	q8	single	clinical	10	19.367
4b	q8	single	clinical	10	0.000856136
4b	q8	single	clinical	10	0.000721352
4b	q8	single	clinical	10	123.601
4b	q8	single	clinical	10	0.000756067
4b	q8	single	clinical	10	359.348
4b	q8	single	clinical	10	0.000699
4b	q8	single	clinical	10	124.939
4b	q8	single	clinical	10	0.000712115
4b	q8	single	clinical	10	0.00070951
4b	q8	single	clinical	10	0.000642623
4b	q8	single	clinical	10	128.561
4b	q8	single	clinical	10	0.000709891
4b	q8	single	clinical	10	92.5572
4b	q8	single	clinical	10	71.3506
4b	q8	single	clinical	10	0.00070989
4b	q8	single	clinical	10	0.000707957
4b	q8	single	clinical	10	40.8649
4b	q8	single	clinical	10	0.000753242
4b	q8	single	clinical	2	0.000736151
4b	q8	single	clinical	2	34.7532
4b	q8	single	clinical	2	0.00067223
4b	q8	single	clinical	2	34.8537
4b	q8	single	clinical	2	71.1341
4b	q8	single	clinical	2	79.2343
4b	q8	single	clinical	2	114.805
4b	q8	single	clinical	2	0.000755838
4b	q8	single	clinical	2	0.0010032
4b	q8	single	clinical	2	0.000698661
4b	q8	single	clinical	2	26.9591
4b	q8	single	clinical	2	0.000642574
4b	q8	single	clinical	2	0.000719941
4b	q8	single	clinical	2	30.699
4b	q8	single	clinical	2	0.000750839
4b	q8	single	clinical	2	0.00112691
4b	q8	single	clinical	2	213.839
4b	q8	single	clinical	2	0.000718238
4b	q8	single	clinical	2	34.2044
4b	q8	single	clinical	2	75.6001
4b	q8	single	clinical	2	0.000729679
4b	q8	single	clinical	2	0.000729058
4b	q8	single	clinical	2	0.000702658
4b	q8	single	clinical	2	118.459
4b	q8	single	clinical	2	0.000670548
4b	q8	single	clinical	2	0.000710353
4b	q8	single	clinical	2	0.000731593
4b	q8	single	clinical	2	59.734
4b	q8	single	clinical	2	91.2032
4b	q8	single	clinical	2	0.000696908
4b	q8	single	clinical	2	0.00070869
4b	q8	single	clinical	2	0.000760207
4b	q8	single	clinical	2	0.000725652
4b	q8	single	clinical	2	0.000727134
4b	q8	single	clinical	2	0.000722465
4b	q8	single	clinical	2	0.000723989
4b	q8	single	clinical	2	0.000715473
4b	q8	single	clinical	2	0.000727726
4b	q8	single	clinical	2	0.000707357
4b	q8	single	clinical	2	0.000652173
4b	q8	single	clinical	2	210.603
4b	q8	single	clinical	2	12.8141
4b	q8	single	clinical	2	231.253
4b	q8	single	clinical	2	187.063
4b	q8	single	clinical	2	0.000688421
4b	q8	single	clinical	2	39.1127
4b	q8	single	clinical	2	65.2813
4b	q8	single	clinical	2	0.000720051
4b	q8	single	clinical	2	0.000798169
4b	q8	single	clinical	2	0.000702709
4b	q8	single	clinical	2	0.000710553
4b	q8	single	clinical	2	0.000691708
4b	q8	single	clinical	2	0.000717376
4b	q8	single	clinical	2	0.000759086
4b	q8	single	clinical	2	31.6269
4b	q8	single	clinical	2	0.000732925
4b	q8	single	clinical	2	0.000829648
4b	q8	single	clinical	2	0.00066142
4b	q8	single	clinical	2	0.000694132
4b	q8	single	clinical	2	0.000688662
4b	q8	single	clinical	2	0.000683171
4b	q8	single	clinical	2	39.1153
4b	q8	single	clinical	2	0.000696817
4b	q8	single	clinical	2	0.000708058
4b	q8	single	clinical	2	31.7844
4b	q8	single	clinical	2	0.000702207
4b	q8	single	clinical	2	56.804
4b	q8	single	clinical	2	0.000683933
4b	q8	single	clinical	2	29.627
4b	q8	single	clinical	2	0.000708399
4b	q8	single	clinical	2	0.000722145
4b	q8	single	clinical	2	102.706
4b	q8	single	clinical	2	0.000702639
4b	q8	single	clinical	2	106.475
4b	q8	single	clinical	2	0.000727035
4b	q8	single	clinical	2	128.829
4b	q8	single	clinical	2	0.00114021
4b	q8	single	clinical	2	0.000801515
4b	q8	single	clinical	2	0.000665588
4b	q8	single	clinical	2	121.056
4b	q8	single	clinical	2	0.000680777
4b	q8	single	clinical	2	77.5557
4b	q8	single	clinical	2	64.8068
4b	q8	single	clinical	2	0.000720061
4b	q8	single	clinical	2	0.000702408
4b	q8	single	clinical	2	52.1746
4b	q8	single	clinical	2	0.00069288
4b	q8	single	clinical	3	0.000731563
4b	q8	single	clinical	3	28.4052
4b	q8	single	clinical	3	0.000672662
4b	q8	single	clinical	3	46.4427
4b	q8	single	clinical	3	75.6619
4b	q8	single	clinical	3	121.525
4b	q8	single	clinical	3	108.682
4b	q8	single	clinical	3	0.000725652
4b	q8	single	clinical	3	0.000684373
4b	q8	single	clinical	3	0.000701637
4b	q8	single	clinical	3	51.9066
4b	q8	single	clinical	3	0.000700153
4b	q8	single	clinical	3	0.000717336
4b	q8	single	clinical	3	30.0332
4b	q8	single	clinical	3	0.000752833
4b	q8	single	clinical	3	0.0007672
4b	q8	single	clinical	3	168.244
4b	q8	single	clinical	3	0.000728818
4b	q8	single	clinical	3	26.4727
4b	q8	single	clinical	3	74.6801
4b	q8	single	clinical	3	0.000738756
4b	q8	single	clinical	3	0.00072484
4b	q8	single	clinical	3	0.000685086
4b	q8	single	clinical	3	78.3524
4b	q8	single	clinical	3	0.000669165
4b	q8	single	clinical	3	0.000850878
4b	q8	single	clinical	3	0.000752182
4b	q8	single	clinical	3	80.1805
4b	q8	single	clinical	3	80.1325
4b	q8	single	clinical	3	0.000696216
4b	q8	single	clinical	3	0.000710674
4b	q8	single	clinical	3	0.0007034
4b	q8	single	clinical	3	0.000723778
4b	q8	single	clinical	3	0.000722045
4b	q8	single	clinical	3	0.000702999
4b	q8	single	clinical	3	0.000759987
4b	q8	single	clinical	3	0.000720292
4b	q8	single	clinical	3	0.000730391
4b	q8	single	clinical	3	0.000710683
4b	q8	single	clinical	3	0.000716725
4b	q8	single	clinical	3	226.597
4b	q8	single	clinical	3	12.9762
4b	q8	single	clinical	3	193.29
4b	q8	single	clinical	3	201.388
4b	q8	single	clinical	3	0.000634108
4b	q8	single	clinical	3	35.6247
4b	q8	single	clinical	3	58.5103
4b	q8	single	clinical	3	0.000725721
4b	q8	single	clinical	3	0.000715152
4b	q8	single	clinical	3	0.000705744
4b	q8	single	clinical	3	0.000706665
4b	q8	single	clinical	3	0.000638146
4b	q8	single	clinical	3	0.00071407
4b	q8	single	clinical	3	0.000812797
4b	q8	single	clinical	3	48.0911
4b	q8	single	clinical	3	0.000734709
4b	q8	single	clinical	3	0.000805552
4b	q8	single	clinical	3	0.000663885
4b	q8	single	clinical	3	0.000699181
4b	q8	single	clinical	3	0.000638216
4b	q8	single	clinical	3	0.000674735
4b	q8	single	clinical	3	35.647
4b	q8	single	clinical	3	0.000741291
4b	q8	single	clinical	3	0.000700093
4b	q8	single	clinical	3	27.4652
4b	q8	single	clinical	3	0.000705064
4b	q8	single	clinical	3	48.118
4b	q8	single	clinical	3	0.000731774
4b	q8	single	clinical	3	23.5587
4b	q8	single	clinical	3	0.000731272
4b	q8	single	clinical	3	0.000721233
4b	q8	single	clinical	3	115.574
4b	q8	single	clinical	3	0.000636232
4b	q8	single	clinical	3	274.263
4b	q8	single	clinical	3	0.00069313
4b	q8	single	clinical	3	125.264
4b	q8	single	clinical	3	0.000715022
4b	q8	single	clinical	3	0.000688482
4b	q8	single	clinical	3	0.000652824
4b	q8	single	clinical	3	113.019
4b	q8	single	clinical	3	0.000644879
4b	q8	single	clinical	3	92.7957
4b	q8	single	clinical	3	67.4106
4b	q8	single	clinical	3	0.000711545
4b	q8	single	clinical	3	0.000699923
4b	q8	single	clinical	3	27.1624
4b	q8	single	clinical	3	0.000742363
4b	q8	single	clinical	4	0.00069107
4b	q8	single	clinical	4	34.3791
4b	q8	single	clinical	4	0.000691547
4b	q8	single	clinical	4	20.9883
4b	q8	single	clinical	4	75.6585
4b	q8	single	clinical	4	95.6566
4b	q8	single	clinical	4	110.371
4b	q8	single	clinical	4	0.000717756
4b	q8	single	clinical	4	0.00067217
4b	q8	single	clinical	4	0.000712697
4b	q8	single	clinical	4	26.7141
4b	q8	single	clinical	4	0.00070358
4b	q8	single	clinical	4	0.000713629
4b	q8	single	clinical	4	36.762
4b	q8	single	clinical	4	0.000735881
4b	q8	single	clinical	4	0.000666059
4b	q8	single	clinical	4	302.955
4b	q8	single	clinical	4	0.000661431
4b	q8	single	clinical	4	33.4456
4b	q8	single	clinical	4	92.0586
4b	q8	single	clinical	4	0.000789682
4b	q8	single	clinical	4	0.000715352
4b	q8	single	clinical	4	0.000677451
4b	q8	single	clinical	4	91.659
4b	q8	single	clinical	4	0.0006825
4b	q8	single	clinical	4	0.000706746
4b	q8	single	clinical	4	0.000822054
4b	q8	single	clinical	4	62.3386
4b	q8	single	clinical	4	92.6617
4b	q8	single	clinical	4	0.000693421
4b	q8	single	clinical	4	0.000721645
4b	q8	single	clinical	4	0.000722295
4b	q8	single	clinical	4	0.000727876
4b	q8	single	clinical	4	0.000741051
4b	q8	single	clinical	4	0.000725361
4b	q8	single	clinical	4	0.000720973
4b	q8	single	clinical	4	0.000712748
4b	q8	single	clinical	4	0.000809891
4b	q8	single	clinical	4	0.000708309
4b	q8	single	clinical	4	0.000707968
4b	q8	single	clinical	4	208.66
4b	q8	single	clinical	4	18.6825
4b	q8	single	clinical	4	225.901
4b	q8	single	clinical	4	196.056
4b	q8	single	clinical	4	0.000681608
4b	q8	single	clinical	4	38.957
4b	q8	single	clinical	4	60.9942
4b	q8	single	clinical	4	0.000753535
4b	q8	single	clinical	4	0.00073544
4b	q8	single	clinical	4	0.00070844
4b	q8	single	clinical	4	0.000646934
4b	q8	single	clinical	4	0.000794061
4b	q8	single	clinical	4	0.000670047
4b	q8	single	clinical	4	0.000732093
4b	q8	single	clinical	4	58.8881
4b	q8	single	clinical	4	0.000763403
4b	q8	single	clinical	4	0.00097858
4b	q8	single	clinical	4	0.000753845
4b	q8	single	clinical	4	0.000709792
4b	q8	single	clinical	4	0.000695705
4b	q8	single	clinical	4	0.000677721
4b	q8	single	clinical	4	71.2651
4b	q8	single	clinical	4	0.000741132
4b	q8	single	clinical	4	0.00070913
4b	q8	single	clinical	4	38.1092
4b	q8	single	clinical	4	0.000685476
4b	q8	single	clinical	4	43.5631
4b	q8	single	clinical	4	0.000704712
4b	q8	single	clinical	4	31.3321
4b	q8	single	clinical	4	0.000714941
4b	q8	single	clinical	4	0.000725532
4b	q8	single	clinical	4	86.4652
4b	q8	single	clinical	4	0.000713098
4b	q8	single	clinical	4	147.999
4b	q8	single	clinical	4	0.000774003
4b	q8	single	clinical	4	131.748
4b	q8	single	clinical	4	0.000693211
4b	q8	single	clinical	4	0.000709461
4b	q8	single	clinical	4	0.000666871
4b	q8	single	clinical	4	120.37
4b	q8	single	clinical	4	0.000686217
4b	q8	single	clinical	4	80.279
4b	q8	single	clinical	4	75.9602
4b	q8	single	clinical	4	0.000702578
4b	q8	single	clinical	4	0.000707207
4b	q8	single	clinical	4	36.6834
4b	q8	single	clinical	4	0.000734438
4b	q8	single	clinical	5	0.000687721
4b	q8	single	clinical	5	33.7919
4b	q8	single	clinical	5	0.000680198
4b	q8	single	clinical	5	20.948
4b	q8	single	clinical	5	66.339
4b	q8	single	clinical	5	81.688
4b	q8	single	clinical	5	103.977
4b	q8	single	clinical	5	0.000741714
4b	q8	single	clinical	5	0.000666582
4b	q8	single	clinical	5	0.000756972
4b	q8	single	clinical	5	64.7721
4b	q8	single	clinical	5	0.000699132
4b	q8	single	clinical	5	0.000718319
4b	q8	single	clinical	5	27.9697
4b	q8	single	clinical	5	0.0007659
4b	q8	single	clinical	5	0.000684015
4b	q8	single	clinical	5	264.426
4b	q8	single	clinical	5	0.000733468
4b	q8	single	clinical	5	27.931
4b	q8	single	clinical	5	75.0403
4b	q8	single	clinical	5	0.000747184
4b	q8	single	clinical	5	0.000828748
4b	q8	single	clinical	5	0.000684887
4b	q8	single	clinical	5	86.0287
4b	q8	single	clinical	5	0.000698171
4b	q8	single	clinical	5	0.000711587
4b	q8	single	clinical	5	0.00073452
4b	q8	single	clinical	5	60.1014
4b	q8	single	clinical	5	64.0795
4b	q8	single	clinical	5	0.000693642
4b	q8	single	clinical	5	0.000699433
4b	q8	single	clinical	5	0.000721366
4b	q8	single	clinical	5	0.00072928
4b	q8	single	clinical	5	0.000727406
4b	q8	single	clinical	5	0.000709633
4b	q8	single	clinical	5	0.000716887
4b	q8	single	clinical	5	0.000737075
4b	q8	single	clinical	5	0.000731915
4b	q8	single	clinical	5	0.000691057
4b	q8	single	clinical	5	0.000707529
4b	q8	single	clinical	5	190.354
4b	q8	single	clinical	5	15.245
4b	q8	single	clinical	5	197.807
4b	q8	single	clinical	5	171.695
4b	q8	single	clinical	5	0.000694685
4b	q8	single	clinical	5	33.7835
4b	q8	single	clinical	5	57.8378
4b	q8	single	clinical	5	0.000738848
4b	q8	single	clinical	5	0.000733829
4b	q8	single	clinical	5	0.00070801
4b	q8	single	clinical	5	0.000658877
4b	q8	single	clinical	5	0.000690276
4b	q8	single	clinical	5	0.000740561
4b	q8	single	clinical	5	0.000729761
4b	q8	single	clinical	5	74.3459
4b	q8	single	clinical	5	0.000741192
4b	q8	single	clinical	5	0.000741864
4b	q8	single	clinical	5	0.000688964
4b	q8	single	clinical	5	0.000699624
4b	q8	single	clinical	5	0.000693743
4b	q8	single	clinical	5	0.000668305
4b	q8	single	clinical	5	66.6466
4b	q8	single	clinical	5	0.000738908
4b	q8	single	clinical	5	0.000729019
4b	q8	single	clinical	5	32.9486
4b	q8	single	clinical	5	0.000655239
4b	q8	single	clinical	5	50.377
4b	q8	single	clinical	5	0.000698371
4b	q8	single	clinical	5	20.7936
4b	q8	single	clinical	5	0.000727166
4b	q8	single	clinical	5	0.000731684
4b	q8	single	clinical	5	74.39
4b	q8	single	clinical	5	0.000694725
4b	q8	single	clinical	5	105.14
4b	q8	single	clinical	5	0.000791769
4b	q8	single	clinical	5	117.157
4b	q8	single	clinical	5	0.000703422
4b	q8	single	clinical	5	0.00070771
4b	q8	single	clinical	5	0.000648247
4b	q8	single	clinical	5	109.946
4b	q8	single	clinical	5	0.000685297
4b	q8	single	clinical	5	76.7227
4b	q8	single	clinical	5	68.2071
4b	q8	single	clinical	5	0.000772913
4b	q8	single	clinical	5	0.000698983
4b	q8	single	clinical	5	40.7395
4b	q8	single	clinical	5	0.000790215
4b	q8	single	clinical	6	0.000728297
4b	q8	single	clinical	6	43.2528
4b	q8	single	clinical	6	0.000688482
4b	q8	single	clinical	6	21.0151
4b	q8	single	clinical	6	76.1216
4b	q8	single	clinical	6	140.856
4b	q8	single	clinical	6	111.652
4b	q8	single	clinical	6	0.000732585
4b	q8	single	clinical	6	0.000673394
4b	q8	single	clinical	6	0.000717296
4b	q8	single	clinical	6	77.6905
4b	q8	single	clinical	6	0.000724901
4b	q8	single	clinical	6	0.000712217
4b	q8	single	clinical	6	50.76
4b	q8	single	clinical	6	0.000830341
4b	q8	single	clinical	6	0.000710995
4b	q8	single	clinical	6	286.604
4b	q8	single	clinical	6	0.000715984
4b	q8	single	clinical	6	32.9203
4b	q8	single	clinical	6	74.4997
4b	q8	single	clinical	6	0.000735792
4b	q8	single	clinical	6	0.000723629
4b	q8	single	clinical	6	0.000695867
4b	q8	single	clinical	6	132.774
4b	q8	single	clinical	6	0.000681389
4b	q8	single	clinical	6	0.00065548
4b	q8	single	clinical	6	0.00074564
4b	q8	single	clinical	6	77.1957
4b	q8	single	clinical	6	101.354
4b	q8	single	clinical	6	0.000709031
4b	q8	single	clinical	6	0.00066095
4b	q8	single	clinical	6	0.000773373
4b	q8	single	clinical	6	0.000671481
4b	q8	single	clinical	6	0.00081429
4b	q8	single	clinical	6	0.000712517
4b	q8	single	clinical	6	0.000728929
4b	q8	single	clinical	6	0.000717567
4b	q8	single	clinical	6	0.000818288
4b	q8	single	clinical	6	0.00071341
4b	q8	single	clinical	6	0.000725472
4b	q8	single	clinical	6	239.95
4b	q8	single	clinical	6	13.3172
4b	q8	single	clinical	6	196.903
4b	q8	single	clinical	6	233.083
4b	q8	single	clinical	6	0.000687581
4b	q8	single	clinical	6	37.6046
4b	q8	single	clinical	6	59.8943
4b	q8	single	clinical	6	0.000678012
4b	q8	single	clinical	6	0.000723128
4b	q8	single	clinical	6	0.000728037
4b	q8	single	clinical	6	0.000702939
4b	q8	single	clinical	6	0.000777981
4b	q8	single	clinical	6	0.000714281
4b	q8	single	clinical	6	0.000733517
4b	q8	single	clinical	6	57.0978
4b	q8	single	clinical	6	0.000674946
4b	q8	single	clinical	6	0.000696347
4b	q8	single	clinical	6	0.000752303
4b	q8	single	clinical	6	0.00070838
4b	q8	single	clinical	6	0.000691217
4b	q8	single	clinical	6	0.000680167
4b	q8	single	clinical	6	78.5207
4b	q8	single	clinical	6	0.000742905
4b	q8	single	clinical	6	0.000720603
4b	q8	single	clinical	6	49.9278
4b	q8	single	clinical	6	0.000711876
4b	q8	single	clinical	6	62.8334
4b	q8	single	clinical	6	0.000710574
4b	q8	single	clinical	6	37.2916
4b	q8	single	clinical	6	0.000707118
4b	q8	single	clinical	6	0.00068188
4b	q8	single	clinical	6	115.686
4b	q8	single	clinical	6	0.000787009
4b	q8	single	clinical	6	390.924
4b	q8	single	clinical	6	0.000704011
4b	q8	single	clinical	6	126.273
4b	q8	single	clinical	6	0.00077721
4b	q8	single	clinical	6	0.000705715
4b	q8	single	clinical	6	0.000768273
4b	q8	single	clinical	6	117.179
4b	q8	single	clinical	6	0.000775357
4b	q8	single	clinical	6	92.9684
4b	q8	single	clinical	6	76.773
4b	q8	single	clinical	6	0.000832104
4b	q8	single	clinical	6	0.000702138
4b	q8	single	clinical	6	56.6291
4b	q8	single	clinical	6	0.000750049
4b	q8	single	clinical	7	0.000763545
4b	q8	single	clinical	7	49.496
4b	q8	single	clinical	7	0.000805305
4b	q8	single	clinical	7	20.9959
4b	q8	single	clinical	7	47.6411
4b	q8	single	clinical	7	84.1772
4b	q8	single	clinical	7	89.1724
4b	q8	single	clinical	7	0.000719421
4b	q8	single	clinical	7	0.000677903
4b	q8	single	clinical	7	0.000706667
4b	q8	single	clinical	7	18.9246
4b	q8	single	clinical	7	0.000683805
4b	q8	single	clinical	7	0.000726705
4b	q8	single	clinical	7	23.8236
4b	q8	single	clinical	7	0.000739279
4b	q8	single	clinical	7	0.000867412
4b	q8	single	clinical	7	245.767
4b	q8	single	clinical	7	0.000722928
4b	q8	single	clinical	7	19.5372
4b	q8	single	clinical	7	67.4074
4b	q8	single	clinical	7	0.000818219
4b	q8	single	clinical	7	0.000773473
4b	q8	single	clinical	7	0.00081355
4b	q8	single	clinical	7	79.0375
4b	q8	single	clinical	7	0.000673715
4b	q8	single	clinical	7	0.000816645
4b	q8	single	clinical	7	0.000739349
4b	q8	single	clinical	7	54.7826
4b	q8	single	clinical	7	51.0338
4b	q8	single	clinical	7	0.00077716
4b	q8	single	clinical	7	0.000715634
4b	q8	single	clinical	7	0.000735803
4b	q8	single	clinical	7	0.00071856
4b	q8	single	clinical	7	0.000727828
4b	q8	single	clinical	7	0.000696008
4b	q8	single	clinical	7	0.000723199
4b	q8	single	clinical	7	0.000763685
4b	q8	single	clinical	7	0.000730212
4b	q8	single	clinical	7	0.000713921
4b	q8	single	clinical	7	0.000688633
4b	q8	single	clinical	7	150.412
4b	q8	single	clinical	7	14.3541
4b	q8	single	clinical	7	124.151
4b	q8	single	clinical	7	136.409
4b	q8	single	clinical	7	0.000678644
4b	q8	single	clinical	7	31.1476
4b	q8	single	clinical	7	48.6486
4b	q8	single	clinical	7	0.000717748
4b	q8	single	clinical	7	0.000720573
4b	q8	single	clinical	7	0.000701657
4b	q8	single	clinical	7	0.000714432
4b	q8	single	clinical	7	0.000689535
4b	q8	single	clinical	7	0.000719932
4b	q8	single	clinical	7	0.000778063
4b	q8	single	clinical	7	29.0253
4b	q8	single	clinical	7	0.00073472
4b	q8	single	clinical	7	0.00113702
4b	q8	single	clinical	7	0.000664056
4b	q8	single	clinical	7	0.000717858
4b	q8	single	clinical	7	0.000684957
4b	q8	single	clinical	7	0.000669147
4b	q8	single	clinical	7	28.4479
4b	q8	single	clinical	7	0.000723289
4b	q8	single	clinical	7	0.000695536
4b	q8	single	clinical	7	24.8108
4b	q8	single	clinical	7	0.000731624
4b	q8	single	clinical	7	37.5536
4b	q8	single	clinical	7	0.000965727
4b	q8	single	clinical	7	20.9857
4b	q8	single	clinical	7	0.00071832
4b	q8	single	clinical	7	0.000814872
4b	q8	single	clinical	7	61.3565
4b	q8	single	clinical	7	0.000693342
4b	q8	single	clinical	7	94.1975
4b	q8	single	clinical	7	0.000695777
4b	q8	single	clinical	7	98.9998
4b	q8	single	clinical	7	0.000681169
4b	q8	single	clinical	7	0.000733538
4b	q8	single	clinical	7	0.000731274
4b	q8	single	clinical	7	95.283
4b	q8	single	clinical	7	0.000694094
4b	q8	single	clinical	7	59.4109
4b	q8	single	clinical	7	50.4616
4b	q8	single	clinical	7	0.000706858
4b	q8	single	clinical	7	0.000700044
4b	q8	single	clinical	7	94.3304
4b	q8	single	clinical	7	0.000688963
4b	q8	single	clinical	8	0.000744859
4b	q8	single	clinical	8	33.3309
4b	q8	single	clinical	8	0.000685728
4b	q8	single	clinical	8	20.8049
4b	q8	single	clinical	8	62.0333
4b	q8	single	clinical	8	78.115
4b	q8	single	clinical	8	108.724
4b	q8	single	clinical	8	0.000721525
4b	q8	single	clinical	8	0.000683543
4b	q8	single	clinical	8	0.000680327
4b	q8	single	clinical	8	20.4672
4b	q8	single	clinical	8	0.000643428
4b	q8	single	clinical	8	0.000739448
4b	q8	single	clinical	8	37.5662
4b	q8	single	clinical	8	0.000828347
4b	q8	single	clinical	8	0.000720944
4b	q8	single	clinical	8	282.258
4b	q8	single	clinical	8	0.000720343
4b	q8	single	clinical	8	32.3885
4b	q8	single	clinical	8	81.9383
4b	q8	single	clinical	8	0.000731103
4b	q8	single	clinical	8	0.00072975
4b	q8	single	clinical	8	0.000705555
4b	q8	single	clinical	8	113.232
4b	q8	single	clinical	8	0.000689675
4b	q8	single	clinical	8	0.000704172
4b	q8	single	clinical	8	0.000834078
4b	q8	single	clinical	8	69.7835
4b	q8	single	clinical	8	90.093
4b	q8	single	clinical	8	0.000707549
4b	q8	single	clinical	8	0.000709462
4b	q8	single	clinical	8	0.000866528
4b	q8	single	clinical	8	0.000698331
4b	q8	single	clinical	8	0.000730111
4b	q8	single	clinical	8	0.000710384
4b	q8	single	clinical	8	0.000722927
4b	q8	single	clinical	8	0.000745721
4b	q8	single	clinical	8	0.000762753
4b	q8	single	clinical	8	0.000722727
4b	q8	single	clinical	8	0.00065566
4b	q8	single	clinical	8	188.999
4b	q8	single	clinical	8	13.0941
4b	q8	single	clinical	8	116.987
4b	q8	single	clinical	8	176.04
4b	q8	single	clinical	8	0.000762783
4b	q8	single	clinical	8	37.0091
4b	q8	single	clinical	8	60.8122
4b	q8	single	clinical	8	0.000715233
4b	q8	single	clinical	8	0.00074014
4b	q8	single	clinical	8	0.00071891
4b	q8	single	clinical	8	0.000705485
4b	q8	single	clinical	8	0.000888761
4b	q8	single	clinical	8	0.000718068
4b	q8	single	clinical	8	0.000753446
4b	q8	single	clinical	8	42.9737
4b	q8	single	clinical	8	0.000735341
4b	q8	single	clinical	8	0.000686047
4b	q8	single	clinical	8	0.000675868
4b	q8	single	clinical	8	0.000706787
4b	q8	single	clinical	8	0.000800124
4b	q8	single	clinical	8	0.000712598
4b	q8	single	clinical	8	38.5845
4b	q8	single	clinical	8	0.000692931
4b	q8	single	clinical	8	0.000700395
4b	q8	single	clinical	8	33.9062
4b	q8	single	clinical	8	0.000702549
4b	q8	single	clinical	8	41.43
4b	q8	single	clinical	8	0.000690336
4b	q8	single	clinical	8	29.2351
4b	q8	single	clinical	8	0.000715824
4b	q8	single	clinical	8	0.000721064
4b	q8	single	clinical	8	97.8203
4b	q8	single	clinical	8	0.000821764
4b	q8	single	clinical	8	105.932
4b	q8	single	clinical	8	0.000696798
4b	q8	single	clinical	8	122.446
4b	q8	single	clinical	8	0.000667111
4b	q8	single	clinical	8	0.000717277
4b	q8	single	clinical	8	0.000652975
4b	q8	single	clinical	8	115.168
4b	q8	single	clinical	8	0.00229746
4b	q8	single	clinical	8	63.9419
4b	q8	single	clinical	8	50.7855
4b	q8	single	clinical	8	0.000688863
4b	q8	single	clinical	8	0.000723518
4b	q8	single	clinical	8	30.4596
4b	q8	single	clinical	8	0.000686468
4b	q8	single	clinical	9	0.000733963
4b	q8	single	clinical	9	25.9726
4b	q8	single	clinical	9	0.000676383
4b	q8	single	clinical	9	20.8602
4b	q8	single	clinical	9	51.9049
4b	q8	single	clinical	9	133.796
4b	q8	single	clinical	9	113.996
4b	q8	single	clinical	9	0.000726218
4b	q8	single	clinical	9	0.000738309
4b	q8	single	clinical	9	0.000710609
4b	q8	single	clinical	9	25.37
4b	q8	single	clinical	9	0.000788926
4b	q8	single	clinical	9	0.000713494
4b	q8	single	clinical	9	37.9133
4b	q8	single	clinical	9	0.000737868
4b	q8	single	clinical	9	0.000693144
4b	q8	single	clinical	9	296.493
4b	q8	single	clinical	9	0.000719877
4b	q8	single	clinical	9	18.3408
4b	q8	single	clinical	9	61.2504
4b	q8	single	clinical	9	0.000725796
4b	q8	single	clinical	9	0.00072683
4b	q8	single	clinical	9	0.000693375
4b	q8	single	clinical	9	96.4457
4b	q8	single	clinical	9	0.000679047
4b	q8	single	clinical	9	0.000722009
4b	q8	single	clinical	9	0.000734164
4b	q8	single	clinical	9	67.7503
4b	q8	single	clinical	9	75.7852
4b	q8	single	clinical	9	0.000697916
4b	q8	single	clinical	9	0.000728511
4b	q8	single	clinical	9	0.000717641
4b	q8	single	clinical	9	0.00073296
4b	q8	single	clinical	9	0.000739683
4b	q8	single	clinical	9	0.000720717
4b	q8	single	clinical	9	0.000710549
4b	q8	single	clinical	9	0.000718184
4b	q8	single	clinical	9	0.000727071
4b	q8	single	clinical	9	0.000713114
4b	q8	single	clinical	9	0.000708575
4b	q8	single	clinical	9	207.633
4b	q8	single	clinical	9	13.8418
4b	q8	single	clinical	9	129.727
4b	q8	single	clinical	9	174.958
4b	q8	single	clinical	9	0.000793614
4b	q8	single	clinical	9	38.1059
4b	q8	single	clinical	9	58.145
4b	q8	single	clinical	9	0.000729824
4b	q8	single	clinical	9	0.000805677
4b	q8	single	clinical	9	0.000702494
4b	q8	single	clinical	9	0.00070528
4b	q8	single	clinical	9	0.000699687
4b	q8	single	clinical	9	0.000721971
4b	q8	single	clinical	9	0.00079035
4b	q8	single	clinical	9	30.2318
4b	q8	single	clinical	9	0.000736577
4b	q8	single	clinical	9	0.000665432
4b	q8	single	clinical	9	0.000670411
4b	q8	single	clinical	9	0.0007164
4b	q8	single	clinical	9	0.000662186
4b	q8	single	clinical	9	0.000646536
4b	q8	single	clinical	9	64.1212
4b	q8	single	clinical	9	0.000743872
4b	q8	single	clinical	9	0.000736657
4b	q8	single	clinical	9	39.1661
4b	q8	single	clinical	9	0.00069501
4b	q8	single	clinical	9	34.4741
4b	q8	single	clinical	9	0.000699827
4b	q8	single	clinical	9	30.1036
4b	q8	single	clinical	9	0.000707923
4b	q8	single	clinical	9	0.00072787
4b	q8	single	clinical	9	85.8521
4b	q8	single	clinical	9	0.000658939
4b	q8	single	clinical	9	135.427
4b	q8	single	clinical	9	0.000690159
4b	q8	single	clinical	9	132.353
4b	q8	single	clinical	9	0.000692022
4b	q8	single	clinical	9	0.000652898
4b	q8	single	clinical	9	0.000703574
4b	q8	single	clinical	9	121.239
4b	q8	single	clinical	9	0.000723101
4b	q8	single	clinical	9	66.7049
4b	q8	single	clinical	9	52.456
4b	q8	single	clinical	9	0.00116382
4b	q8	single	clinical	9	0.000760324
4b	q8	single	clinical	9	28.0305
4b	q8	single	clinical	9	0.00074291
4b	q8	single	noclinical	1	0.000814219
4b	q8	single	noclinical	1	97.2028
4b	q8	single	noclinical	1	0.00068262
4b	q8	single	noclinical	1	86.0973
4b	q8	single	noclinical	1	40.6094
4b	q8	single	noclinical	1	91.3049
4b	q8	single	noclinical	1	100.5
4b	q8	single	noclinical	1	0.000723768
4b	q8	single	noclinical	1	0.000665047
4b	q8	single	noclinical	1	0.000705313
4b	q8	single	noclinical	1	82.8714
4b	q8	single	noclinical	1	0.000803348
4b	q8	single	noclinical	1	0.000728588
4b	q8	single	noclinical	1	43.2828
4b	q8	single	noclinical	1	0.000754115
4b	q8	single	noclinical	1	0.000745148
4b	q8	single	noclinical	1	57.471
4b	q8	single	noclinical	1	0.00074092
4b	q8	single	noclinical	1	21.9165
4b	q8	single	noclinical	1	83.9901
4b	q8	single	noclinical	1	0.000773232
4b	q8	single	noclinical	1	0.000768793
4b	q8	single	noclinical	1	0.000687028
4b	q8	single	noclinical	1	114.876
4b	q8	single	noclinical	1	0.000676509
4b	q8	single	noclinical	1	0.000813638
4b	q8	single	noclinical	1	0.000771608
4b	q8	single	noclinical	1	75.6119
4b	q8	single	noclinical	1	108.131
4b	q8	single	noclinical	1	0.000701346
4b	q8	single	noclinical	1	0.000792088
4b	q8	single	noclinical	1	0.000769444
4b	q8	single	noclinical	1	0.000845969
4b	q8	single	noclinical	1	0.000736202
4b	q8	single	noclinical	1	0.000708629
4b	q8	single	noclinical	1	0.000709241
4b	q8	single	noclinical	1	0.000690585
4b	q8	single	noclinical	1	0.000733998
4b	q8	single	noclinical	1	0.000700635
4b	q8	single	noclinical	1	0.000748585
4b	q8	single	noclinical	1	228.108
4b	q8	single	noclinical	1	12.8539
4b	q8	single	noclinical	1	163.725
4b	q8	single	noclinical	1	188.663
4b	q8	single	noclinical	1	0.000680145
4b	q8	single	noclinical	1	168.715
4b	q8	single	noclinical	1	68.1186
4b	q8	single	noclinical	1	0.000830349
4b	q8	single	noclinical	1	0.000749406
4b	q8	single	noclinical	1	0.000718098
4b	q8	single	noclinical	1	0.000707507
4b	q8	single	noclinical	1	0.000716024
4b	q8	single	noclinical	1	0.0007142
4b	q8	single	noclinical	1	0.000695615
4b	q8	single	noclinical	1	55.2642
4b	q8	single	noclinical	1	0.000868221
4b	q8	single	noclinical	1	0.000743405
4b	q8	single	noclinical	1	0.000672791
4b	q8	single	noclinical	1	0.000723788
4b	q8	single	noclinical	1	0.000720762
4b	q8	single	noclinical	1	0.000695715
4b	q8	single	noclinical	1	69.698
4b	q8	single	noclinical	1	0.000754215
4b	q8	single	noclinical	1	0.000711555
4b	q8	single	noclinical	1	46.8323
4b	q8	single	noclinical	1	0.00073535
4b	q8	single	noclinical	1	52.3524
4b	q8	single	noclinical	1	0.000710142
4b	q8	single	noclinical	1	22.0616
4b	q8	single	noclinical	1	0.000707718
4b	q8	single	noclinical	1	0.000847472
4b	q8	single	noclinical	1	106.024
4b	q8	single	noclinical	1	0.000716555
4b	q8	single	noclinical	1	187.931
4b	q8	single	noclinical	1	0.000701657
4b	q8	single	noclinical	1	92.2165
4b	q8	single	noclinical	1	0.000700644
4b	q8	single	noclinical	1	0.00073546
4b	q8	single	noclinical	1	0.000702317
4b	q8	single	noclinical	1	104.287
4b	q8	single	noclinical	1	0.000695024
4b	q8	single	noclinical	1	79.8534
4b	q8	single	noclinical	1	84.6867
4b	q8	single	noclinical	1	0.00116777
4b	q8	single	noclinical	1	0.000673273
4b	q8	single	noclinical	1	41.4629
4b	q8	single	noclinical	1	0.000742453
4b	q8	single	noclinical	10	0.00075094
4b	q8	single	noclinical	10	151.324
4b	q8	single	noclinical	10	0.000715601
4b	q8	single	noclinical	10	20.7245
4b	q8	single	noclinical	10	40.748
4b	q8	single	noclinical	10	129.893
4b	q8	single	noclinical	10	101.395
4b	q8	single	noclinical	10	0.000724478
4b	q8	single	noclinical	10	0.000668212
4b	q8	single	noclinical	10	0.000707296
4b	q8	single	noclinical	10	35.1316
4b	q8	single	noclinical	10	0.000708498
4b	q8	single	noclinical	10	0.000663784
4b	q8	single	noclinical	10	58.1077
4b	q8	single	noclinical	10	0.000712665
4b	q8	single	noclinical	10	0.000901633
4b	q8	single	noclinical	10	300.422
4b	q8	single	noclinical	10	0.00074532
4b	q8	single	noclinical	10	25.9272
4b	q8	single	noclinical	10	72.7257
4b	q8	single	noclinical	10	0.000763733
4b	q8	single	noclinical	10	0.000734377
4b	q8	single	noclinical	10	0.000811833
4b	q8	single	noclinical	10	94.9673
4b	q8	single	noclinical	10	0.000673021
4b	q8	single	noclinical	10	0.00070409
4b	q8	single	noclinical	10	0.000757361
4b	q8	single	noclinical	10	57.4557
4b	q8	single	noclinical	10	90.115
4b	q8	single	noclinical	10	0.000652142
4b	q8	single	noclinical	10	0.0007781
4b	q8	single	noclinical	10	0.000748153
4b	q8	single	noclinical	10	0.000699972
4b	q8	single	noclinical	10	0.000721592
4b	q8	single	noclinical	10	0.000703899
4b	q8	single	noclinical	10	0.000719589
4b	q8	single	noclinical	10	0.000725232
4b	q8	single	noclinical	10	0.000731454
4b	q8	single	noclinical	10	0.000616675
4b	q8	single	noclinical	10	0.000714349
4b	q8	single	noclinical	10	194.66
4b	q8	single	noclinical	10	13.0734
4b	q8	single	noclinical	10	268.228
4b	q8	single	noclinical	10	157.694
4b	q8	single	noclinical	10	0.000686376
4b	q8	single	noclinical	10	139.125
4b	q8	single	noclinical	10	69.7501
4b	q8	single	noclinical	10	0.000724989
4b	q8	single	noclinical	10	0.000719047
4b	q8	single	noclinical	10	0.000630092
4b	q8	single	noclinical	10	0.000713339
4b	q8	single	noclinical	10	0.000693811
4b	q8	single	noclinical	10	0.000717988
4b	q8	single	noclinical	10	0.000742947
4b	q8	single	noclinical	10	48.0207
4b	q8	single	noclinical	10	0.000726493
4b	q8	single	noclinical	10	0.000688621
4b	q8	single	noclinical	10	0.000658473
4b	q8	single	noclinical	10	0.000700803
4b	q8	single	noclinical	10	0.000695032
4b	q8	single	noclinical	10	0.000691346
4b	q8	single	noclinical	10	65.3217
4b	q8	single	noclinical	10	0.000743814
4b	q8	single	noclinical	10	0.000703178
4b	q8	single	noclinical	10	44.7376
4b	q8	single	noclinical	10	0.000712276
4b	q8	single	noclinical	10	48.2116
4b	q8	single	noclinical	10	0.000705522
4b	q8	single	noclinical	10	23.723
4b	q8	single	noclinical	10	0.000751219
4b	q8	single	noclinical	10	0.000695243
4b	q8	single	noclinical	10	113.618
4b	q8	single	noclinical	10	0.000701795
4b	q8	single	noclinical	10	148.474
4b	q8	single	noclinical	10	0.000696706
4b	q8	single	noclinical	10	90.7361
4b	q8	single	noclinical	10	0.000702066
4b	q8	single	noclinical	10	0.000722584
4b	q8	single	noclinical	10	0.000622065
4b	q8	single	noclinical	10	106.409
4b	q8	single	noclinical	10	0.000692988
4b	q8	single	noclinical	10	78.0772
4b	q8	single	noclinical	10	77.7586
4b	q8	single	noclinical	10	0.000682198
4b	q8	single	noclinical	10	0.000711156
4b	q8	single	noclinical	10	66.4864
4b	q8	single	noclinical	10	0.000750387
4b	q8	single	noclinical	2	0.00074089
4b	q8	single	noclinical	2	147.66
4b	q8	single	noclinical	2	0.000827454
4b	q8	single	noclinical	2	24.6763
4b	q8	single	noclinical	2	47.5269
4b	q8	single	noclinical	2	155.666
4b	q8	single	noclinical	2	107.213
4b	q8	single	noclinical	2	0.000715222
4b	q8	single	noclinical	2	0.000697809
4b	q8	single	noclinical	2	0.000680566
4b	q8	single	noclinical	2	38.7067
4b	q8	single	noclinical	2	0.000668825
4b	q8	single	noclinical	2	0.000708118
4b	q8	single	noclinical	2	51.523
4b	q8	single	noclinical	2	0.000736913
4b	q8	single	noclinical	2	0.000784052
4b	q8	single	noclinical	2	304.778
4b	q8	single	noclinical	2	0.000725201
4b	q8	single	noclinical	2	43.072
4b	q8	single	noclinical	2	88.8189
4b	q8	single	noclinical	2	0.000779554
4b	q8	single	noclinical	2	0.000746261
4b	q8	single	noclinical	2	0.000678032
4b	q8	single	noclinical	2	128.834
4b	q8	single	noclinical	2	0.000663103
4b	q8	single	noclinical	2	0.000713128
4b	q8	single	noclinical	2	0.00074013
4b	q8	single	noclinical	2	72.0787
4b	q8	single	noclinical	2	80.4509
4b	q8	single	noclinical	2	0.000701666
4b	q8	single	noclinical	2	0.000733947
4b	q8	single	noclinical	2	0.000745148
4b	q8	single	noclinical	2	0.00171001
4b	q8	single	noclinical	2	0.000731814
4b	q8	single	noclinical	2	0.000705844
4b	q8	single	noclinical	2	0.000718117
4b	q8	single	noclinical	2	0.000711395
4b	q8	single	noclinical	2	0.000742654
4b	q8	single	noclinical	2	0.000685276
4b	q8	single	noclinical	2	0.000667612
4b	q8	single	noclinical	2	235.736
4b	q8	single	noclinical	2	15.2678
4b	q8	single	noclinical	2	233.775
4b	q8	single	noclinical	2	196.07
4b	q8	single	noclinical	2	0.000693731
4b	q8	single	noclinical	2	164.56
4b	q8	single	noclinical	2	71.9407
4b	q8	single	noclinical	2	0.000757081
4b	q8	single	noclinical	2	0.000790494
4b	q8	single	noclinical	2	0.000700514
4b	q8	single	noclinical	2	0.000704732
4b	q8	single	noclinical	2	0.000713568
4b	q8	single	noclinical	2	0.000709521
4b	q8	single	noclinical	2	0.000730942
4b	q8	single	noclinical	2	62.2113
4b	q8	single	noclinical	2	0.00143326
4b	q8	single	noclinical	2	0.000680136
4b	q8	single	noclinical	2	0.000660068
4b	q8	single	noclinical	2	0.000701536
4b	q8	single	noclinical	2	0.000710693
4b	q8	single	noclinical	2	0.000683882
4b	q8	single	noclinical	2	60.1431
4b	q8	single	noclinical	2	0.000775987
4b	q8	single	noclinical	2	0.000703029
4b	q8	single	noclinical	2	46.829
4b	q8	single	noclinical	2	0.000708009
4b	q8	single	noclinical	2	37.4965
4b	q8	single	noclinical	2	0.000671229
4b	q8	single	noclinical	2	25.5716
4b	q8	single	noclinical	2	0.000710323
4b	q8	single	noclinical	2	0.00072998
4b	q8	single	noclinical	2	101.392
4b	q8	single	noclinical	2	0.000710152
4b	q8	single	noclinical	2	130.729
4b	q8	single	noclinical	2	0.000781207
4b	q8	single	noclinical	2	98.7066
4b	q8	single	noclinical	2	0.000662241
4b	q8	single	noclinical	2	0.000713799
4b	q8	single	noclinical	2	0.000655329
4b	q8	single	noclinical	2	107.905
4b	q8	single	noclinical	2	0.000699513
4b	q8	single	noclinical	2	95.3405
4b	q8	single	noclinical	2	97.3379
4b	q8	single	noclinical	2	0.000695305
4b	q8	single	noclinical	2	0.000702287
4b	q8	single	noclinical	2	116.812
4b	q8	single	noclinical	2	0.000699101
4b	q8	single	noclinical	3	0.000795484
4b	q8	single	noclinical	3	134.533
4b	q8	single	noclinical	3	0.00069279
4b	q8	single	noclinical	3	20.7681
4b	q8	single	noclinical	3	39.947
4b	q8	single	noclinical	3	135.569
4b	q8	single	noclinical	3	93.1425
4b	q8	single	noclinical	3	0.000722586
4b	q8	single	noclinical	3	0.000715232
4b	q8	single	noclinical	3	0.000699122
4b	q8	single	noclinical	3	46.2336
4b	q8	single	noclinical	3	0.000728927
4b	q8	single	noclinical	3	0.000717997
4b	q8	single	noclinical	3	44.7676
4b	q8	single	noclinical	3	0.000750509
4b	q8	single	noclinical	3	0.000771439
4b	q8	single	noclinical	3	269.689
4b	q8	single	noclinical	3	0.00071436
4b	q8	single	noclinical	3	25.3694
4b	q8	single	noclinical	3	98.8109
4b	q8	single	noclinical	3	0.000790264
4b	q8	single	noclinical	3	0.000720412
4b	q8	single	noclinical	3	0.000696357
4b	q8	single	noclinical	3	103.557
4b	q8	single	noclinical	3	0.000689834
4b	q8	single	noclinical	3	0.000703089
4b	q8	single	noclinical	3	0.000738957
4b	q8	single	noclinical	3	60.6869
4b	q8	single	noclinical	3	66.0375
4b	q8	single	noclinical	3	0.000691397
4b	q8	single	noclinical	3	0.000709431
4b	q8	single	noclinical	3	0.000741161
4b	q8	single	noclinical	3	0.00073019
4b	q8	single	noclinical	3	0.000720793
4b	q8	single	noclinical	3	0.000694583
4b	q8	single	noclinical	3	0.000698119
4b	q8	single	noclinical	3	0.000665307
4b	q8	single	noclinical	3	0.000737865
4b	q8	single	noclinical	3	0.000711996
4b	q8	single	noclinical	3	0.0007353
4b	q8	single	noclinical	3	196.676
4b	q8	single	noclinical	3	12.8776
4b	q8	single	noclinical	3	213.546
4b	q8	single	noclinical	3	162.046
4b	q8	single	noclinical	3	0.000689424
4b	q8	single	noclinical	3	138.867
4b	q8	single	noclinical	3	55.5719
4b	q8	single	noclinical	3	0.000721223
4b	q8	single	noclinical	3	0.000719551
4b	q8	single	noclinical	3	0.000714941
4b	q8	single	noclinical	3	0.000699613
4b	q8	single	noclinical	3	0.000702938
4b	q8	single	noclinical	3	0.000712076
4b	q8	single	noclinical	3	0.000684143
4b	q8	single	noclinical	3	73.6554
4b	q8	single	noclinical	3	0.000764765
4b	q8	single	noclinical	3	0.000920881
4b	q8	single	noclinical	3	0.000663474
4b	q8	single	noclinical	3	0.000702048
4b	q8	single	noclinical	3	0.000690144
4b	q8	single	noclinical	3	0.000699002
4b	q8	single	noclinical	3	65.654
4b	q8	single	noclinical	3	0.000753164
4b	q8	single	noclinical	3	0.000702227
4b	q8	single	noclinical	3	44.004
4b	q8	single	noclinical	3	0.000696417
4b	q8	single	noclinical	3	60.1178
4b	q8	single	noclinical	3	0.000724069
4b	q8	single	noclinical	3	29.5018
4b	q8	single	noclinical	3	0.000701106
4b	q8	single	noclinical	3	0.000701717
4b	q8	single	noclinical	3	82.7806
4b	q8	single	noclinical	3	0.000702167
4b	q8	single	noclinical	3	91.0085
4b	q8	single	noclinical	3	0.000696096
4b	q8	single	noclinical	3	83.535
4b	q8	single	noclinical	3	0.000691898
4b	q8	single	noclinical	3	0.000713819
4b	q8	single	noclinical	3	0.000636273
4b	q8	single	noclinical	3	96.1429
4b	q8	single	noclinical	3	0.000692729
4b	q8	single	noclinical	3	80.3453
4b	q8	single	noclinical	3	84.3109
4b	q8	single	noclinical	3	0.000765547
4b	q8	single	noclinical	3	0.000660027
4b	q8	single	noclinical	3	56.2885
4b	q8	single	noclinical	3	0.00142946
4b	q8	single	noclinical	4	0.000742645
4b	q8	single	noclinical	4	124.771
4b	q8	single	noclinical	4	0.000799094
4b	q8	single	noclinical	4	20.8094
4b	q8	single	noclinical	4	44.0881
4b	q8	single	noclinical	4	139.247
4b	q8	single	noclinical	4	88.9538
4b	q8	single	noclinical	4	0.000720946
4b	q8	single	noclinical	4	0.00067527
4b	q8	single	noclinical	4	0.000702631
4b	q8	single	noclinical	4	28.3355
4b	q8	single	noclinical	4	0.000698854
4b	q8	single	noclinical	4	0.000730794
4b	q8	single	noclinical	4	41.9678
4b	q8	single	noclinical	4	0.000712901
4b	q8	single	noclinical	4	0.000755362
4b	q8	single	noclinical	4	329.78
4b	q8	single	noclinical	4	0.000739159
4b	q8	single	noclinical	4	28.5878
4b	q8	single	noclinical	4	73.8242
4b	q8	single	noclinical	4	0.000744681
4b	q8	single	noclinical	4	0.000736043
4b	q8	single	noclinical	4	0.000633361
4b	q8	single	noclinical	4	71.622
4b	q8	single	noclinical	4	0.000709204
4b	q8	single	noclinical	4	0.000712269
4b	q8	single	noclinical	4	0.000736715
4b	q8	single	noclinical	4	62.5185
4b	q8	single	noclinical	4	66.6458
4b	q8	single	noclinical	4	0.000690396
4b	q8	single	noclinical	4	0.000713321
4b	q8	single	noclinical	4	0.00074919
4b	q8	single	noclinical	4	0.000705226
4b	q8	single	noclinical	4	0.000720584
4b	q8	single	noclinical	4	0.000659229
4b	q8	single	noclinical	4	0.000748347
4b	q8	single	noclinical	4	0.000719993
4b	q8	single	noclinical	4	0.000736814
4b	q8	single	noclinical	4	0.000700035
4b	q8	single	noclinical	4	0.000708862
4b	q8	single	noclinical	4	191.542
4b	q8	single	noclinical	4	13.1486
4b	q8	single	noclinical	4	174.745
4b	q8	single	noclinical	4	156.78
4b	q8	single	noclinical	4	0.000690929
4b	q8	single	noclinical	4	131.379
4b	q8	single	noclinical	4	59.8761
4b	q8	single	noclinical	4	0.000743619
4b	q8	single	noclinical	4	0.000663186
4b	q8	single	noclinical	4	0.000710024
4b	q8	single	noclinical	4	0.000719903
4b	q8	single	noclinical	4	0.000701399
4b	q8	single	noclinical	4	0.000936352
4b	q8	single	noclinical	4	0.000742486
4b	q8	single	noclinical	4	127.168
4b	q8	single	noclinical	4	0.000748067
4b	q8	single	noclinical	4	0.000692041
4b	q8	single	noclinical	4	0.00065479
4b	q8	single	noclinical	4	0.000702731
4b	q8	single	noclinical	4	0.000713633
4b	q8	single	noclinical	4	0.000766954
4b	q8	single	noclinical	4	98.6009
4b	q8	single	noclinical	4	0.000762053
4b	q8	single	noclinical	4	0.00064387
4b	q8	single	noclinical	4	43.7862
4b	q8	single	noclinical	4	0.000703773
4b	q8	single	noclinical	4	82.121
4b	q8	single	noclinical	4	0.000717399
4b	q8	single	noclinical	4	30.1891
4b	q8	single	noclinical	4	0.000706028
4b	q8	single	noclinical	4	0.000708482
4b	q8	single	noclinical	4	81.0221
4b	q8	single	noclinical	4	0.000703914
4b	q8	single	noclinical	4	98.7711
4b	q8	single	noclinical	4	0.000682664
4b	q8	single	noclinical	4	80.9347
4b	q8	single	noclinical	4	0.000689838
4b	q8	single	noclinical	4	0.000712339
4b	q8	single	noclinical	4	0.000644791
4b	q8	single	noclinical	4	91.6539
4b	q8	single	noclinical	4	0.000689066
4b	q8	single	noclinical	4	80.6907
4b	q8	single	noclinical	4	83.8769
4b	q8	single	noclinical	4	0.000699787
4b	q8	single	noclinical	4	0.000701739
4b	q8	single	noclinical	4	35.8622
4b	q8	single	noclinical	4	0.000748498
4b	q8	single	noclinical	5	0.000739238
4b	q8	single	noclinical	5	124.82
4b	q8	single	noclinical	5	0.000764396
4b	q8	single	noclinical	5	21.311
4b	q8	single	noclinical	5	39.9808
4b	q8	single	noclinical	5	110.2
4b	q8	single	noclinical	5	95.5207
4b	q8	single	noclinical	5	0.00072466
4b	q8	single	noclinical	5	0.00068729
4b	q8	single	noclinical	5	0.000688282
4b	q8	single	noclinical	5	42.9531
4b	q8	single	noclinical	5	0.000704292
4b	q8	single	noclinical	5	0.000717487
4b	q8	single	noclinical	5	50.3305
4b	q8	single	noclinical	5	0.000745039
4b	q8	single	noclinical	5	0.000736783
4b	q8	single	noclinical	5	289.038
4b	q8	single	noclinical	5	0.000750269
4b	q8	single	noclinical	5	34.3946
4b	q8	single	noclinical	5	60.4936
4b	q8	single	noclinical	5	0.000767702
4b	q8	single	noclinical	5	0.000730591
4b	q8	single	noclinical	5	0.0016584
4b	q8	single	noclinical	5	77.5099
4b	q8	single	noclinical	5	0.000652925
4b	q8	single	noclinical	5	0.000705905
4b	q8	single	noclinical	5	0.00072476
4b	q8	single	noclinical	5	60.6687
4b	q8	single	noclinical	5	86.3948
4b	q8	single	noclinical	5	0.000705294
4b	q8	single	noclinical	5	0.000710434
4b	q8	single	noclinical	5	0.000793031
4b	q8	single	noclinical	5	0.000725132
4b	q8	single	noclinical	5	0.000725011
4b	q8	single	noclinical	5	0.000709422
4b	q8	single	noclinical	5	0.000737014
4b	q8	single	noclinical	5	0.000716536
4b	q8	single	noclinical	5	0.00073479
4b	q8	single	noclinical	5	0.000695926
4b	q8	single	noclinical	5	0.00071873
4b	q8	single	noclinical	5	196.945
4b	q8	single	noclinical	5	13.8924
4b	q8	single	noclinical	5	168.963
4b	q8	single	noclinical	5	159.508
4b	q8	single	noclinical	5	0.000647555
4b	q8	single	noclinical	5	135.646
4b	q8	single	noclinical	5	59.5279
4b	q8	single	noclinical	5	0.000713951
4b	q8	single	noclinical	5	0.000718379
4b	q8	single	noclinical	5	0.000704843
4b	q8	single	noclinical	5	0.000717788
4b	q8	single	noclinical	5	0.000635071
4b	q8	single	noclinical	5	0.00071931
4b	q8	single	noclinical	5	0.000720222
4b	q8	single	noclinical	5	33.052
4b	q8	single	noclinical	5	0.000734079
4b	q8	single	noclinical	5	0.000697499
4b	q8	single	noclinical	5	0.000663866
4b	q8	single	noclinical	5	0.000706066
4b	q8	single	noclinical	5	0.000637145
4b	q8	single	noclinical	5	0.000702028
4b	q8	single	noclinical	5	42.9829
4b	q8	single	noclinical	5	0.000740882
4b	q8	single	noclinical	5	0.000724851
4b	q8	single	noclinical	5	44.2339
4b	q8	single	noclinical	5	0.000700755
4b	q8	single	noclinical	5	56.5275
4b	q8	single	noclinical	5	0.000700475
4b	q8	single	noclinical	5	32.7028
4b	q8	single	noclinical	5	0.000710875
4b	q8	single	noclinical	5	0.00072469
4b	q8	single	noclinical	5	88.1914
4b	q8	single	noclinical	5	0.000634009
4b	q8	single	noclinical	5	108.198
4b	q8	single	noclinical	5	0.000704803
4b	q8	single	noclinical	5	79.1412
4b	q8	single	noclinical	5	0.000675247
4b	q8	single	noclinical	5	0.000700465
4b	q8	single	noclinical	5	0.000630833
4b	q8	single	noclinical	5	94.6892
4b	q8	single	noclinical	5	0.000654397
4b	q8	single	noclinical	5	70.5707
4b	q8	single	noclinical	5	76.4241
4b	q8	single	noclinical	5	0.000741173
4b	q8	single	noclinical	5	0.000837814
4b	q8	single	noclinical	5	68.393
4b	q8	single	noclinical	5	0.000748616
4b	q8	single	noclinical	6	0.000754919
4b	q8	single	noclinical	6	198.051
4b	q8	single	noclinical	6	0.000678893
4b	q8	single	noclinical	6	45.8834
4b	q8	single	noclinical	6	52.3438
4b	q8	single	noclinical	6	231.632
4b	q8	single	noclinical	6	98.4907
4b	q8	single	noclinical	6	0.000744868
4b	q8	single	noclinical	6	0.000665829
4b	q8	single	noclinical	6	0.000668346
4b	q8	single	noclinical	6	117.531
4b	q8	single	noclinical	6	0.000840061
4b	q8	single	noclinical	6	0.000715625
4b	q8	single	noclinical	6	74.9804
4b	q8	single	noclinical	6	0.000729349
4b	q8	single	noclinical	6	0.000697499
4b	q8	single	noclinical	6	213.631
4b	q8	single	noclinical	6	0.000712508
4b	q8	single	noclinical	6	57.2622
4b	q8	single	noclinical	6	91.8502
4b	q8	single	noclinical	6	0.000892888
4b	q8	single	noclinical	6	0.000720013
4b	q8	single	noclinical	6	0.000750038
4b	q8	single	noclinical	6	148.192
4b	q8	single	noclinical	6	0.000676068
4b	q8	single	noclinical	6	0.00071293
4b	q8	single	noclinical	6	0.00069746
4b	q8	single	noclinical	6	61.2663
4b	q8	single	noclinical	6	78.2666
4b	q8	single	noclinical	6	0.000693602
4b	q8	single	noclinical	6	0.00071274
4b	q8	single	noclinical	6	0.000757373
4b	q8	single	noclinical	6	0.00074448
4b	q8	single	noclinical	6	0.000701469
4b	q8	single	noclinical	6	0.000720262
4b	q8	single	noclinical	6	0.000714935
4b	q8	single	noclinical	6	0.000719432
4b	q8	single	noclinical	6	0.000687461
4b	q8	single	noclinical	6	0.000708451
4b	q8	single	noclinical	6	0.00071802
4b	q8	single	noclinical	6	243.438
4b	q8	single	noclinical	6	13.8277
4b	q8	single	noclinical	6	384.701
4b	q8	single	noclinical	6	194.502
4b	q8	single	noclinical	6	0.00068718
4b	q8	single	noclinical	6	157.192
4b	q8	single	noclinical	6	69.3121
4b	q8	single	noclinical	6	0.000894333
4b	q8	single	noclinical	6	0.000714131
4b	q8	single	noclinical	6	0.000701648
4b	q8	single	noclinical	6	0.000701658
4b	q8	single	noclinical	6	0.000694023
4b	q8	single	noclinical	6	0.000714884
4b	q8	single	noclinical	6	0.0007341
4b	q8	single	noclinical	6	188.509
4b	q8	single	noclinical	6	0.000768625
4b	q8	single	noclinical	6	0.000706787
4b	q8	single	noclinical	6	0.000668735
4b	q8	single	noclinical	6	0.000663406
4b	q8	single	noclinical	6	0.000719982
4b	q8	single	noclinical	6	0.000662813
4b	q8	single	noclinical	6	89.7925
4b	q8	single	noclinical	6	0.000830743
4b	q8	single	noclinical	6	0.000711676
4b	q8	single	noclinical	6	64.5583
4b	q8	single	noclinical	6	0.000694565
4b	q8	single	noclinical	6	54.0391
4b	q8	single	noclinical	6	0.000728969
4b	q8	single	noclinical	6	32.6259
4b	q8	single	noclinical	6	0.000701016
4b	q8	single	noclinical	6	0.000735914
4b	q8	single	noclinical	6	97.4849
4b	q8	single	noclinical	6	0.000696718
4b	q8	single	noclinical	6	107.04
4b	q8	single	noclinical	6	0.000701577
4b	q8	single	noclinical	6	93.3072
4b	q8	single	noclinical	6	0.000696787
4b	q8	single	noclinical	6	0.000716487
4b	q8	single	noclinical	6	0.000751451
4b	q8	single	noclinical	6	109.65
4b	q8	single	noclinical	6	0.000695385
4b	q8	single	noclinical	6	97.4789
4b	q8	single	noclinical	6	100.825
4b	q8	single	noclinical	6	0.00069228
4b	q8	single	noclinical	6	0.000711517
4b	q8	single	noclinical	6	105.051
4b	q8	single	noclinical	6	0.00074992
4b	q8	single	noclinical	7	0.000774215
4b	q8	single	noclinical	7	132.797
4b	q8	single	noclinical	7	0.000674436
4b	q8	single	noclinical	7	72.0193
4b	q8	single	noclinical	7	54.0375
4b	q8	single	noclinical	7	94.2256
4b	q8	single	noclinical	7	89.2257
4b	q8	single	noclinical	7	0.000716556
4b	q8	single	noclinical	7	0.000721085
4b	q8	single	noclinical	7	0.000757544
4b	q8	single	noclinical	7	86.5289
4b	q8	single	noclinical	7	0.000703381
4b	q8	single	noclinical	7	0.000687329
4b	q8	single	noclinical	7	21.111
4b	q8	single	noclinical	7	0.000752714
4b	q8	single	noclinical	7	0.00115478
4b	q8	single	noclinical	7	112.221
4b	q8	single	noclinical	7	0.000739519
4b	q8	single	noclinical	7	16.8457
4b	q8	single	noclinical	7	271.103
4b	q8	single	noclinical	7	0.000733337
4b	q8	single	noclinical	7	0.000797939
4b	q8	single	noclinical	7	0.000685307
4b	q8	single	noclinical	7	89.2505
4b	q8	single	noclinical	7	0.000654839
4b	q8	single	noclinical	7	0.000707578
4b	q8	single	noclinical	7	0.000741883
4b	q8	single	noclinical	7	67.8252
4b	q8	single	noclinical	7	87.7064
4b	q8	single	noclinical	7	0.000687942
4b	q8	single	noclinical	7	0.000794754
4b	q8	single	noclinical	7	0.000924308
4b	q8	single	noclinical	7	0.000717767
4b	q8	single	noclinical	7	0.000727877
4b	q8	single	noclinical	7	0.00070345
4b	q8	single	noclinical	7	0.000727457
4b	q8	single	noclinical	7	0.000716005
4b	q8	single	noclinical	7	0.000736463
4b	q8	single	noclinical	7	0.000627157
4b	q8	single	noclinical	7	0.00070808
4b	q8	single	noclinical	7	116.499
4b	q8	single	noclinical	7	13.3261
4b	q8	single	noclinical	7	68.6075
4b	q8	single	noclinical	7	153.422
4b	q8	single	noclinical	7	0.000863013
4b	q8	single	noclinical	7	131.802
4b	q8	single	noclinical	7	59.3987
4b	q8	single	noclinical	7	0.000711867
4b	q8	single	noclinical	7	0.000715193
4b	q8	single	noclinical	7	0.000624341
4b	q8	single	noclinical	7	0.000807057
4b	q8	single	noclinical	7	0.000791729
4b	q8	single	noclinical	7	0.000730521
4b	q8	single	noclinical	7	0.000720724
4b	q8	single	noclinical	7	70.8043
4b	q8	single	noclinical	7	0.000728618
4b	q8	single	noclinical	7	0.000721175
4b	q8	single	noclinical	7	0.00068161
4b	q8	single	noclinical	7	0.000706997
4b	q8	single	noclinical	7	0.000910523
4b	q8	single	noclinical	7	0.000679967
4b	q8	single	noclinical	7	146.037
4b	q8	single	noclinical	7	0.000747585
4b	q8	single	noclinical	7	0.000700695
4b	q8	single	noclinical	7	42.5525
4b	q8	single	noclinical	7	0.00069798
4b	q8	single	noclinical	7	42.8963
4b	q8	single	noclinical	7	0.000722808
4b	q8	single	noclinical	7	25.4473
4b	q8	single	noclinical	7	0.000693963
4b	q8	single	noclinical	7	0.000699704
4b	q8	single	noclinical	7	83.6555
4b	q8	single	noclinical	7	0.000712067
4b	q8	single	noclinical	7	107.03
4b	q8	single	noclinical	7	0.000702249
4b	q8	single	noclinical	7	81.3025
4b	q8	single	noclinical	7	0.000879063
4b	q8	single	noclinical	7	0.000720363
4b	q8	single	noclinical	7	0.000641013
4b	q8	single	noclinical	7	91.1296
4b	q8	single	noclinical	7	0.000835952
4b	q8	single	noclinical	7	72.0792
4b	q8	single	noclinical	7	75.9525
4b	q8	single	noclinical	7	0.000761341
4b	q8	single	noclinical	7	0.000700876
4b	q8	single	noclinical	7	64.9909
4b	q8	single	noclinical	7	0.000735041
4b	q8	single	noclinical	8	0.000740993
4b	q8	single	noclinical	8	127.825
4b	q8	single	noclinical	8	0.000690917
4b	q8	single	noclinical	8	20.8893
4b	q8	single	noclinical	8	47.3307
4b	q8	single	noclinical	8	148.106
4b	q8	single	noclinical	8	102.93
4b	q8	single	noclinical	8	0.000833717
4b	q8	single	noclinical	8	0.000657494
4b	q8	single	noclinical	8	0.00070893
4b	q8	single	noclinical	8	79.996
4b	q8	single	noclinical	8	0.00070885
4b	q8	single	noclinical	8	0.000725083
4b	q8	single	noclinical	8	56.1789
4b	q8	single	noclinical	8	0.000718389
4b	q8	single	noclinical	8	0.000698662
4b	q8	single	noclinical	8	288.35
4b	q8	single	noclinical	8	0.000772022
4b	q8	single	noclinical	8	39.1066
4b	q8	single	noclinical	8	104.363
4b	q8	single	noclinical	8	0.00093581
4b	q8	single	noclinical	8	0.000730332
4b	q8	single	noclinical	8	0.000686409
4b	q8	single	noclinical	8	98.7938
4b	q8	single	noclinical	8	0.000697128
4b	q8	single	noclinical	8	0.000704423
4b	q8	single	noclinical	8	0.000749789
4b	q8	single	noclinical	8	66.0433
4b	q8	single	noclinical	8	75.6362
4b	q8	single	noclinical	8	0.000699155
4b	q8	single	noclinical	8	0.000716085
4b	q8	single	noclinical	8	0.000728167
4b	q8	single	noclinical	8	0.000728808
4b	q8	single	noclinical	8	0.000721785
4b	q8	single	noclinical	8	0.00067653
4b	q8	single	noclinical	8	0.000721425
4b	q8	single	noclinical	8	0.000754739
4b	q8	single	noclinical	8	0.000738338
4b	q8	single	noclinical	8	0.000714714
4b	q8	single	noclinical	8	0.000742394
4b	q8	single	noclinical	8	214.108
4b	q8	single	noclinical	8	13.6117
4b	q8	single	noclinical	8	202.218
4b	q8	single	noclinical	8	179.385
4b	q8	single	noclinical	8	0.000689754
4b	q8	single	noclinical	8	154.776
4b	q8	single	noclinical	8	64.8328
4b	q8	single	noclinical	8	0.000712778
4b	q8	single	noclinical	8	0.000672632
4b	q8	single	noclinical	8	0.000745341
4b	q8	single	noclinical	8	0.000799724
4b	q8	single	noclinical	8	0.000691227
4b	q8	single	noclinical	8	0.000745812
4b	q8	single	noclinical	8	0.000730082
4b	q8	single	noclinical	8	53.8754
4b	q8	single	noclinical	8	0.000759366
4b	q8	single	noclinical	8	0.000777551
4b	q8	single	noclinical	8	0.000679255
4b	q8	single	noclinical	8	0.000707597
4b	q8	single	noclinical	8	0.00069298
4b	q8	single	noclinical	8	0.000759907
4b	q8	single	noclinical	8	65.6546
4b	q8	single	noclinical	8	0.000748876
4b	q8	single	noclinical	8	0.000663635
4b	q8	single	noclinical	8	51.9622
4b	q8	single	noclinical	8	0.000699805
4b	q8	single	noclinical	8	79.3417
4b	q8	single	noclinical	8	0.000879635
4b	q8	single	noclinical	8	19.6104
4b	q8	single	noclinical	8	0.00090896
4b	q8	single	noclinical	8	0.000701677
4b	q8	single	noclinical	8	96.2624
4b	q8	single	noclinical	8	0.000718409
4b	q8	single	noclinical	8	88.4602
4b	q8	single	noclinical	8	0.000664577
4b	q8	single	noclinical	8	92.2389
4b	q8	single	noclinical	8	0.000682972
4b	q8	single	noclinical	8	0.000716656
4b	q8	single	noclinical	8	0.00067127
4b	q8	single	noclinical	8	103.583
4b	q8	single	noclinical	8	0.000695817
4b	q8	single	noclinical	8	91.1366
4b	q8	single	noclinical	8	90.9018
4b	q8	single	noclinical	8	0.000833527
4b	q8	single	noclinical	8	0.000713891
4b	q8	single	noclinical	8	119.361
4b	q8	single	noclinical	8	0.000742885
4b	q8	single	noclinical	9	0.000751338
4b	q8	single	noclinical	9	137.232
4b	q8	single	noclinical	9	0.000693838
4b	q8	single	noclinical	9	27.0802
4b	q8	single	noclinical	9	41.6383
4b	q8	single	noclinical	9	120.61
4b	q8	single	noclinical	9	86.8304
4b	q8	single	noclinical	9	0.000719227
4b	q8	single	noclinical	9	0.000754783
4b	q8	single	noclinical	9	0.000868919
4b	q8	single	noclinical	9	33.1449
4b	q8	single	noclinical	9	0.000666658
4b	q8	single	noclinical	9	0.000747081
4b	q8	single	noclinical	9	45.9927
4b	q8	single	noclinical	9	0.000729435
4b	q8	single	noclinical	9	0.000659915
4b	q8	single	noclinical	9	257.104
4b	q8	single	noclinical	9	0.000714749
4b	q8	single	noclinical	9	34.0343
4b	q8	single	noclinical	9	58.1759
4b	q8	single	noclinical	9	0.000757368
4b	q8	single	noclinical	9	0.000740387
4b	q8	single	noclinical	9	0.000687957
4b	q8	single	noclinical	9	92.6168
4b	q8	single	noclinical	9	0.000674742
4b	q8	single	noclinical	9	0.000704178
4b	q8	single	noclinical	9	0.000742091
4b	q8	single	noclinical	9	65.0337
4b	q8	single	noclinical	9	73.3652
4b	q8	single	noclinical	9	0.000737192
4b	q8	single	noclinical	9	0.00070531
4b	q8	single	noclinical	9	0.000737391
4b	q8	single	noclinical	9	0.000723646
4b	q8	single	noclinical	9	0.000901331
4b	q8	single	noclinical	9	0.00071584
4b	q8	single	noclinical	9	0.000913874
4b	q8	single	noclinical	9	0.000732763
4b	q8	single	noclinical	9	0.00106933
4b	q8	single	noclinical	9	0.00073117
4b	q8	single	noclinical	9	0.00066241
4b	q8	single	noclinical	9	203.267
4b	q8	single	noclinical	9	12.9596
4b	q8	single	noclinical	9	159.849
4b	q8	single	noclinical	9	165.484
4b	q8	single	noclinical	9	0.000706542
4b	q8	single	noclinical	9	145.027
4b	q8	single	noclinical	9	55.8975
4b	q8	single	noclinical	9	0.000724456
4b	q8	single	noclinical	9	0.000734405
4b	q8	single	noclinical	9	0.000698027
4b	q8	single	noclinical	9	0.000702216
4b	q8	single	noclinical	9	0.000692627
4b	q8	single	noclinical	9	0.000718686
4b	q8	single	noclinical	9	0.00074195
4b	q8	single	noclinical	9	48.882
4b	q8	single	noclinical	9	0.000738202
4b	q8	single	noclinical	9	0.00119012
4b	q8	single	noclinical	9	0.000667619
4b	q8	single	noclinical	9	0.000864651
4b	q8	single	noclinical	9	0.000696584
4b	q8	single	noclinical	9	0.000690342
4b	q8	single	noclinical	9	69.3821
4b	q8	single	noclinical	9	0.00070462
4b	q8	single	noclinical	9	0.000695812
4b	q8	single	noclinical	9	37.7557
4b	q8	single	noclinical	9	0.000706904
4b	q8	single	noclinical	9	53.7751
4b	q8	single	noclinical	9	0.000663541
4b	q8	single	noclinical	9	33.6189
4b	q8	single	noclinical	9	0.000719998
4b	q8	single	noclinical	9	0.000720459
4b	q8	single	noclinical	9	87.3602
4b	q8	single	noclinical	9	0.000770873
4b	q8	single	noclinical	9	100.611
4b	q8	single	noclinical	9	0.00069492
4b	q8	single	noclinical	9	80.4592
4b	q8	single	noclinical	9	0.00101012
4b	q8	single	noclinical	9	0.000737742
4b	q8	single	noclinical	9	0.000655436
4b	q8	single	noclinical	9	90.0148
4b	q8	single	noclinical	9	0.000701423
4b	q8	single	noclinical	9	79.9014
4b	q8	single	noclinical	9	80.2569
4b	q8	single	noclinical	9	0.000686865
4b	q8	single	noclinical	9	0.000708477
4b	q8	single	noclinical	9	80.8302
4b	q8	single	noclinical	9	0.00068377
8b	q8	single	clinical	1	0.000747108
8b	q8	single	clinical	1	159.608
8b	q8	single	clinical	1	0.000755498
8b	q8	single	clinical	1	59.8529
8b	q8	single	clinical	1	47.0985
8b	q8	single	clinical	1	108.953
8b	q8	single	clinical	1	120.148
8b	q8	single	clinical	1	0.000836961
8b	q8	single	clinical	1	0.000704712
8b	q8	single	clinical	1	0.000660584
8b	q8	single	clinical	1	116.355
8b	q8	single	clinical	1	0.000702505
8b	q8	single	clinical	1	0.000717782
8b	q8	single	clinical	1	62.1866
8b	q8	single	clinical	1	0.000764967
8b	q8	single	clinical	1	0.000747874
8b	q8	single	clinical	1	94.9793
8b	q8	single	clinical	1	0.000714386
8b	q8	single	clinical	1	30.4183
8b	q8	single	clinical	1	55.4302
8b	q8	single	clinical	1	0.000747521
8b	q8	single	clinical	1	0.000784931
8b	q8	single	clinical	1	0.000691497
8b	q8	single	clinical	1	115.794
8b	q8	single	clinical	1	0.000666238
8b	q8	single	clinical	1	0.000731739
8b	q8	single	clinical	1	0.000678116
8b	q8	single	clinical	1	56.8213
8b	q8	single	clinical	1	84.0449
8b	q8	single	clinical	1	0.000720898
8b	q8	single	clinical	1	0.000712534
8b	q8	single	clinical	1	0.000749655
8b	q8	single	clinical	1	0.000719557
8b	q8	single	clinical	1	0.000709086
8b	q8	single	clinical	1	0.000834226
8b	q8	single	clinical	1	0.000713736
8b	q8	single	clinical	1	0.000721509
8b	q8	single	clinical	1	0.000687264
8b	q8	single	clinical	1	0.000709857
8b	q8	single	clinical	1	0.000697916
8b	q8	single	clinical	1	129.76
8b	q8	single	clinical	1	16.6366
8b	q8	single	clinical	1	235.079
8b	q8	single	clinical	1	91.9143
8b	q8	single	clinical	1	0.000695082
8b	q8	single	clinical	1	57.8632
8b	q8	single	clinical	1	92.5151
8b	q8	single	clinical	1	0.000719626
8b	q8	single	clinical	1	0.000857891
8b	q8	single	clinical	1	0.000739012
8b	q8	single	clinical	1	0.0007013
8b	q8	single	clinical	1	0.000682538
8b	q8	single	clinical	1	0.000711441
8b	q8	single	clinical	1	0.000742409
8b	q8	single	clinical	1	106.189
8b	q8	single	clinical	1	0.00073182
8b	q8	single	clinical	1	0.000697418
8b	q8	single	clinical	1	0.000655278
8b	q8	single	clinical	1	0.000651597
8b	q8	single	clinical	1	0.000679964
8b	q8	single	clinical	1	0.000689583
8b	q8	single	clinical	1	35.5067
8b	q8	single	clinical	1	0.00073643
8b	q8	single	clinical	1	0.000855957
8b	q8	single	clinical	1	45.9545
8b	q8	single	clinical	1	0.000727632
8b	q8	single	clinical	1	36.6819
8b	q8	single	clinical	1	0.00069395
8b	q8	single	clinical	1	23.0553
8b	q8	single	clinical	1	0.000695532
8b	q8	single	clinical	1	0.00073201
8b	q8	single	clinical	1	111.006
8b	q8	single	clinical	1	0.000694831
8b	q8	single	clinical	1	118.622
8b	q8	single	clinical	1	0.000821051
8b	q8	single	clinical	1	99.0454
8b	q8	single	clinical	1	0.000701866
8b	q8	single	clinical	1	0.000701754
8b	q8	single	clinical	1	0.000778382
8b	q8	single	clinical	1	119.162
8b	q8	single	clinical	1	0.000692426
8b	q8	single	clinical	1	63.7655
8b	q8	single	clinical	1	59.998
8b	q8	single	clinical	1	0.000700804
8b	q8	single	clinical	1	0.000697393
8b	q8	single	clinical	1	34.9119
8b	q8	single	clinical	1	0.000733954
8b	q8	single	clinical	10	0.000739715
8b	q8	single	clinical	10	92.7435
8b	q8	single	clinical	10	0.000715199
8b	q8	single	clinical	10	35.3901
8b	q8	single	clinical	10	45.415
8b	q8	single	clinical	10	72.5363
8b	q8	single	clinical	10	91.437
8b	q8	single	clinical	10	0.000735808
8b	q8	single	clinical	10	0.000838333
8b	q8	single	clinical	10	0.00071068
8b	q8	single	clinical	10	87.0088
8b	q8	single	clinical	10	0.000647821
8b	q8	single	clinical	10	0.000724967
8b	q8	single	clinical	10	50.1121
8b	q8	single	clinical	10	0.000758191
8b	q8	single	clinical	10	0.000727172
8b	q8	single	clinical	10	178.136
8b	q8	single	clinical	10	0.000727822
8b	q8	single	clinical	10	28.0209
8b	q8	single	clinical	10	61.0814
8b	q8	single	clinical	10	0.000845426
8b	q8	single	clinical	10	0.000789109
8b	q8	single	clinical	10	0.000702605
8b	q8	single	clinical	10	81.9273
8b	q8	single	clinical	10	0.000682758
8b	q8	single	clinical	10	0.00071041
8b	q8	single	clinical	10	0.00073667
8b	q8	single	clinical	10	52.8513
8b	q8	single	clinical	10	66.5382
8b	q8	single	clinical	10	0.000776305
8b	q8	single	clinical	10	0.000709849
8b	q8	single	clinical	10	0.000764954
8b	q8	single	clinical	10	0.000733274
8b	q8	single	clinical	10	0.000734886
8b	q8	single	clinical	10	0.000713386
8b	q8	single	clinical	10	0.0007159
8b	q8	single	clinical	10	0.000713796
8b	q8	single	clinical	10	0.000741769
8b	q8	single	clinical	10	0.000711683
8b	q8	single	clinical	10	0.00065767
8b	q8	single	clinical	10	108.582
8b	q8	single	clinical	10	22.421
8b	q8	single	clinical	10	180.246
8b	q8	single	clinical	10	81.5304
8b	q8	single	clinical	10	0.000687677
8b	q8	single	clinical	10	52.7316
8b	q8	single	clinical	10	68.9449
8b	q8	single	clinical	10	0.000714358
8b	q8	single	clinical	10	0.000769132
8b	q8	single	clinical	10	0.00071619
8b	q8	single	clinical	10	0.000806923
8b	q8	single	clinical	10	0.000693087
8b	q8	single	clinical	10	0.000725919
8b	q8	single	clinical	10	0.000815379
8b	q8	single	clinical	10	77.1431
8b	q8	single	clinical	10	0.000718605
8b	q8	single	clinical	10	0.000689891
8b	q8	single	clinical	10	0.000653883
8b	q8	single	clinical	10	0.000716291
8b	q8	single	clinical	10	0.000707805
8b	q8	single	clinical	10	0.00115397
8b	q8	single	clinical	10	33.8159
8b	q8	single	clinical	10	0.000683789
8b	q8	single	clinical	10	0.000715028
8b	q8	single	clinical	10	29.7283
8b	q8	single	clinical	10	0.000713084
8b	q8	single	clinical	10	49.0179
8b	q8	single	clinical	10	0.000673179
8b	q8	single	clinical	10	19.0523
8b	q8	single	clinical	10	0.000696534
8b	q8	single	clinical	10	0.000689671
8b	q8	single	clinical	10	94.8129
8b	q8	single	clinical	10	0.000693348
8b	q8	single	clinical	10	136.791
8b	q8	single	clinical	10	0.000707064
8b	q8	single	clinical	10	75.1535
8b	q8	single	clinical	10	0.00131328
8b	q8	single	clinical	10	0.000856276
8b	q8	single	clinical	10	0.000622302
8b	q8	single	clinical	10	100.207
8b	q8	single	clinical	10	0.000686705
8b	q8	single	clinical	10	57.833
8b	q8	single	clinical	10	50.7516
8b	q8	single	clinical	10	0.000728204
8b	q8	single	clinical	10	0.000800491
8b	q8	single	clinical	10	63.3044
8b	q8	single	clinical	10	0.00068936
8b	q8	single	clinical	2	0.000731123
8b	q8	single	clinical	2	107.197
8b	q8	single	clinical	2	0.000679706
8b	q8	single	clinical	2	39.7216
8b	q8	single	clinical	2	26.9586
8b	q8	single	clinical	2	112.081
8b	q8	single	clinical	2	88.7314
8b	q8	single	clinical	2	0.00071851
8b	q8	single	clinical	2	0.00078198
8b	q8	single	clinical	2	0.000682371
8b	q8	single	clinical	2	93.1172
8b	q8	single	clinical	2	0.000638198
8b	q8	single	clinical	2	0.000740481
8b	q8	single	clinical	2	55.5062
8b	q8	single	clinical	2	0.000764407
8b	q8	single	clinical	2	0.000655391
8b	q8	single	clinical	2	74.3476
8b	q8	single	clinical	2	0.000752735
8b	q8	single	clinical	2	24.8101
8b	q8	single	clinical	2	85.8627
8b	q8	single	clinical	2	0.000756452
8b	q8	single	clinical	2	0.000737045
8b	q8	single	clinical	2	0.000678083
8b	q8	single	clinical	2	82.4095
8b	q8	single	clinical	2	0.000674557
8b	q8	single	clinical	2	0.000718098
8b	q8	single	clinical	2	0.000740361
8b	q8	single	clinical	2	53.811
8b	q8	single	clinical	2	66.3973
8b	q8	single	clinical	2	0.000701527
8b	q8	single	clinical	2	0.000736664
8b	q8	single	clinical	2	0.000766581
8b	q8	single	clinical	2	0.000700416
8b	q8	single	clinical	2	0.000730562
8b	q8	single	clinical	2	0.000715003
8b	q8	single	clinical	2	0.000715254
8b	q8	single	clinical	2	0.000718059
8b	q8	single	clinical	2	0.000743236
8b	q8	single	clinical	2	0.000698121
8b	q8	single	clinical	2	0.000651583
8b	q8	single	clinical	2	94.9982
8b	q8	single	clinical	2	15.6759
8b	q8	single	clinical	2	172.01
8b	q8	single	clinical	2	70.0593
8b	q8	single	clinical	2	0.000697811
8b	q8	single	clinical	2	45.6463
8b	q8	single	clinical	2	69.3699
8b	q8	single	clinical	2	0.000732897
8b	q8	single	clinical	2	0.000719722
8b	q8	single	clinical	2	0.000917296
8b	q8	single	clinical	2	0.000708841
8b	q8	single	clinical	2	0.000704944
8b	q8	single	clinical	2	0.000715884
8b	q8	single	clinical	2	0.000755299
8b	q8	single	clinical	2	72.7816
8b	q8	single	clinical	2	0.000750249
8b	q8	single	clinical	2	0.000720864
8b	q8	single	clinical	2	0.000684466
8b	q8	single	clinical	2	0.000711266
8b	q8	single	clinical	2	0.000701989
8b	q8	single	clinical	2	0.000677863
8b	q8	single	clinical	2	29.1634
8b	q8	single	clinical	2	0.000683454
8b	q8	single	clinical	2	0.000698873
8b	q8	single	clinical	2	33.8891
8b	q8	single	clinical	2	0.000706368
8b	q8	single	clinical	2	28.3661
8b	q8	single	clinical	2	0.00067055
8b	q8	single	clinical	2	21.4685
8b	q8	single	clinical	2	0.000700546
8b	q8	single	clinical	2	0.00070271
8b	q8	single	clinical	2	86.8206
8b	q8	single	clinical	2	0.000703922
8b	q8	single	clinical	2	97.6914
8b	q8	single	clinical	2	0.000691539
8b	q8	single	clinical	2	76.9917
8b	q8	single	clinical	2	0.0007552
8b	q8	single	clinical	2	0.000717739
8b	q8	single	clinical	2	0.000655682
8b	q8	single	clinical	2	97.1405
8b	q8	single	clinical	2	0.000702219
8b	q8	single	clinical	2	57.5682
8b	q8	single	clinical	2	55.5636
8b	q8	single	clinical	2	0.000720814
8b	q8	single	clinical	2	0.000704423
8b	q8	single	clinical	2	28.1367
8b	q8	single	clinical	2	0.000711387
8b	q8	single	clinical	3	0.00073651
8b	q8	single	clinical	3	149.759
8b	q8	single	clinical	3	0.000672732
8b	q8	single	clinical	3	50.8705
8b	q8	single	clinical	3	47.8651
8b	q8	single	clinical	3	121.2
8b	q8	single	clinical	3	91.1155
8b	q8	single	clinical	3	0.000737745
8b	q8	single	clinical	3	0.00127158
8b	q8	single	clinical	3	0.000726234
8b	q8	single	clinical	3	92.3796
8b	q8	single	clinical	3	0.000653035
8b	q8	single	clinical	3	0.000731792
8b	q8	single	clinical	3	58.9564
8b	q8	single	clinical	3	0.00174035
8b	q8	single	clinical	3	0.000684404
8b	q8	single	clinical	3	134.772
8b	q8	single	clinical	3	0.0007153
8b	q8	single	clinical	3	32.0273
8b	q8	single	clinical	3	56.7517
8b	q8	single	clinical	3	0.000768063
8b	q8	single	clinical	3	0.000736023
8b	q8	single	clinical	3	0.000691709
8b	q8	single	clinical	3	79.1908
8b	q8	single	clinical	3	0.00201059
8b	q8	single	clinical	3	0.000715163
8b	q8	single	clinical	3	0.000734898
8b	q8	single	clinical	3	50.7271
8b	q8	single	clinical	3	66.0728
8b	q8	single	clinical	3	0.000763431
8b	q8	single	clinical	3	0.000716185
8b	q8	single	clinical	3	0.000926603
8b	q8	single	clinical	3	0.000688682
8b	q8	single	clinical	3	0.000726434
8b	q8	single	clinical	3	0.000705905
8b	q8	single	clinical	3	0.000720683
8b	q8	single	clinical	3	0.000726212
8b	q8	single	clinical	3	0.000748083
8b	q8	single	clinical	3	0.000687157
8b	q8	single	clinical	3	0.000660469
8b	q8	single	clinical	3	110.223
8b	q8	single	clinical	3	14.878
8b	q8	single	clinical	3	240.55
8b	q8	single	clinical	3	77.9694
8b	q8	single	clinical	3	0.000775156
8b	q8	single	clinical	3	46.2783
8b	q8	single	clinical	3	76.3256
8b	q8	single	clinical	3	0.000759767
8b	q8	single	clinical	3	0.000730292
8b	q8	single	clinical	3	0.000694361
8b	q8	single	clinical	3	0.000700342
8b	q8	single	clinical	3	0.000770958
8b	q8	single	clinical	3	0.000714369
8b	q8	single	clinical	3	0.000732623
8b	q8	single	clinical	3	31.6276
8b	q8	single	clinical	3	0.000729089
8b	q8	single	clinical	3	0.000670688
8b	q8	single	clinical	3	0.000728368
8b	q8	single	clinical	3	0.000694754
8b	q8	single	clinical	3	0.000785015
8b	q8	single	clinical	3	0.000671259
8b	q8	single	clinical	3	28.5118
8b	q8	single	clinical	3	0.000699032
8b	q8	single	clinical	3	0.000720643
8b	q8	single	clinical	3	66.8214
8b	q8	single	clinical	3	0.000692921
8b	q8	single	clinical	3	49.3179
8b	q8	single	clinical	3	0.000663084
8b	q8	single	clinical	3	22.539
8b	q8	single	clinical	3	0.000695194
8b	q8	single	clinical	3	0.000701556
8b	q8	single	clinical	3	82.638
8b	q8	single	clinical	3	0.00081964
8b	q8	single	clinical	3	84.4105
8b	q8	single	clinical	3	0.000715313
8b	q8	single	clinical	3	81.346
8b	q8	single	clinical	3	0.00078759
8b	q8	single	clinical	3	0.000714311
8b	q8	single	clinical	3	0.000628168
8b	q8	single	clinical	3	95.4943
8b	q8	single	clinical	3	0.000791717
8b	q8	single	clinical	3	66.8175
8b	q8	single	clinical	3	63.2145
8b	q8	single	clinical	3	0.00070822
8b	q8	single	clinical	3	0.000710813
8b	q8	single	clinical	3	164.539
8b	q8	single	clinical	3	0.00068205
8b	q8	single	clinical	4	0.000750748
8b	q8	single	clinical	4	148.944
8b	q8	single	clinical	4	0.000671829
8b	q8	single	clinical	4	59.2608
8b	q8	single	clinical	4	29.778
8b	q8	single	clinical	4	119.564
8b	q8	single	clinical	4	96.0384
8b	q8	single	clinical	4	0.000727024
8b	q8	single	clinical	4	0.000777429
8b	q8	single	clinical	4	0.000740038
8b	q8	single	clinical	4	95.2207
8b	q8	single	clinical	4	0.000637896
8b	q8	single	clinical	4	0.00071969
8b	q8	single	clinical	4	49.9841
8b	q8	single	clinical	4	0.000739828
8b	q8	single	clinical	4	0.000716985
8b	q8	single	clinical	4	43.3472
8b	q8	single	clinical	4	0.000747543
8b	q8	single	clinical	4	23.6087
8b	q8	single	clinical	4	108.455
8b	q8	single	clinical	4	0.000754967
8b	q8	single	clinical	4	0.000725752
8b	q8	single	clinical	4	0.000688902
8b	q8	single	clinical	4	93.5559
8b	q8	single	clinical	4	0.000675206
8b	q8	single	clinical	4	0.000702267
8b	q8	single	clinical	4	0.000734187
8b	q8	single	clinical	4	57.5904
8b	q8	single	clinical	4	58.8697
8b	q8	single	clinical	4	0.000723878
8b	q8	single	clinical	4	0.000700794
8b	q8	single	clinical	4	0.00077784
8b	q8	single	clinical	4	0.000693822
8b	q8	single	clinical	4	0.000753715
8b	q8	single	clinical	4	0.000705623
8b	q8	single	clinical	4	0.000726162
8b	q8	single	clinical	4	0.000735781
8b	q8	single	clinical	4	0.000737344
8b	q8	single	clinical	4	0.000691728
8b	q8	single	clinical	4	0.000662602
8b	q8	single	clinical	4	85.3762
8b	q8	single	clinical	4	14.414
8b	q8	single	clinical	4	111.207
8b	q8	single	clinical	4	72.5485
8b	q8	single	clinical	4	0.000685235
8b	q8	single	clinical	4	46.6705
8b	q8	single	clinical	4	79.1723
8b	q8	single	clinical	4	0.000701415
8b	q8	single	clinical	4	0.000721844
8b	q8	single	clinical	4	0.000710843
8b	q8	single	clinical	4	0.000737775
8b	q8	single	clinical	4	0.000692619
8b	q8	single	clinical	4	0.000732554
8b	q8	single	clinical	4	0.000736692
8b	q8	single	clinical	4	32.541
8b	q8	single	clinical	4	0.000720672
8b	q8	single	clinical	4	0.000720431
8b	q8	single	clinical	4	0.000674875
8b	q8	single	clinical	4	0.000787258
8b	q8	single	clinical	4	0.000692188
8b	q8	single	clinical	4	0.000663694
8b	q8	single	clinical	4	29.4064
8b	q8	single	clinical	4	0.000683612
8b	q8	single	clinical	4	0.000708098
8b	q8	single	clinical	4	53.8711
8b	q8	single	clinical	4	0.000712707
8b	q8	single	clinical	4	28.9118
8b	q8	single	clinical	4	0.00067175
8b	q8	single	clinical	4	20.8607
8b	q8	single	clinical	4	0.000727595
8b	q8	single	clinical	4	0.000700444
8b	q8	single	clinical	4	75.1424
8b	q8	single	clinical	4	0.000699131
8b	q8	single	clinical	4	89.8797
8b	q8	single	clinical	4	0.00070377
8b	q8	single	clinical	4	79.9744
8b	q8	single	clinical	4	0.000779292
8b	q8	single	clinical	4	0.000712637
8b	q8	single	clinical	4	0.000623087
8b	q8	single	clinical	4	99.0679
8b	q8	single	clinical	4	0.000688281
8b	q8	single	clinical	4	45.6131
8b	q8	single	clinical	4	43.1472
8b	q8	single	clinical	4	0.000807005
8b	q8	single	clinical	4	0.000713548
8b	q8	single	clinical	4	55.5084
8b	q8	single	clinical	4	0.000684483
8b	q8	single	clinical	5	0.000733086
8b	q8	single	clinical	5	126.63
8b	q8	single	clinical	5	0.000677911
8b	q8	single	clinical	5	36.2051
8b	q8	single	clinical	5	28.8286
8b	q8	single	clinical	5	94.3785
8b	q8	single	clinical	5	81.9454
8b	q8	single	clinical	5	0.000775967
8b	q8	single	clinical	5	0.0007459
8b	q8	single	clinical	5	0.000678373
8b	q8	single	clinical	5	26.7611
8b	q8	single	clinical	5	0.000700564
8b	q8	single	clinical	5	0.000723127
8b	q8	single	clinical	5	56.7041
8b	q8	single	clinical	5	0.000758253
8b	q8	single	clinical	5	0.000709041
8b	q8	single	clinical	5	192.478
8b	q8	single	clinical	5	0.000741411
8b	q8	single	clinical	5	31.1419
8b	q8	single	clinical	5	44.7361
8b	q8	single	clinical	5	0.000749567
8b	q8	single	clinical	5	0.000750929
8b	q8	single	clinical	5	0.000704631
8b	q8	single	clinical	5	72.6636
8b	q8	single	clinical	5	0.000653416
8b	q8	single	clinical	5	0.00074062
8b	q8	single	clinical	5	0.000750207
8b	q8	single	clinical	5	41.1135
8b	q8	single	clinical	5	56.8693
8b	q8	single	clinical	5	0.000693381
8b	q8	single	clinical	5	0.000717687
8b	q8	single	clinical	5	0.000764686
8b	q8	single	clinical	5	0.000783962
8b	q8	single	clinical	5	0.00074557
8b	q8	single	clinical	5	0.000702818
8b	q8	single	clinical	5	0.000797257
8b	q8	single	clinical	5	0.00066644
8b	q8	single	clinical	5	0.000732835
8b	q8	single	clinical	5	0.000678673
8b	q8	single	clinical	5	0.000712186
8b	q8	single	clinical	5	87.6781
8b	q8	single	clinical	5	17.3042
8b	q8	single	clinical	5	171.393
8b	q8	single	clinical	5	58.766
8b	q8	single	clinical	5	0.000795013
8b	q8	single	clinical	5	37.946
8b	q8	single	clinical	5	65.8601
8b	q8	single	clinical	5	0.000971997
8b	q8	single	clinical	5	0.000712317
8b	q8	single	clinical	5	0.000707728
8b	q8	single	clinical	5	0.000735761
8b	q8	single	clinical	5	0.000697498
8b	q8	single	clinical	5	0.000765357
8b	q8	single	clinical	5	0.000685005
8b	q8	single	clinical	5	24.2773
8b	q8	single	clinical	5	0.000810161
8b	q8	single	clinical	5	0.00111465
8b	q8	single	clinical	5	0.000678282
8b	q8	single	clinical	5	0.000702198
8b	q8	single	clinical	5	0.000697689
8b	q8	single	clinical	5	0.00067757
8b	q8	single	clinical	5	32.9925
8b	q8	single	clinical	5	0.000735771
8b	q8	single	clinical	5	0.000697018
8b	q8	single	clinical	5	41.3488
8b	q8	single	clinical	5	0.000709481
8b	q8	single	clinical	5	29.2749
8b	q8	single	clinical	5	0.000738807
8b	q8	single	clinical	5	27.109
8b	q8	single	clinical	5	0.000694873
8b	q8	single	clinical	5	0.000727194
8b	q8	single	clinical	5	61.2083
8b	q8	single	clinical	5	0.000714911
8b	q8	single	clinical	5	81.7895
8b	q8	single	clinical	5	0.00070371
8b	q8	single	clinical	5	71.7587
8b	q8	single	clinical	5	0.00145096
8b	q8	single	clinical	5	0.000778863
8b	q8	single	clinical	5	0.000641302
8b	q8	single	clinical	5	85.8769
8b	q8	single	clinical	5	0.000699312
8b	q8	single	clinical	5	49.6076
8b	q8	single	clinical	5	48.2642
8b	q8	single	clinical	5	0.00113419
8b	q8	single	clinical	5	0.000646131
8b	q8	single	clinical	5	46.6583
8b	q8	single	clinical	5	0.000729889
8b	q8	single	clinical	6	0.000726082
8b	q8	single	clinical	6	197.116
8b	q8	single	clinical	6	0.00069342
8b	q8	single	clinical	6	84.9905
8b	q8	single	clinical	6	50.8897
8b	q8	single	clinical	6	109.174
8b	q8	single	clinical	6	102.668
8b	q8	single	clinical	6	0.000856307
8b	q8	single	clinical	6	0.000689653
8b	q8	single	clinical	6	0.000708088
8b	q8	single	clinical	6	89.0588
8b	q8	single	clinical	6	0.000863221
8b	q8	single	clinical	6	0.000718267
8b	q8	single	clinical	6	52.1792
8b	q8	single	clinical	6	0.000862048
8b	q8	single	clinical	6	0.000696877
8b	q8	single	clinical	6	45.8729
8b	q8	single	clinical	6	0.000715633
8b	q8	single	clinical	6	24.0714
8b	q8	single	clinical	6	50.1005
8b	q8	single	clinical	6	0.000763353
8b	q8	single	clinical	6	0.000743073
8b	q8	single	clinical	6	0.000685746
8b	q8	single	clinical	6	135.387
8b	q8	single	clinical	6	0.000653034
8b	q8	single	clinical	6	0.000670327
8b	q8	single	clinical	6	0.000744357
8b	q8	single	clinical	6	46.1821
8b	q8	single	clinical	6	65.6698
8b	q8	single	clinical	6	0.000701666
8b	q8	single	clinical	6	0.0006829
8b	q8	single	clinical	6	0.000767349
8b	q8	single	clinical	6	0.000694542
8b	q8	single	clinical	6	0.000725691
8b	q8	single	clinical	6	0.000720381
8b	q8	single	clinical	6	0.000834046
8b	q8	single	clinical	6	0.000728346
8b	q8	single	clinical	6	0.000739388
8b	q8	single	clinical	6	0.0007991
8b	q8	single	clinical	6	0.000950957
8b	q8	single	clinical	6	114.364
8b	q8	single	clinical	6	14.3194
8b	q8	single	clinical	6	271.969
8b	q8	single	clinical	6	79.2054
8b	q8	single	clinical	6	0.000794752
8b	q8	single	clinical	6	51.0038
8b	q8	single	clinical	6	84.4636
8b	q8	single	clinical	6	0.000698149
8b	q8	single	clinical	6	0.00072
8b	q8	single	clinical	6	0.000703911
8b	q8	single	clinical	6	0.000696345
8b	q8	single	clinical	6	0.000692218
8b	q8	single	clinical	6	0.000711705
8b	q8	single	clinical	6	0.000733006
8b	q8	single	clinical	6	46.9789
8b	q8	single	clinical	6	0.000689744
8b	q8	single	clinical	6	0.000686868
8b	q8	single	clinical	6	0.000762701
8b	q8	single	clinical	6	0.000707397
8b	q8	single	clinical	6	0.000704031
8b	q8	single	clinical	6	0.000678742
8b	q8	single	clinical	6	39.7274
8b	q8	single	clinical	6	0.000904569
8b	q8	single	clinical	6	0.000743584
8b	q8	single	clinical	6	68.1664
8b	q8	single	clinical	6	0.000696446
8b	q8	single	clinical	6	33.0721
8b	q8	single	clinical	6	0.00070436
8b	q8	single	clinical	6	39.1007
8b	q8	single	clinical	6	0.000715241
8b	q8	single	clinical	6	0.000678322
8b	q8	single	clinical	6	92.9697
8b	q8	single	clinical	6	0.00070357
8b	q8	single	clinical	6	94.9706
8b	q8	single	clinical	6	0.000726632
8b	q8	single	clinical	6	91.9916
8b	q8	single	clinical	6	0.000664646
8b	q8	single	clinical	6	0.000712446
8b	q8	single	clinical	6	0.000744847
8b	q8	single	clinical	6	112.05
8b	q8	single	clinical	6	0.000707637
8b	q8	single	clinical	6	59.4894
8b	q8	single	clinical	6	57.2609
8b	q8	single	clinical	6	0.000720872
8b	q8	single	clinical	6	0.000705593
8b	q8	single	clinical	6	75.0282
8b	q8	single	clinical	6	0.000734968
8b	q8	single	clinical	7	0.000731673
8b	q8	single	clinical	7	196.675
8b	q8	single	clinical	7	0.00433074
8b	q8	single	clinical	7	82.4277
8b	q8	single	clinical	7	57.3478
8b	q8	single	clinical	7	132.389
8b	q8	single	clinical	7	119.23
8b	q8	single	clinical	7	0.000710503
8b	q8	single	clinical	7	0.00070358
8b	q8	single	clinical	7	0.000726172
8b	q8	single	clinical	7	105.538
8b	q8	single	clinical	7	0.00069858
8b	q8	single	clinical	7	0.000738766
8b	q8	single	clinical	7	87.0856
8b	q8	single	clinical	7	0.000864263
8b	q8	single	clinical	7	0.000675116
8b	q8	single	clinical	7	126.351
8b	q8	single	clinical	7	0.000722486
8b	q8	single	clinical	7	29.5194
8b	q8	single	clinical	7	68.048
8b	q8	single	clinical	7	0.000722997
8b	q8	single	clinical	7	0.00085138
8b	q8	single	clinical	7	0.00113796
8b	q8	single	clinical	7	107.926
8b	q8	single	clinical	7	0.00111677
8b	q8	single	clinical	7	0.000658114
8b	q8	single	clinical	7	0.00074107
8b	q8	single	clinical	7	42.7384
8b	q8	single	clinical	7	73.8961
8b	q8	single	clinical	7	0.00070901
8b	q8	single	clinical	7	0.000654868
8b	q8	single	clinical	7	0.000899901
8b	q8	single	clinical	7	0.000678853
8b	q8	single	clinical	7	0.000732063
8b	q8	single	clinical	7	0.000702197
8b	q8	single	clinical	7	0.000707818
8b	q8	single	clinical	7	0.000741762
8b	q8	single	clinical	7	0.000743726
8b	q8	single	clinical	7	0.000713479
8b	q8	single	clinical	7	0.00085157
8b	q8	single	clinical	7	132.071
8b	q8	single	clinical	7	19.6935
8b	q8	single	clinical	7	360.384
8b	q8	single	clinical	7	87.1502
8b	q8	single	clinical	7	0.0008409
8b	q8	single	clinical	7	56.7435
8b	q8	single	clinical	7	94.749
8b	q8	single	clinical	7	0.000672291
8b	q8	single	clinical	7	0.000707357
8b	q8	single	clinical	7	0.00070911
8b	q8	single	clinical	7	0.000705223
8b	q8	single	clinical	7	0.000812146
8b	q8	single	clinical	7	0.0007195
8b	q8	single	clinical	7	0.000735981
8b	q8	single	clinical	7	144.267
8b	q8	single	clinical	7	0.000834387
8b	q8	single	clinical	7	0.000813157
8b	q8	single	clinical	7	0.000734459
8b	q8	single	clinical	7	0.000710664
8b	q8	single	clinical	7	0.000841019
8b	q8	single	clinical	7	0.000671419
8b	q8	single	clinical	7	42.6367
8b	q8	single	clinical	7	0.000742043
8b	q8	single	clinical	7	0.000696978
8b	q8	single	clinical	7	74.2189
8b	q8	single	clinical	7	0.000885745
8b	q8	single	clinical	7	34.6839
8b	q8	single	clinical	7	0.000704211
8b	q8	single	clinical	7	30.0432
8b	q8	single	clinical	7	0.000710684
8b	q8	single	clinical	7	0.00068221
8b	q8	single	clinical	7	108.495
8b	q8	single	clinical	7	0.000863242
8b	q8	single	clinical	7	103.871
8b	q8	single	clinical	7	0.000693621
8b	q8	single	clinical	7	101.854
8b	q8	single	clinical	7	0.000778181
8b	q8	single	clinical	7	0.000706786
8b	q8	single	clinical	7	0.000750689
8b	q8	single	clinical	7	123.916
8b	q8	single	clinical	7	0.00077769
8b	q8	single	clinical	7	74.349
8b	q8	single	clinical	7	74.3981
8b	q8	single	clinical	7	0.0008096
8b	q8	single	clinical	7	0.000717296
8b	q8	single	clinical	7	127.365
8b	q8	single	clinical	7	0.000746601
8b	q8	single	clinical	8	0.000737733
8b	q8	single	clinical	8	190.673
8b	q8	single	clinical	8	0.000675608
8b	q8	single	clinical	8	35.0395
8b	q8	single	clinical	8	36.8172
8b	q8	single	clinical	8	173.177
8b	q8	single	clinical	8	101.042
8b	q8	single	clinical	8	0.000764688
8b	q8	single	clinical	8	0.000706145
8b	q8	single	clinical	8	0.000683077
8b	q8	single	clinical	8	66.0998
8b	q8	single	clinical	8	0.000702516
8b	q8	single	clinical	8	0.000663985
8b	q8	single	clinical	8	53.9938
8b	q8	single	clinical	8	0.000787088
8b	q8	single	clinical	8	0.00149935
8b	q8	single	clinical	8	322.235
8b	q8	single	clinical	8	0.000716874
8b	q8	single	clinical	8	35.7045
8b	q8	single	clinical	8	73.0735
8b	q8	single	clinical	8	0.000770263
8b	q8	single	clinical	8	0.000748486
8b	q8	single	clinical	8	0.000678792
8b	q8	single	clinical	8	99.9147
8b	q8	single	clinical	8	0.00094725
8b	q8	single	clinical	8	0.00071065
8b	q8	single	clinical	8	0.000846536
8b	q8	single	clinical	8	49.0089
8b	q8	single	clinical	8	70.3212
8b	q8	single	clinical	8	0.000685607
8b	q8	single	clinical	8	0.00072632
8b	q8	single	clinical	8	0.000780985
8b	q8	single	clinical	8	0.000724897
8b	q8	single	clinical	8	0.000726511
8b	q8	single	clinical	8	0.000698791
8b	q8	single	clinical	8	0.000745801
8b	q8	single	clinical	8	0.000719392
8b	q8	single	clinical	8	0.000736073
8b	q8	single	clinical	8	0.00062518
8b	q8	single	clinical	8	0.00070916
8b	q8	single	clinical	8	119.946
8b	q8	single	clinical	8	14.4436
8b	q8	single	clinical	8	256.459
8b	q8	single	clinical	8	87.1267
8b	q8	single	clinical	8	0.000679498
8b	q8	single	clinical	8	54.8402
8b	q8	single	clinical	8	75.7792
8b	q8	single	clinical	8	0.000723614
8b	q8	single	clinical	8	0.000718278
8b	q8	single	clinical	8	0.000638587
8b	q8	single	clinical	8	0.000697777
8b	q8	single	clinical	8	0.000692242
8b	q8	single	clinical	8	0.000707817
8b	q8	single	clinical	8	0.000746405
8b	q8	single	clinical	8	36.5132
8b	q8	single	clinical	8	0.000739175
8b	q8	single	clinical	8	0.000712196
8b	q8	single	clinical	8	0.000723398
8b	q8	single	clinical	8	0.00071045
8b	q8	single	clinical	8	0.00068557
8b	q8	single	clinical	8	0.00122397
8b	q8	single	clinical	8	35.5813
8b	q8	single	clinical	8	0.000742815
8b	q8	single	clinical	8	0.000699632
8b	q8	single	clinical	8	68.2666
8b	q8	single	clinical	8	0.000702379
8b	q8	single	clinical	8	42.4053
8b	q8	single	clinical	8	0.000715297
8b	q8	single	clinical	8	32.8551
8b	q8	single	clinical	8	0.000684958
8b	q8	single	clinical	8	0.000709368
8b	q8	single	clinical	8	88.5292
8b	q8	single	clinical	8	0.000772247
8b	q8	single	clinical	8	164.224
8b	q8	single	clinical	8	0.000696215
8b	q8	single	clinical	8	85.4154
8b	q8	single	clinical	8	0.000716784
8b	q8	single	clinical	8	0.000915121
8b	q8	single	clinical	8	0.000632475
8b	q8	single	clinical	8	109.079
8b	q8	single	clinical	8	0.000688184
8b	q8	single	clinical	8	62.1306
8b	q8	single	clinical	8	63.1398
8b	q8	single	clinical	8	0.000800002
8b	q8	single	clinical	8	0.000701779
8b	q8	single	clinical	8	85.0765
8b	q8	single	clinical	8	0.000747802
8b	q8	single	clinical	9	0.000739498
8b	q8	single	clinical	9	116.426
8b	q8	single	clinical	9	0.000676881
8b	q8	single	clinical	9	51.6741
8b	q8	single	clinical	9	32.4012
8b	q8	single	clinical	9	65.9124
8b	q8	single	clinical	9	109.128
8b	q8	single	clinical	9	0.000724671
8b	q8	single	clinical	9	0.00155547
8b	q8	single	clinical	9	0.000677861
8b	q8	single	clinical	9	90.004
8b	q8	single	clinical	9	0.000668252
8b	q8	single	clinical	9	0.000713367
8b	q8	single	clinical	9	47.5124
8b	q8	single	clinical	9	0.000744479
8b	q8	single	clinical	9	0.000759058
8b	q8	single	clinical	9	68.8195
8b	q8	single	clinical	9	0.000854506
8b	q8	single	clinical	9	30.7126
8b	q8	single	clinical	9	71.9756
8b	q8	single	clinical	9	0.000749167
8b	q8	single	clinical	9	0.000739308
8b	q8	single	clinical	9	0.00068188
8b	q8	single	clinical	9	98.5321
8b	q8	single	clinical	9	0.000668996
8b	q8	single	clinical	9	0.000704573
8b	q8	single	clinical	9	0.00073578
8b	q8	single	clinical	9	67.2613
8b	q8	single	clinical	9	49.8129
8b	q8	single	clinical	9	0.000690053
8b	q8	single	clinical	9	0.000704222
8b	q8	single	clinical	9	0.00074509
8b	q8	single	clinical	9	0.000727796
8b	q8	single	clinical	9	0.000774094
8b	q8	single	clinical	9	0.000702378
8b	q8	single	clinical	9	0.000721204
8b	q8	single	clinical	9	0.000717646
8b	q8	single	clinical	9	0.000741441
8b	q8	single	clinical	9	0.000685555
8b	q8	single	clinical	9	0.000681067
8b	q8	single	clinical	9	92.66
8b	q8	single	clinical	9	15.8944
8b	q8	single	clinical	9	63.4331
8b	q8	single	clinical	9	63.2913
8b	q8	single	clinical	9	0.000727857
8b	q8	single	clinical	9	46.6751
8b	q8	single	clinical	9	87.5646
8b	q8	single	clinical	9	0.000711816
8b	q8	single	clinical	9	0.000722848
8b	q8	single	clinical	9	0.000700273
8b	q8	single	clinical	9	0.000727765
8b	q8	single	clinical	9	0.000735211
8b	q8	single	clinical	9	0.000755408
8b	q8	single	clinical	9	0.000736061
8b	q8	single	clinical	9	20.9635
8b	q8	single	clinical	9	0.000742926
8b	q8	single	clinical	9	0.000737827
8b	q8	single	clinical	9	0.000658736
8b	q8	single	clinical	9	0.000712968
8b	q8	single	clinical	9	0.000690115
8b	q8	single	clinical	9	0.000685948
8b	q8	single	clinical	9	33.5211
8b	q8	single	clinical	9	0.000683602
8b	q8	single	clinical	9	0.000706627
8b	q8	single	clinical	9	39.6998
8b	q8	single	clinical	9	0.000712928
8b	q8	single	clinical	9	35.7502
8b	q8	single	clinical	9	0.000688412
8b	q8	single	clinical	9	22.3079
8b	q8	single	clinical	9	0.000733197
8b	q8	single	clinical	9	0.000694314
8b	q8	single	clinical	9	72.9052
8b	q8	single	clinical	9	0.00072951
8b	q8	single	clinical	9	103.053
8b	q8	single	clinical	9	0.000698952
8b	q8	single	clinical	9	92.1741
8b	q8	single	clinical	9	0.0219037
8b	q8	single	clinical	9	0.000733166
8b	q8	single	clinical	9	0.000674876
8b	q8	single	clinical	9	113.921
8b	q8	single	clinical	9	0.000691698
8b	q8	single	clinical	9	44.4699
8b	q8	single	clinical	9	40.0999
8b	q8	single	clinical	9	0.000762484
8b	q8	single	clinical	9	0.000714269
8b	q8	single	clinical	9	78.0632
8b	q8	single	clinical	9	0.000684072
8b	q8	single	noclinical	1	0.000737487
8b	q8	single	noclinical	1	83.7767
8b	q8	single	noclinical	1	0.000673357
8b	q8	single	noclinical	1	20.7238
8b	q8	single	noclinical	1	29.0423
8b	q8	single	noclinical	1	110.029
8b	q8	single	noclinical	1	77.6643
8b	q8	single	noclinical	1	0.000726988
8b	q8	single	noclinical	1	0.0015013
8b	q8	single	noclinical	1	0.000653989
8b	q8	single	noclinical	1	24.745
8b	q8	single	noclinical	1	0.000700366
8b	q8	single	noclinical	1	0.000750251
8b	q8	single	noclinical	1	66.2334
8b	q8	single	noclinical	1	0.000742448
8b	q8	single	noclinical	1	0.00107506
8b	q8	single	noclinical	1	261.949
8b	q8	single	noclinical	1	0.000813701
8b	q8	single	noclinical	1	26.3564
8b	q8	single	noclinical	1	95.1781
8b	q8	single	noclinical	1	0.000734241
8b	q8	single	noclinical	1	0.000731685
8b	q8	single	noclinical	1	0.000678998
8b	q8	single	noclinical	1	113.128
8b	q8	single	noclinical	1	0.000672555
8b	q8	single	noclinical	1	0.000695789
8b	q8	single	noclinical	1	0.000704323
8b	q8	single	noclinical	1	120.472
8b	q8	single	noclinical	1	74.9723
8b	q8	single	noclinical	1	0.000698522
8b	q8	single	noclinical	1	0.000721226
8b	q8	single	noclinical	1	0.000735624
8b	q8	single	noclinical	1	0.000717841
8b	q8	single	noclinical	1	0.000719052
8b	q8	single	noclinical	1	0.000777273
8b	q8	single	noclinical	1	0.000742717
8b	q8	single	noclinical	1	0.000715905
8b	q8	single	noclinical	1	0.000683314
8b	q8	single	noclinical	1	0.000714423
8b	q8	single	noclinical	1	0.000773856
8b	q8	single	noclinical	1	129.612
8b	q8	single	noclinical	1	40.5339
8b	q8	single	noclinical	1	187.471
8b	q8	single	noclinical	1	56.0362
8b	q8	single	noclinical	1	0.000681121
8b	q8	single	noclinical	1	156.943
8b	q8	single	noclinical	1	90.4291
8b	q8	single	noclinical	1	0.000736225
8b	q8	single	noclinical	1	0.000738308
8b	q8	single	noclinical	1	0.000703682
8b	q8	single	noclinical	1	0.000707489
8b	q8	single	noclinical	1	0.000686541
8b	q8	single	noclinical	1	0.000712429
8b	q8	single	noclinical	1	0.000729441
8b	q8	single	noclinical	1	39.7122
8b	q8	single	noclinical	1	0.000738649
8b	q8	single	noclinical	1	0.000700428
8b	q8	single	noclinical	1	0.000724023
8b	q8	single	noclinical	1	0.000654028
8b	q8	single	noclinical	1	0.000682975
8b	q8	single	noclinical	1	0.000702051
8b	q8	single	noclinical	1	50.4009
8b	q8	single	noclinical	1	0.000768626
8b	q8	single	noclinical	1	0.000707831
8b	q8	single	noclinical	1	72.489
8b	q8	single	noclinical	1	0.000705836
8b	q8	single	noclinical	1	101.061
8b	q8	single	noclinical	1	0.000797541
8b	q8	single	noclinical	1	21.4887
8b	q8	single	noclinical	1	0.000726818
8b	q8	single	noclinical	1	0.000716407
8b	q8	single	noclinical	1	117.541
8b	q8	single	noclinical	1	0.000695058
8b	q8	single	noclinical	1	148.261
8b	q8	single	noclinical	1	0.000715436
8b	q8	single	noclinical	1	96.4198
8b	q8	single	noclinical	1	0.00893518
8b	q8	single	noclinical	1	0.000709313
8b	q8	single	noclinical	1	0.000662406
8b	q8	single	noclinical	1	114.186
8b	q8	single	noclinical	1	0.000684928
8b	q8	single	noclinical	1	70.4835
8b	q8	single	noclinical	1	68.9041
8b	q8	single	noclinical	1	0.00083321
8b	q8	single	noclinical	1	0.000709804
8b	q8	single	noclinical	1	86.4459
8b	q8	single	noclinical	1	0.000757665
8b	q8	single	noclinical	10	0.000766305
8b	q8	single	noclinical	10	128.331
8b	q8	single	noclinical	10	0.000666716
8b	q8	single	noclinical	10	52.8616
8b	q8	single	noclinical	10	16.1565
8b	q8	single	noclinical	10	79.6106
8b	q8	single	noclinical	10	70.8913
8b	q8	single	noclinical	10	0.00075228
8b	q8	single	noclinical	10	0.000669191
8b	q8	single	noclinical	10	0.000708466
8b	q8	single	noclinical	10	62.1801
8b	q8	single	noclinical	10	0.000702735
8b	q8	single	noclinical	10	0.000739374
8b	q8	single	noclinical	10	57.3725
8b	q8	single	noclinical	10	0.000745787
8b	q8	single	noclinical	10	0.000697185
8b	q8	single	noclinical	10	78.2264
8b	q8	single	noclinical	10	0.000787526
8b	q8	single	noclinical	10	25.4408
8b	q8	single	noclinical	10	63.4708
8b	q8	single	noclinical	10	0.000752189
8b	q8	single	noclinical	10	0.000721871
8b	q8	single	noclinical	10	0.000675944
8b	q8	single	noclinical	10	98.6736
8b	q8	single	noclinical	10	0.000633243
8b	q8	single	noclinical	10	0.000722753
8b	q8	single	noclinical	10	0.000738022
8b	q8	single	noclinical	10	92.754
8b	q8	single	noclinical	10	64.5601
8b	q8	single	noclinical	10	0.000713044
8b	q8	single	noclinical	10	0.000715289
8b	q8	single	noclinical	10	0.000811733
8b	q8	single	noclinical	10	0.000709778
8b	q8	single	noclinical	10	0.000728093
8b	q8	single	noclinical	10	0.000716551
8b	q8	single	noclinical	10	0.000943322
8b	q8	single	noclinical	10	0.000717081
8b	q8	single	noclinical	10	0.000734585
8b	q8	single	noclinical	10	0.000707975
8b	q8	single	noclinical	10	0.000712824
8b	q8	single	noclinical	10	111.482
8b	q8	single	noclinical	10	16.9458
8b	q8	single	noclinical	10	178.863
8b	q8	single	noclinical	10	42.9875
8b	q8	single	noclinical	10	0.000699098
8b	q8	single	noclinical	10	132.797
8b	q8	single	noclinical	10	79.2134
8b	q8	single	noclinical	10	0.000727613
8b	q8	single	noclinical	10	0.000714207
8b	q8	single	noclinical	10	0.000736048
8b	q8	single	noclinical	10	0.000708235
8b	q8	single	noclinical	10	0.000640216
8b	q8	single	noclinical	10	0.00071594
8b	q8	single	noclinical	10	0.000731099
8b	q8	single	noclinical	10	28.9646
8b	q8	single	noclinical	10	0.000743692
8b	q8	single	noclinical	10	0.000690722
8b	q8	single	noclinical	10	0.000657278
8b	q8	single	noclinical	10	0.000715549
8b	q8	single	noclinical	10	0.000672678
8b	q8	single	noclinical	10	0.00083697
8b	q8	single	noclinical	10	25.5687
8b	q8	single	noclinical	10	0.000746648
8b	q8	single	noclinical	10	0.000710509
8b	q8	single	noclinical	10	63.9435
8b	q8	single	noclinical	10	0.000735036
8b	q8	single	noclinical	10	43.0048
8b	q8	single	noclinical	10	0.000705781
8b	q8	single	noclinical	10	26.3299
8b	q8	single	noclinical	10	0.000696944
8b	q8	single	noclinical	10	0.000714428
8b	q8	single	noclinical	10	92.7378
8b	q8	single	noclinical	10	0.000650416
8b	q8	single	noclinical	10	90.8745
8b	q8	single	noclinical	10	0.000713966
8b	q8	single	noclinical	10	88.1728
8b	q8	single	noclinical	10	0.000933033
8b	q8	single	noclinical	10	0.000666897
8b	q8	single	noclinical	10	0.000636729
8b	q8	single	noclinical	10	99.8393
8b	q8	single	noclinical	10	0.000666015
8b	q8	single	noclinical	10	61.7683
8b	q8	single	noclinical	10	58.8695
8b	q8	single	noclinical	10	0.000844294
8b	q8	single	noclinical	10	0.000699228
8b	q8	single	noclinical	10	57.1968
8b	q8	single	noclinical	10	0.000738062
8b	q8	single	noclinical	2	0.000744508
8b	q8	single	noclinical	2	138.015
8b	q8	single	noclinical	2	0.00168389
8b	q8	single	noclinical	2	20.373
8b	q8	single	noclinical	2	18.7455
8b	q8	single	noclinical	2	147.123
8b	q8	single	noclinical	2	75.1618
8b	q8	single	noclinical	2	0.000722748
8b	q8	single	noclinical	2	0.000687521
8b	q8	single	noclinical	2	0.000685888
8b	q8	single	noclinical	2	36.3718
8b	q8	single	noclinical	2	0.000704422
8b	q8	single	noclinical	2	0.000796607
8b	q8	single	noclinical	2	62.8967
8b	q8	single	noclinical	2	0.000725883
8b	q8	single	noclinical	2	0.000757032
8b	q8	single	noclinical	2	275.58
8b	q8	single	noclinical	2	0.000759677
8b	q8	single	noclinical	2	27.7714
8b	q8	single	noclinical	2	56.4429
8b	q8	single	noclinical	2	0.000743667
8b	q8	single	noclinical	2	0.000768073
8b	q8	single	noclinical	2	0.000680407
8b	q8	single	noclinical	2	90.5204
8b	q8	single	noclinical	2	0.000661922
8b	q8	single	noclinical	2	0.000700765
8b	q8	single	noclinical	2	0.000765838
8b	q8	single	noclinical	2	103.387
8b	q8	single	noclinical	2	81.4103
8b	q8	single	noclinical	2	0.000695355
8b	q8	single	noclinical	2	0.000704232
8b	q8	single	noclinical	2	0.000759066
8b	q8	single	noclinical	2	0.000717267
8b	q8	single	noclinical	2	0.000714691
8b	q8	single	noclinical	2	0.000701658
8b	q8	single	noclinical	2	0.000710735
8b	q8	single	noclinical	2	0.000679775
8b	q8	single	noclinical	2	0.000726554
8b	q8	single	noclinical	2	0.000710474
8b	q8	single	noclinical	2	0.000714621
8b	q8	single	noclinical	2	124.326
8b	q8	single	noclinical	2	42.4262
8b	q8	single	noclinical	2	182.519
8b	q8	single	noclinical	2	49.0371
8b	q8	single	noclinical	2	0.000678223
8b	q8	single	noclinical	2	145.591
8b	q8	single	noclinical	2	89.0976
8b	q8	single	noclinical	2	0.000757443
8b	q8	single	noclinical	2	0.000719381
8b	q8	single	noclinical	2	0.000720653
8b	q8	single	noclinical	2	0.000707478
8b	q8	single	noclinical	2	0.000712377
8b	q8	single	noclinical	2	0.000713098
8b	q8	single	noclinical	2	0.000678984
8b	q8	single	noclinical	2	32.3638
8b	q8	single	noclinical	2	0.000732656
8b	q8	single	noclinical	2	0.00070831
8b	q8	single	noclinical	2	0.000649709
8b	q8	single	noclinical	2	0.000698081
8b	q8	single	noclinical	2	0.000680768
8b	q8	single	noclinical	2	0.000670729
8b	q8	single	noclinical	2	68.3262
8b	q8	single	noclinical	2	0.000744478
8b	q8	single	noclinical	2	0.000706196
8b	q8	single	noclinical	2	68.5982
8b	q8	single	noclinical	2	0.000699434
8b	q8	single	noclinical	2	48.0954
8b	q8	single	noclinical	2	0.000700966
8b	q8	single	noclinical	2	61.0355
8b	q8	single	noclinical	2	0.000696067
8b	q8	single	noclinical	2	0.000797458
8b	q8	single	noclinical	2	106.594
8b	q8	single	noclinical	2	0.000702098
8b	q8	single	noclinical	2	93.6415
8b	q8	single	noclinical	2	0.000709352
8b	q8	single	noclinical	2	96.5468
8b	q8	single	noclinical	2	0.000703461
8b	q8	single	noclinical	2	0.000759606
8b	q8	single	noclinical	2	0.000653065
8b	q8	single	noclinical	2	110.658
8b	q8	single	noclinical	2	0.000699143
8b	q8	single	noclinical	2	64.413
8b	q8	single	noclinical	2	68.9173
8b	q8	single	noclinical	2	0.000758034
8b	q8	single	noclinical	2	0.000640952
8b	q8	single	noclinical	2	52.8104
8b	q8	single	noclinical	2	0.000744869
8b	q8	single	noclinical	3	0.000731301
8b	q8	single	noclinical	3	116.955
8b	q8	single	noclinical	3	0.000679343
8b	q8	single	noclinical	3	22.2554
8b	q8	single	noclinical	3	27.4597
8b	q8	single	noclinical	3	108.109
8b	q8	single	noclinical	3	71.6497
8b	q8	single	noclinical	3	0.000705653
8b	q8	single	noclinical	3	0.00174825
8b	q8	single	noclinical	3	0.000706745
8b	q8	single	noclinical	3	71.7122
8b	q8	single	noclinical	3	0.000701345
8b	q8	single	noclinical	3	0.000719419
8b	q8	single	noclinical	3	59.7704
8b	q8	single	noclinical	3	0.00106512
8b	q8	single	noclinical	3	0.000706875
8b	q8	single	noclinical	3	164.125
8b	q8	single	noclinical	3	0.000716153
8b	q8	single	noclinical	3	34.2391
8b	q8	single	noclinical	3	63.0558
8b	q8	single	noclinical	3	0.000779782
8b	q8	single	noclinical	3	0.000727385
8b	q8	single	noclinical	3	0.000675556
8b	q8	single	noclinical	3	113.088
8b	q8	single	noclinical	3	0.000654275
8b	q8	single	noclinical	3	0.000641091
8b	q8	single	noclinical	3	0.000742443
8b	q8	single	noclinical	3	105.22
8b	q8	single	noclinical	3	66.9736
8b	q8	single	noclinical	3	0.00070403
8b	q8	single	noclinical	3	0.000666309
8b	q8	single	noclinical	3	0.00073085
8b	q8	single	noclinical	3	0.000661018
8b	q8	single	noclinical	3	0.000720812
8b	q8	single	noclinical	3	0.000690714
8b	q8	single	noclinical	3	0.000715311
8b	q8	single	noclinical	3	0.000729499
8b	q8	single	noclinical	3	0.000738937
8b	q8	single	noclinical	3	0.000710983
8b	q8	single	noclinical	3	0.000712506
8b	q8	single	noclinical	3	108.846
8b	q8	single	noclinical	3	21.1254
8b	q8	single	noclinical	3	146.498
8b	q8	single	noclinical	3	42.2939
8b	q8	single	noclinical	3	0.000667401
8b	q8	single	noclinical	3	129.434
8b	q8	single	noclinical	3	81.7118
8b	q8	single	noclinical	3	0.000723276
8b	q8	single	noclinical	3	0.000710281
8b	q8	single	noclinical	3	0.000705262
8b	q8	single	noclinical	3	0.00070405
8b	q8	single	noclinical	3	0.000681838
8b	q8	single	noclinical	3	0.000717716
8b	q8	single	noclinical	3	0.000737533
8b	q8	single	noclinical	3	28.7429
8b	q8	single	noclinical	3	0.000671158
8b	q8	single	noclinical	3	0.000711995
8b	q8	single	noclinical	3	0.0018331
8b	q8	single	noclinical	3	0.000705573
8b	q8	single	noclinical	3	0.000786175
8b	q8	single	noclinical	3	0.000681106
8b	q8	single	noclinical	3	43.3109
8b	q8	single	noclinical	3	0.000748885
8b	q8	single	noclinical	3	0.000693841
8b	q8	single	noclinical	3	66.5641
8b	q8	single	noclinical	3	0.000710632
8b	q8	single	noclinical	3	88.9716
8b	q8	single	noclinical	3	0.000695584
8b	q8	single	noclinical	3	37.3755
8b	q8	single	noclinical	3	0.000996232
8b	q8	single	noclinical	3	0.000661289
8b	q8	single	noclinical	3	90.2475
8b	q8	single	noclinical	3	0.000704651
8b	q8	single	noclinical	3	96.3713
8b	q8	single	noclinical	3	0.000693601
8b	q8	single	noclinical	3	91.3974
8b	q8	single	noclinical	3	0.0014664
8b	q8	single	noclinical	3	0.000707928
8b	q8	single	noclinical	3	0.0010065
8b	q8	single	noclinical	3	101.189
8b	q8	single	noclinical	3	0.000812405
8b	q8	single	noclinical	3	62.1802
8b	q8	single	noclinical	3	60.8904
8b	q8	single	noclinical	3	0.000747892
8b	q8	single	noclinical	3	0.000696065
8b	q8	single	noclinical	3	57.3364
8b	q8	single	noclinical	3	0.00074116
8b	q8	single	noclinical	4	0.00074611
8b	q8	single	noclinical	4	211.445
8b	q8	single	noclinical	4	0.000670628
8b	q8	single	noclinical	4	20.0714
8b	q8	single	noclinical	4	27.1517
8b	q8	single	noclinical	4	101.255
8b	q8	single	noclinical	4	75.9347
8b	q8	single	noclinical	4	0.000712647
8b	q8	single	noclinical	4	0.000663914
8b	q8	single	noclinical	4	0.000681237
8b	q8	single	noclinical	4	26.8479
8b	q8	single	noclinical	4	0.000710372
8b	q8	single	noclinical	4	0.000715572
8b	q8	single	noclinical	4	59.755
8b	q8	single	noclinical	4	0.000858683
8b	q8	single	noclinical	4	0.000744797
8b	q8	single	noclinical	4	302.577
8b	q8	single	noclinical	4	0.000721533
8b	q8	single	noclinical	4	29.5555
8b	q8	single	noclinical	4	66.3649
8b	q8	single	noclinical	4	0.000785705
8b	q8	single	noclinical	4	0.000738346
8b	q8	single	noclinical	4	0.000727726
8b	q8	single	noclinical	4	85.922
8b	q8	single	noclinical	4	0.000660408
8b	q8	single	noclinical	4	0.000697408
8b	q8	single	noclinical	4	0.000758854
8b	q8	single	noclinical	4	89.829
8b	q8	single	noclinical	4	68.041
8b	q8	single	noclinical	4	0.000691837
8b	q8	single	noclinical	4	0.000702437
8b	q8	single	noclinical	4	0.00075647
8b	q8	single	noclinical	4	0.000694443
8b	q8	single	noclinical	4	0.000726944
8b	q8	single	noclinical	4	0.000704852
8b	q8	single	noclinical	4	0.000879393
8b	q8	single	noclinical	4	0.000677952
8b	q8	single	noclinical	4	0.000731553
8b	q8	single	noclinical	4	0.000693251
8b	q8	single	noclinical	4	0.000712937
8b	q8	single	noclinical	4	123.846
8b	q8	single	noclinical	4	16.6403
8b	q8	single	noclinical	4	231.29
8b	q8	single	noclinical	4	51.6652
8b	q8	single	noclinical	4	0.000677921
8b	q8	single	noclinical	4	146.384
8b	q8	single	noclinical	4	89.6798
8b	q8	single	noclinical	4	0.000706084
8b	q8	single	noclinical	4	0.000719149
8b	q8	single	noclinical	4	0.000703901
8b	q8	single	noclinical	4	0.000699943
8b	q8	single	noclinical	4	0.000688261
8b	q8	single	noclinical	4	0.00072462
8b	q8	single	noclinical	4	0.000685996
8b	q8	single	noclinical	4	41.1312
8b	q8	single	noclinical	4	0.000727675
8b	q8	single	noclinical	4	0.000690224
8b	q8	single	noclinical	4	0.000691036
8b	q8	single	noclinical	4	0.000703289
8b	q8	single	noclinical	4	0.000683312
8b	q8	single	noclinical	4	0.000662642
8b	q8	single	noclinical	4	56.8678
8b	q8	single	noclinical	4	0.000738596
8b	q8	single	noclinical	4	0.000700605
8b	q8	single	noclinical	4	75.8745
8b	q8	single	noclinical	4	0.00071394
8b	q8	single	noclinical	4	35.4616
8b	q8	single	noclinical	4	0.000693811
8b	q8	single	noclinical	4	30.0007
8b	q8	single	noclinical	4	0.000698951
8b	q8	single	noclinical	4	0.000723948
8b	q8	single	noclinical	4	104.527
8b	q8	single	noclinical	4	0.000694373
8b	q8	single	noclinical	4	120.412
8b	q8	single	noclinical	4	0.000699382
8b	q8	single	noclinical	4	95.9164
8b	q8	single	noclinical	4	0.000694983
8b	q8	single	noclinical	4	0.000791826
8b	q8	single	noclinical	4	0.000701836
8b	q8	single	noclinical	4	114.356
8b	q8	single	noclinical	4	0.000688251
8b	q8	single	noclinical	4	64.9553
8b	q8	single	noclinical	4	60.8234
8b	q8	single	noclinical	4	0.000722345
8b	q8	single	noclinical	4	0.000647865
8b	q8	single	noclinical	4	80.5509
8b	q8	single	noclinical	4	0.000753585
8b	q8	single	noclinical	5	0.000689433
8b	q8	single	noclinical	5	139.95
8b	q8	single	noclinical	5	0.000683783
8b	q8	single	noclinical	5	32.0796
8b	q8	single	noclinical	5	30.4041
8b	q8	single	noclinical	5	88.4174
8b	q8	single	noclinical	5	65.9605
8b	q8	single	noclinical	5	0.000716685
8b	q8	single	noclinical	5	0.000659236
8b	q8	single	noclinical	5	0.000682931
8b	q8	single	noclinical	5	43.2688
8b	q8	single	noclinical	5	0.000705514
8b	q8	single	noclinical	5	0.000832353
8b	q8	single	noclinical	5	64.7911
8b	q8	single	noclinical	5	0.000757822
8b	q8	single	noclinical	5	0.000670157
8b	q8	single	noclinical	5	181.368
8b	q8	single	noclinical	5	0.000698119
8b	q8	single	noclinical	5	23.1902
8b	q8	single	noclinical	5	79.7105
8b	q8	single	noclinical	5	0.000737204
8b	q8	single	noclinical	5	0.00069278
8b	q8	single	noclinical	5	0.00083035
8b	q8	single	noclinical	5	81.6188
8b	q8	single	noclinical	5	0.000715122
8b	q8	single	noclinical	5	0.00080435
8b	q8	single	noclinical	5	0.000822954
8b	q8	single	noclinical	5	109.864
8b	q8	single	noclinical	5	60.7013
8b	q8	single	noclinical	5	0.000711394
8b	q8	single	noclinical	5	0.000739478
8b	q8	single	noclinical	5	0.000757933
8b	q8	single	noclinical	5	0.000701125
8b	q8	single	noclinical	5	0.000723137
8b	q8	single	noclinical	5	0.000701195
8b	q8	single	noclinical	5	0.000721675
8b	q8	single	noclinical	5	0.000754665
8b	q8	single	noclinical	5	0.000735309
8b	q8	single	noclinical	5	0.000780434
8b	q8	single	noclinical	5	0.000735179
8b	q8	single	noclinical	5	103.939
8b	q8	single	noclinical	5	32.8243
8b	q8	single	noclinical	5	150.745
8b	q8	single	noclinical	5	41.8141
8b	q8	single	noclinical	5	0.000708679
8b	q8	single	noclinical	5	130.188
8b	q8	single	noclinical	5	72.8424
8b	q8	single	noclinical	5	0.000752793
8b	q8	single	noclinical	5	0.00071986
8b	q8	single	noclinical	5	0.000720582
8b	q8	single	noclinical	5	0.000660428
8b	q8	single	noclinical	5	0.000689152
8b	q8	single	noclinical	5	0.000665648
8b	q8	single	noclinical	5	0.000726953
8b	q8	single	noclinical	5	46.1617
8b	q8	single	noclinical	5	0.00075084
8b	q8	single	noclinical	5	0.00168325
8b	q8	single	noclinical	5	0.00173023
8b	q8	single	noclinical	5	0.000701596
8b	q8	single	noclinical	5	0.000759826
8b	q8	single	noclinical	5	0.000688131
8b	q8	single	noclinical	5	38.7481
8b	q8	single	noclinical	5	0.000738186
8b	q8	single	noclinical	5	0.000709702
8b	q8	single	noclinical	5	66.6523
8b	q8	single	noclinical	5	0.000656962
8b	q8	single	noclinical	5	30.8604
8b	q8	single	noclinical	5	0.000694724
8b	q8	single	noclinical	5	23.6672
8b	q8	single	noclinical	5	0.000712427
8b	q8	single	noclinical	5	0.000713198
8b	q8	single	noclinical	5	96.2064
8b	q8	single	noclinical	5	0.000691798
8b	q8	single	noclinical	5	82.0694
8b	q8	single	noclinical	5	0.000700083
8b	q8	single	noclinical	5	80.7718
8b	q8	single	noclinical	5	0.000679064
8b	q8	single	noclinical	5	0.000732425
8b	q8	single	noclinical	5	0.000631604
8b	q8	single	noclinical	5	87.8591
8b	q8	single	noclinical	5	0.000803239
8b	q8	single	noclinical	5	64.8776
8b	q8	single	noclinical	5	67.2963
8b	q8	single	noclinical	5	0.000715052
8b	q8	single	noclinical	5	0.000706294
8b	q8	single	noclinical	5	63.1075
8b	q8	single	noclinical	5	0.000751461
8b	q8	single	noclinical	6	0.000726703
8b	q8	single	noclinical	6	160.526
8b	q8	single	noclinical	6	0.000666239
8b	q8	single	noclinical	6	25.6129
8b	q8	single	noclinical	6	32.6708
8b	q8	single	noclinical	6	112.402
8b	q8	single	noclinical	6	85.7523
8b	q8	single	noclinical	6	0.000706536
8b	q8	single	noclinical	6	0.000688642
8b	q8	single	noclinical	6	0.000718828
8b	q8	single	noclinical	6	117.005
8b	q8	single	noclinical	6	0.000716284
8b	q8	single	noclinical	6	0.000720181
8b	q8	single	noclinical	6	64.1286
8b	q8	single	noclinical	6	0.000736862
8b	q8	single	noclinical	6	0.000685074
8b	q8	single	noclinical	6	180.715
8b	q8	single	noclinical	6	0.000787409
8b	q8	single	noclinical	6	25.8238
8b	q8	single	noclinical	6	84.4856
8b	q8	single	noclinical	6	0.000732745
8b	q8	single	noclinical	6	0.000726834
8b	q8	single	noclinical	6	0.000678573
8b	q8	single	noclinical	6	106.219
8b	q8	single	noclinical	6	0.000679775
8b	q8	single	noclinical	6	0.000721453
8b	q8	single	noclinical	6	0.000736152
8b	q8	single	noclinical	6	93.1532
8b	q8	single	noclinical	6	76.6757
8b	q8	single	noclinical	6	0.000702437
8b	q8	single	noclinical	6	0.000793479
8b	q8	single	noclinical	6	0.000738605
8b	q8	single	noclinical	6	0.000713388
8b	q8	single	noclinical	6	0.000736883
8b	q8	single	noclinical	6	0.000867128
8b	q8	single	noclinical	6	0.00073037
8b	q8	single	noclinical	6	0.000759135
8b	q8	single	noclinical	6	0.000733176
8b	q8	single	noclinical	6	0.000716103
8b	q8	single	noclinical	6	0.000716915
8b	q8	single	noclinical	6	129.543
8b	q8	single	noclinical	6	37.1079
8b	q8	single	noclinical	6	274.896
8b	q8	single	noclinical	6	56.1977
8b	q8	single	noclinical	6	0.000669165
8b	q8	single	noclinical	6	159.383
8b	q8	single	noclinical	6	95.2277
8b	q8	single	noclinical	6	0.000923575
8b	q8	single	noclinical	6	0.000710193
8b	q8	single	noclinical	6	0.00070382
8b	q8	single	noclinical	6	0.000706435
8b	q8	single	noclinical	6	0.00062988
8b	q8	single	noclinical	6	0.000716734
8b	q8	single	noclinical	6	0.000718588
8b	q8	single	noclinical	6	43.5394
8b	q8	single	noclinical	6	0.000734929
8b	q8	single	noclinical	6	0.000671529
8b	q8	single	noclinical	6	0.000660038
8b	q8	single	noclinical	6	0.00070399
8b	q8	single	noclinical	6	0.000660789
8b	q8	single	noclinical	6	0.000659335
8b	q8	single	noclinical	6	60.7906
8b	q8	single	noclinical	6	0.000755318
8b	q8	single	noclinical	6	0.00069323
8b	q8	single	noclinical	6	83.4751
8b	q8	single	noclinical	6	0.000699802
8b	q8	single	noclinical	6	52.7003
8b	q8	single	noclinical	6	0.000701075
8b	q8	single	noclinical	6	34.2293
8b	q8	single	noclinical	6	0.000698229
8b	q8	single	noclinical	6	0.000741813
8b	q8	single	noclinical	6	114.138
8b	q8	single	noclinical	6	0.000638276
8b	q8	single	noclinical	6	134.367
8b	q8	single	noclinical	6	0.000741812
8b	q8	single	noclinical	6	103.143
8b	q8	single	noclinical	6	0.000699382
8b	q8	single	noclinical	6	0.00075626
8b	q8	single	noclinical	6	0.000662492
8b	q8	single	noclinical	6	121.798
8b	q8	single	noclinical	6	0.000649517
8b	q8	single	noclinical	6	73.7681
8b	q8	single	noclinical	6	72.0322
8b	q8	single	noclinical	6	0.000689914
8b	q8	single	noclinical	6	0.000712577
8b	q8	single	noclinical	6	81.4402
8b	q8	single	noclinical	6	0.000861298
8b	q8	single	noclinical	7	0.00072501
8b	q8	single	noclinical	7	157.277
8b	q8	single	noclinical	7	0.00115978
8b	q8	single	noclinical	7	52.0992
8b	q8	single	noclinical	7	29.3714
8b	q8	single	noclinical	7	108.68
8b	q8	single	noclinical	7	76.1017
8b	q8	single	noclinical	7	0.000717346
8b	q8	single	noclinical	7	0.00068264
8b	q8	single	noclinical	7	0.000644047
8b	q8	single	noclinical	7	68.9822
8b	q8	single	noclinical	7	0.0007036
8b	q8	single	noclinical	7	0.00078318
8b	q8	single	noclinical	7	63.1332
8b	q8	single	noclinical	7	0.000731783
8b	q8	single	noclinical	7	0.00139305
8b	q8	single	noclinical	7	111.794
8b	q8	single	noclinical	7	0.000732214
8b	q8	single	noclinical	7	24.5201
8b	q8	single	noclinical	7	71.8581
8b	q8	single	noclinical	7	0.000718569
8b	q8	single	noclinical	7	0.000726283
8b	q8	single	noclinical	7	0.000668994
8b	q8	single	noclinical	7	134.324
8b	q8	single	noclinical	7	0.000642554
8b	q8	single	noclinical	7	0.000710763
8b	q8	single	noclinical	7	0.000694934
8b	q8	single	noclinical	7	103.595
8b	q8	single	noclinical	7	62.7522
8b	q8	single	noclinical	7	0.000689624
8b	q8	single	noclinical	7	0.000709361
8b	q8	single	noclinical	7	0.000742985
8b	q8	single	noclinical	7	0.000707838
8b	q8	single	noclinical	7	0.000712888
8b	q8	single	noclinical	7	0.000797067
8b	q8	single	noclinical	7	0.000712968
8b	q8	single	noclinical	7	0.000714721
8b	q8	single	noclinical	7	0.000691537
8b	q8	single	noclinical	7	0.000693481
8b	q8	single	noclinical	7	0.000723748
8b	q8	single	noclinical	7	115.147
8b	q8	single	noclinical	7	19.9946
8b	q8	single	noclinical	7	210.343
8b	q8	single	noclinical	7	48.5725
8b	q8	single	noclinical	7	0.000677621
8b	q8	single	noclinical	7	142.457
8b	q8	single	noclinical	7	83.1343
8b	q8	single	noclinical	7	0.000716665
8b	q8	single	noclinical	7	0.000715793
8b	q8	single	noclinical	7	0.000697599
8b	q8	single	noclinical	7	0.000696035
8b	q8	single	noclinical	7	0.00068277
8b	q8	single	noclinical	7	0.000711385
8b	q8	single	noclinical	7	0.000716795
8b	q8	single	noclinical	7	44.8329
8b	q8	single	noclinical	7	0.000730251
8b	q8	single	noclinical	7	0.0011106
8b	q8	single	noclinical	7	0.000660178
8b	q8	single	noclinical	7	0.000662532
8b	q8	single	noclinical	7	0.000680496
8b	q8	single	noclinical	7	0.00111197
8b	q8	single	noclinical	7	58.0657
8b	q8	single	noclinical	7	0.000740901
8b	q8	single	noclinical	7	0.000689152
8b	q8	single	noclinical	7	81.8774
8b	q8	single	noclinical	7	0.00070345
8b	q8	single	noclinical	7	56.8161
8b	q8	single	noclinical	7	0.000848755
8b	q8	single	noclinical	7	39.3407
8b	q8	single	noclinical	7	0.000721143
8b	q8	single	noclinical	7	0.000703049
8b	q8	single	noclinical	7	100.876
8b	q8	single	noclinical	7	0.000697208
8b	q8	single	noclinical	7	113.411
8b	q8	single	noclinical	7	0.000693501
8b	q8	single	noclinical	7	96.3745
8b	q8	single	noclinical	7	0.000719671
8b	q8	single	noclinical	7	0.000740891
8b	q8	single	noclinical	7	0.000647414
8b	q8	single	noclinical	7	106.616
8b	q8	single	noclinical	7	0.000685525
8b	q8	single	noclinical	7	64.5096
8b	q8	single	noclinical	7	65.8258
8b	q8	single	noclinical	7	0.000744658
8b	q8	single	noclinical	7	0.00069818
8b	q8	single	noclinical	7	61.1945
8b	q8	single	noclinical	7	0.000739337
8b	q8	single	noclinical	8	0.000736985
8b	q8	single	noclinical	8	113.451
8b	q8	single	noclinical	8	0.000667037
8b	q8	single	noclinical	8	20.3236
8b	q8	single	noclinical	8	16.557
8b	q8	single	noclinical	8	79.8788
8b	q8	single	noclinical	8	64.6349
8b	q8	single	noclinical	8	0.000708926
8b	q8	single	noclinical	8	0.000676957
8b	q8	single	noclinical	8	0.000699686
8b	q8	single	noclinical	8	23.6693
8b	q8	single	noclinical	8	0.000704376
8b	q8	single	noclinical	8	0.000725845
8b	q8	single	noclinical	8	48.9159
8b	q8	single	noclinical	8	0.00173473
8b	q8	single	noclinical	8	0.000768632
8b	q8	single	noclinical	8	219.001
8b	q8	single	noclinical	8	0.000716126
8b	q8	single	noclinical	8	24.3092
8b	q8	single	noclinical	8	63.9946
8b	q8	single	noclinical	8	0.000740757
8b	q8	single	noclinical	8	0.000724172
8b	q8	single	noclinical	8	0.00154626
8b	q8	single	noclinical	8	87.2411
8b	q8	single	noclinical	8	0.000664443
8b	q8	single	noclinical	8	0.000703264
8b	q8	single	noclinical	8	0.000746274
8b	q8	single	noclinical	8	94.2807
8b	q8	single	noclinical	8	65.6559
8b	q8	single	noclinical	8	0.000700346
8b	q8	single	noclinical	8	0.000703866
8b	q8	single	noclinical	8	0.000755796
8b	q8	single	noclinical	8	0.000713664
8b	q8	single	noclinical	8	0.000723151
8b	q8	single	noclinical	8	0.000695901
8b	q8	single	noclinical	8	0.000697142
8b	q8	single	noclinical	8	0.00069711
8b	q8	single	noclinical	8	0.000732617
8b	q8	single	noclinical	8	0.000713421
8b	q8	single	noclinical	8	0.000709996
8b	q8	single	noclinical	8	94.8508
8b	q8	single	noclinical	8	15.811
8b	q8	single	noclinical	8	107.617
8b	q8	single	noclinical	8	37.9153
8b	q8	single	noclinical	8	0.000683438
8b	q8	single	noclinical	8	113.964
8b	q8	single	noclinical	8	72.0486
8b	q8	single	noclinical	8	0.000710268
8b	q8	single	noclinical	8	0.000710489
8b	q8	single	noclinical	8	0.000740884
8b	q8	single	noclinical	8	0.000708581
8b	q8	single	noclinical	8	0.000689428
8b	q8	single	noclinical	8	0.000724772
8b	q8	single	noclinical	8	0.000671722
8b	q8	single	noclinical	8	82.7425
8b	q8	single	noclinical	8	0.00073199
8b	q8	single	noclinical	8	0.000698729
8b	q8	single	noclinical	8	0.000822556
8b	q8	single	noclinical	8	0.000702742
8b	q8	single	noclinical	8	0.000683407
8b	q8	single	noclinical	8	0.000669151
8b	q8	single	noclinical	8	42.3472
8b	q8	single	noclinical	8	0.00076928
8b	q8	single	noclinical	8	0.00070058
8b	q8	single	noclinical	8	41.836
8b	q8	single	noclinical	8	0.000695587
8b	q8	single	noclinical	8	65.6996
8b	q8	single	noclinical	8	0.000692816
8b	q8	single	noclinical	8	20.0442
8b	q8	single	noclinical	8	0.000800972
8b	q8	single	noclinical	8	0.000718213
8b	q8	single	noclinical	8	81.0576
8b	q8	single	noclinical	8	0.000704477
8b	q8	single	noclinical	8	67.5197
8b	q8	single	noclinical	8	0.000694799
8b	q8	single	noclinical	8	76.9331
8b	q8	single	noclinical	8	0.000701242
8b	q8	single	noclinical	8	0.000707852
8b	q8	single	noclinical	8	0.000754025
8b	q8	single	noclinical	8	90.674
8b	q8	single	noclinical	8	0.000696583
8b	q8	single	noclinical	8	51.5991
8b	q8	single	noclinical	8	52.637
8b	q8	single	noclinical	8	0.000823827
8b	q8	single	noclinical	8	0.000641023
8b	q8	single	noclinical	8	28.396
8b	q8	single	noclinical	8	0.000741637
8b	q8	single	noclinical	9	0.000740919
8b	q8	single	noclinical	9	131.334
8b	q8	single	noclinical	9	0.000680484
8b	q8	single	noclinical	9	20.1373
8b	q8	single	noclinical	9	20.7967
8b	q8	single	noclinical	9	59.8099
8b	q8	single	noclinical	9	57.9107
8b	q8	single	noclinical	9	0.000719248
8b	q8	single	noclinical	9	0.000670146
8b	q8	single	noclinical	9	0.000708908
8b	q8	single	noclinical	9	22.0815
8b	q8	single	noclinical	9	0.000712525
8b	q8	single	noclinical	9	0.000982798
8b	q8	single	noclinical	9	41.7931
8b	q8	single	noclinical	9	0.00119608
8b	q8	single	noclinical	9	0.000754385
8b	q8	single	noclinical	9	196.678
8b	q8	single	noclinical	9	0.000722974
8b	q8	single	noclinical	9	28.279
8b	q8	single	noclinical	9	45.7559
8b	q8	single	noclinical	9	0.000738535
8b	q8	single	noclinical	9	0.000738143
8b	q8	single	noclinical	9	0.00119879
8b	q8	single	noclinical	9	171.575
8b	q8	single	noclinical	9	0.00066738
8b	q8	single	noclinical	9	0.000728986
8b	q8	single	noclinical	9	0.000758031
8b	q8	single	noclinical	9	73.3863
8b	q8	single	noclinical	9	58.7153
8b	q8	single	noclinical	9	0.000723705
8b	q8	single	noclinical	9	0.000700272
8b	q8	single	noclinical	9	0.000785774
8b	q8	single	noclinical	9	0.000730249
8b	q8	single	noclinical	9	0.000730268
8b	q8	single	noclinical	9	0.000693018
8b	q8	single	noclinical	9	0.000719068
8b	q8	single	noclinical	9	0.000730358
8b	q8	single	noclinical	9	0.000742201
8b	q8	single	noclinical	9	0.000724528
8b	q8	single	noclinical	9	0.000717445
8b	q8	single	noclinical	9	99.0998
8b	q8	single	noclinical	9	14.909
8b	q8	single	noclinical	9	155.922
8b	q8	single	noclinical	9	44.1118
8b	q8	single	noclinical	9	0.000733605
8b	q8	single	noclinical	9	112.509
8b	q8	single	noclinical	9	64.8069
8b	q8	single	noclinical	9	0.000719208
8b	q8	single	noclinical	9	0.00070949
8b	q8	single	noclinical	9	0.000770805
8b	q8	single	noclinical	9	0.000707895
8b	q8	single	noclinical	9	0.00158757
8b	q8	single	noclinical	9	0.000716622
8b	q8	single	noclinical	9	0.000738183
8b	q8	single	noclinical	9	30.6825
8b	q8	single	noclinical	9	0.000723686
8b	q8	single	noclinical	9	0.000913007
8b	q8	single	noclinical	9	0.00065127
8b	q8	single	noclinical	9	0.000703668
8b	q8	single	noclinical	9	0.000804821
8b	q8	single	noclinical	9	0.000682128
8b	q8	single	noclinical	9	34.0703
8b	q8	single	noclinical	9	0.000742772
8b	q8	single	noclinical	9	0.000700382
8b	q8	single	noclinical	9	50.7962
8b	q8	single	noclinical	9	0.00070464
8b	q8	single	noclinical	9	43.5991
8b	q8	single	noclinical	9	0.000719408
8b	q8	single	noclinical	9	27.2402
8b	q8	single	noclinical	9	0.000706073
8b	q8	single	noclinical	9	0.000727664
8b	q8	single	noclinical	9	83.7288
8b	q8	single	noclinical	9	0.000664214
8b	q8	single	noclinical	9	123.777
8b	q8	single	noclinical	9	0.000717684
8b	q8	single	noclinical	9	75.3989
8b	q8	single	noclinical	9	0.000694641
8b	q8	single	noclinical	9	0.000682738
8b	q8	single	noclinical	9	0.000615672
8b	q8	single	noclinical	9	84.5475
8b	q8	single	noclinical	9	0.000669474
8b	q8	single	noclinical	9	45.2367
8b	q8	single	noclinical	9	45.1182
8b	q8	single	noclinical	9	0.000705503
8b	q8	single	noclinical	9	0.000709098
8b	q8	single	noclinical	9	50.6513
8b	q8	single	noclinical	9	0.000736831

### Sheet: TableS6_DevelopmentCohort_Revie
sample_name	sample_type	result	reference_result	reviewer1	reviewer2	reviewer3	qwen3-32b-q8-tiered-clinical
DW-63-301	EYE	negative
DW-63-302	EYE	negative
DW-63-303	CSF	negative
DW-63-304	CSF	negative
DW-63-305	CSF	negative
DW-63-306	CSF	negative
DW-63-307	CSF	negative
DW-63-308	CSF	negative
DW-63-309	CSF	negative
DW-63-310	CSF	negative
DW-63-311	CSF	negative
DW-63-313	CSF	positive		Lymphocryptovirus humangamma4			Lymphocryptovirus humangamma4
DW-63-316	CSF	positive		Roseolovirus humanbeta6b			Roseolovirus humanbeta6b
DW-63-327	CSF	negative
DW-63-328	CSF	negative
DW-63-329	CSF	negative
DW-63-332	CSF	negative			Neisseria meningitidis	Neisseria meningitidis	Neisseria meningitidis
DW-63-333	CSF	positive		Nocardia pseudobrasiliensis	Nocardia pseudobrasiliensis	Nocardia pseudobrasiliensis	Nocardia pseudobrasiliensis
DW-63-334	CSF	negative
DW-63-361	CSF	negative
DW-63-362	CSF	negative
DW-63-363	CSF	negative
DW-63-366	CSF	negative					Streptococcus mitis
DW-63-367	CSF	negative
DW-63-368	CSF	negative
DW-63-369	CSF	negative
DW-63-372	CSF	negative
DW-63-373	CSF	negative
DW-63-376	CSF	negative
DW-63-377	CSF	negative
DW-63-378	CSF	negative
DW-63-381	CSF	negative
DW-63-382	CSF	negative
DW-63-383	CSF	negative
DW-63-384	CSF	negative
DW-63-385	CSF	negative
DW-63-386	CSF	negative
DW-63-387	CSF	negative
DW-63-388	CSF	negative			Streptococcus agalactiae	Streptococcus agalactiae	Streptococcus agalactiae
DW-63-391	CSF	negative
DW-63-392	CSF	negative
DW-63-393	CSF	negative
DW-63-394	CSF	negative
DW-63-395	CSF	negative
DW-63-396	CSF	negative
DW-63-401	CSF	negative
DW-63-402	CSF	negative
DW-63-403	CSF	negative
DW-63-404	CSF	negative
DW-63-405	CSF	negative
DW-63-406	EYE	negative					Pseudomonas aeruginosa
DW-63-407	EYE	positive		Streptococcus mitis_Y	Streptococcus mitis_Y	Streptococcus mitis_Y
DW-63-408	EYE	negative
DW-63-409	EYE	negative
DW-63-410	EYE	negative
DW-63-411	EYE	negative			Rhodococcus sp002259405
DW-63-412	EYE	negative
DW-63-413	EYE	negative
DW-63-414	CSF	negative
DW-63-415	CSF	negative
DW-63-416	CSF	positive		Lymphocryptovirus humangamma4			Lymphocryptovirus humangamma4
DW-63-417	CSF	negative
DW-63-418	CSF	negative
DW-63-419	CSF	negative
DW-63-420	CSF	negative
DW-63-421	CSF	negative
DW-63-442	EYE	negative
DW-63-443	EYE	negative
DW-63-444	CSF	positive		Pegivirus hominis
DW-63-445	EYE	positive		Nocardia farcinica	Nocardia farcinica	Nocardia farcinica	Nocardia farcinica
DW-63-446	TIS	negative			Nocardia farcinica
DW-63-447	EYE	negative			Nocardia farcinica
DW-63-448	CSF	negative
DW-63-449	CSF	negative					Corynebacterium sp022346005
DW-63-453	TIS	negative
DW-63-454	TIS	negative
DW-63-458	CSF	negative
DW-63-459	CSF	negative
DW-63-460	CSF	negative
DW-63-461	CSF	negative
DW-63-462	CSF	negative
DW-63-464	CSF	negative
DW-63-465	CSF	negative
DW-63-466	CSF	negative
DW-63-467	CSF	negative
DW-63-90	CSF	negative			Streptococcus parasanguinis_G
DW-63-92	CSF	positive		Lymphocryptovirus humangamma4	Streptococcus parasanguinis_G		Lymphocryptovirus humangamma4

### Sheet: TableS7_DevelopmentCohort_Seque
id	model_id	run_id	library_tag	workflow_name	workflow_id	workflow_date	input_reads	input_bases	ercc_constructs	ercc_reads	ercc_reads_percent	deduplicated_reads	deduplicated_percent	qc_reads	qc_reads_percent	qc_bases	qc_bases_percent	host_reads	host_reads_percent	control_reads	control_reads_percent	output_reads	output_reads_percent	output_bases	output_bases_percent	input_biomass	host_biomass	control_biomass	output_biomass	adapter_trimmed_reads	adapter_trimmed_percent	low_complexity_reads	low_complexity_percent	mean_read_length_r1	mean_read_length_r2	min_length_reads	min_length_percent	low_quality_reads	low_quality_percent	q20_percent	q30_percent
DW-63-301__DNA__VITEO__S_S7	5592be6d-d3d1-4806-b137-080376d11cee	20231130	DNA-VITEO-S	exotic_payne	f6a465b6-9c4f-4fb4-85ea-e51e33893f8e	2025-10-21 00:45:51	24290594	3667879694	87	18617247	76.6439	3739186	15.3936	603902	2.48616	200930061	5.4781	1469484	6.0496	91069	0.374915	105244	0.433271	11161243	0.304297	32.6184	1.97328	0.122291	0.141326	1008191	46.2764	22904	1.0513	127	127	416662	19.125	164294	7.54116	95.8289	91.2764
DW-63-301__RNA__VITEO__S_S16	4578008c-d781-4c0e-8f96-452baa98b62f	20231130	RNA-VITEO-S	exotic_payne	f6a465b6-9c4f-4fb4-85ea-e51e33893f8e	2025-10-21 00:45:51	8386156	1266309556	65	7229398	86.2063	717970	8.56137	245326	2.92537	6878332	0.543179	12968	0.154636	2	2.38488e-05	71430	0.851761	5813468	0.459087	29.0002	0.0448447	6.91621e-06	0.247012	194464	58.9778	14958	4.53652	81	81	193534	58.6958	36834	11.1712	96.2462	92.2078
DW-63-302__DNA__VITEO__S_S9	4a2a5ec4-0751-4916-966a-426d65d7b94a	20231130	DNA-VITEO-S	exotic_payne	f6a465b6-9c4f-4fb4-85ea-e51e33893f8e	2025-10-21 00:45:51	44680354	6746733454	86	33599323	75.1993	6787768	15.1918	2076988	4.64855	231383749	3.42957	1809028	4.04882	211614	0.473618	207750	0.464969	18727955	0.277586	33.245	1.34603	0.157454	0.154579	2219718	54.2219	99532	2.43131	114	114	1770146	43.24	207246	5.06248	95.5399	90.8762
DW-63-302__RNA__VITEO__S_S18	1f474426-1283-4495-974f-d73142f63dcc	20231130	RNA-VITEO-S	exotic_payne	f6a465b6-9c4f-4fb4-85ea-e51e33893f8e	2025-10-21 00:45:51	12489036	1885844436	79	11275095	90.2799	670922	5.37209	216304	1.73195	12763350	0.676798	27318	0.218736	30	0.000240211	122998	0.984848	10442036	0.553706	27.6916	0.0605716	6.65183e-05	0.272721	236861	64.6067	10552	2.87818	84	84	129426	35.3025	76318	20.8166	96.5062	92.605
DW-63-303__DNA__Rpt3__S_S1	c51fc003-13b9-4266-a4a5-b07b0d45cd92	20240201	DNA-Rpt3-S	exotic_payne	f6a465b6-9c4f-4fb4-85ea-e51e33893f8e	2025-10-21 00:45:51	128920712	18757963596	86	4408868	3.41983	73057962	56.6689	20157772	15.6358	4360018825	23.2436	31021322	24.0623	45020	0.0349207	200048	0.155171	24876555	0.132619	731.031	175.903	0.255281	1.13435	13316399	25.9179	3225326	6.2775	144	134	15471858	30.1131	1117130	2.17429	95.1408	89.9285
DW-63-303__RNA__Rpt2__S_S10	62e995c9-2ebe-4980-9d7e-92800983790c	20240201	RNA-Rpt2-S	exotic_payne	f6a465b6-9c4f-4fb4-85ea-e51e33893f8e	2025-10-21 00:45:51	30824938	4485028479	85	26034473	84.4591	1406876	4.56408	1827902	5.92995	190099000	4.23852	320760	1.04059	60	0.000194648	1088276	3.53051	150292750	3.35099	29.6001	0.308015	5.76159e-05	1.04503	399156	12.3313	272840	8.42895	139	130	1322066	40.8431	225408	6.96362	88.345	79.7997
DW-63-304__DNA__S_S2	3cdbd84d-56c5-4569-a78c-981662d851d9	20240117	DNA-S	exotic_payne	f6a465b6-9c4f-4fb4-85ea-e51e33893f8e	2025-10-21 00:45:51	14839154	2159096907	84	11460682	77.2327	1449492	9.76802	1615348	10.8857	52845675	2.44758	347822	2.34395	45893	0.30927	83808	0.564776	8029620	0.371897	32.3697	0.758729	0.10011	0.182816	967051	47.2429	28748	1.40441	125	119	1485720	72.5811	100880	4.92824	94.9452	89.6443
DW-63-304__RNA__S_S18	6d7cf05d-8bc2-4d91-ac65-e45421c90898	20240117	RNA-S	exotic_payne	f6a465b6-9c4f-4fb4-85ea-e51e33893f8e	2025-10-21 00:45:51	61146946	8896880643	81	49738904	81.3432	5726148	9.36457	1376234	2.2507	396389039	4.45537	1745714	2.85495	2	3.27081e-06	1751814	2.86492	223770842	2.51516	30.734	0.877439	1.00525e-06	0.880505	2086776	42.8165	78304	1.60664	115	110	958644	19.6695	339286	6.96148	89.8593	81.8353
DW-63-305__DNA__S_S3	f7b2a812-614a-4cae-bf11-beebe78e3416	20240117	DNA-S	exotic_payne	f6a465b6-9c4f-4fb4-85ea-e51e33893f8e	2025-10-21 00:45:51	16960800	2467796400	87	5132267	30.2596	3575754	21.0825	7402654	43.6457	114721275	4.64873	816396	4.81343	19395	0.114352	48048	0.283289	4912079	0.199047	82.6185	3.97678	0.0944758	0.234049	3683355	44.5544	123968	1.49953	136	128	6928202	83.8045	350484	4.2395	95.2164	89.8058
DW-63-305__RNA__S_S19	efc486dd-d3e7-449c-a87e-62050dea32d5	20240117	RNA-S	exotic_payne	f6a465b6-9c4f-4fb4-85ea-e51e33893f8e	2025-10-21 00:45:51	31920764	4644471162	72	29195829	91.4634	1434424	4.4937	493468	1.54592	31679917	0.6821	191902	0.601182	1	3.13276e-06	129004	0.404138	13675647	0.29445	27.3333	0.164323	8.56287e-07	0.110464	449556	55.2026	26940	3.30806	99	97	326702	40.1169	139826	17.1698	91.7395	84.9747
DW-63-306__DNA__S_S4	96fee391-5d25-4192-85e5-583738b8e19c	20240117	DNA-S	exotic_payne	f6a465b6-9c4f-4fb4-85ea-e51e33893f8e	2025-10-21 00:45:51	29198462	4248376221	84	4485116	15.3608	14262894	48.8481	5024956	17.2097	724174222	17.0459	5394538	18.4754	13784	0.047208	68614	0.234992	7491463	0.176337	162.752	30.0691	0.0768319	0.382454	3639724	34.7033	94554	0.901535	136	128	4518006	43.0774	412396	3.93203	94.1514	88.3195
DW-63-306__RNA__S_S20	a6b93373-70bc-4da0-8ea1-56230fb516e7	20240117	RNA-S	exotic_payne	f6a465b6-9c4f-4fb4-85ea-e51e33893f8e	2025-10-21 00:45:51	57176446	8319172893	74	45461396	79.5107	7240590	12.6636	2087954	3.65177	143844572	1.72907	1248832	2.18417	2	3.49794e-06	343008	0.599911	37282367	0.44815	31.4423	0.686754	1.09983e-06	0.188626	2296618	62.4116	60096	1.63313	91	89	1698900	46.1683	328958	8.93958	93.2968	87.2379
DW-63-307__DNA__Rpt1__S_S2	02976ba0-570f-4bd5-bb68-660cb7a2607a	20240201	DNA-Rpt1-S	exotic_payne	f6a465b6-9c4f-4fb4-85ea-e51e33893f8e	2025-10-21 00:45:51	19784472	2878640676	68	220558	1.1148	6532280	33.0172	11636436	58.816	195359925	6.78653	1368814	6.91863	2656	0.0134247	14470	0.0731382	1641489	0.0570231	2242.55	155.154	0.301055	1.64016	5488954	42.1588	2135158	16.3994	146	136	9239024	70.9618	258084	1.98225	94.5395	88.8195
DW-63-307__RNA__Rpt1__S_S11	398f47ce-b708-4727-8d17-c57df86ab3eb	20240201	RNA-Rpt1-S	exotic_payne	f6a465b6-9c4f-4fb4-85ea-e51e33893f8e	2025-10-21 00:45:51	27464460	3996078930	84	18079599	65.8291	2211788	8.05327	1987312	7.23594	691004776	17.2921	940290	3.42366	219	0.000797394	4126514	15.0249	576409108	14.4244	37.9771	1.30021	0.000302828	5.70604	1223858	17.3496	244500	3.46606	140	132	1335158	18.9274	379132	5.37462	88.4632	79.8221
DW-63-308__DNA__Rpt1__S_S3	c1c55365-7cc9-4af4-a0fa-39cb5e474229	20240201	DNA-Rpt1-S	exotic_payne	f6a465b6-9c4f-4fb4-85ea-e51e33893f8e	2025-10-21 00:45:51	28172676	4099124358	79	926217	3.28764	9165144	32.532	11862146	42.1051	851906757	20.7827	6121262	21.7277	2720	0.00965474	46148	0.163804	5071527	0.123722	760.423	165.222	0.0734169	1.2456	6404721	35.5235	2016436	11.1841	142	133	9477818	52.5682	334996	1.85804	94.8518	89.3122
DW-63-308__RNA__Rpt1__S_S12	9ed72776-9b6c-49ea-97a5-7ed4f15b5ecb	20240201	RNA-Rpt1-S	exotic_payne	f6a465b6-9c4f-4fb4-85ea-e51e33893f8e	2025-10-21 00:45:51	26820444	3902374602	86	21225670	79.1399	1613262	6.01505	2143886	7.99348	232469274	5.95712	219890	0.81986	79	0.000294551	1490762	5.5583	206544837	5.2928	31.5896	0.258991	9.30477e-05	1.75585	392962	10.1948	333448	8.65079	140	131	1632818	42.3609	169174	4.38896	88.0433	79.34
DW-63-309__DNA__S_S7	a0e8789b-9d47-46f9-acfc-f7f2861e2542	20240117	DNA-S	exotic_payne	f6a465b6-9c4f-4fb4-85ea-e51e33893f8e	2025-10-21 00:45:51	44691650	6502635075	88	6450618	14.4336	13945270	31.2033	10660516	23.8535	1867127206	28.7134	13445510	30.0851	18665	0.041764	159190	0.356196	17682880	0.271934	173.207	52.1094	0.072338	0.616956	7268948	29.9562	210018	0.865511	141	132	9715722	40.0397	734776	3.0281	95.0242	89.4684
DW-63-309__RNA__S_S23	fb00c00c-a235-45c7-8bb5-cc950a3cdb43	20240117	RNA-S	exotic_payne	f6a465b6-9c4f-4fb4-85ea-e51e33893f8e	2025-10-21 00:45:51	41154578	5987991099	66	32590323	79.19	5713422	13.8828	1663404	4.04184	48011646	0.801799	442442	1.07507	1	2.42986e-06	157334	0.3823	13691372	0.228647	31.5696	0.339397	7.67099e-07	0.120691	1349459	59.6267	58510	2.5853	80	79	1367326	60.4161	237568	10.4971	94.5055	89.1054
DW-63-310__DNA__S_S8	34412f33-195e-45fd-bf4d-17b7446e90db	20240117	DNA-S	exotic_payne	f6a465b6-9c4f-4fb4-85ea-e51e33893f8e	2025-10-21 00:45:51	43331198	6304689309	90	10808613	24.9442	14126472	32.6012	9525380	21.9827	1232854879	19.5546	8723820	20.1329	59556	0.137444	153764	0.354857	16813294	0.266679	100.224	20.1779	0.137751	0.355652	5531941	30.0601	192656	1.04687	143	134	8675024	47.1393	657700	3.57388	94.5267	88.7036
DW-63-310__RNA__S_S24	83712642-bbbd-46b2-bcd7-01155185c05b	20240117	RNA-S	exotic_payne	f6a465b6-9c4f-4fb4-85ea-e51e33893f8e	2025-10-21 00:45:51	26020326	3785957433	72	17231726	66.2241	4203042	16.1529	1348988	5.18436	340337293	8.98946	1402052	5.3883	16	6.14904e-05	1525098	5.86118	199083761	5.25848	37.7506	2.03411	2.3213e-05	2.21263	1633382	38.1976	44188	1.03336	118	113	1006896	23.5469	297902	6.96661	88.8485	80.4906
DW-63-311__DNA__S_S9	2332d044-7477-4c5e-aab2-9e2f33f78a21	20240117	DNA-S	exotic_payne	f6a465b6-9c4f-4fb4-85ea-e51e33893f8e	2025-10-21 00:45:51	43645848	6350470884	91	9022163	20.6713	16577086	37.9809	7237250	16.5818	1484246613	23.3722	10582894	24.2472	32973	0.0755467	223720	0.51258	24964302	0.393109	120.941	29.3247	0.0913667	0.619918	5248796	29.0891	157382	0.872219	141	132	6420950	35.5852	658918	3.65176	95.0589	89.5922
DW-63-311__RNA__S_S25	1d397d5b-eda9-4cee-a1ae-b15c17d73304	20240117	RNA-S	exotic_payne	f6a465b6-9c4f-4fb4-85ea-e51e33893f8e	2025-10-21 00:45:51	42483910	6181408905	75	32751894	77.0925	4953148	11.6589	1262492	2.97169	349144920	5.64831	1620690	3.81483	1	2.35383e-06	1406382	3.31039	174650343	2.82541	32.4286	1.2371	7.63315e-07	1.07351	1868750	43.565	73676	1.71756	117	112	784562	18.29	404250	9.42403	88.9994	80.645
DW-63-313__DNA__S_S11	294a9638-ed75-4904-ac71-29819ab23706	20240117	DNA-S	exotic_payne	f6a465b6-9c4f-4fb4-85ea-e51e33893f8e	2025-10-21 00:45:51	37791888	5498719704	85	5983287	15.8322	17390670	46.0169	5683450	15.0388	1197421620	21.7764	8603802	22.7663	13544	0.0358384	138806	0.36729	15338282	0.278943	157.906	35.9493	0.056591	0.579974	4078682	28.273	130286	0.90313	141	132	5025378	34.8354	527782	3.65853	94.0689	88.0494
DW-63-313__RNA__S_S27	f1b98319-41b3-4e03-bdb7-9ffb81c3bc51	20240117	RNA-S	exotic_payne	f6a465b6-9c4f-4fb4-85ea-e51e33893f8e	2025-10-21 00:45:51	67294616	9791366628	74	55174513	81.9895	7558388	11.2318	1022480	1.51941	216334974	2.20945	1782378	2.64862	13	1.9318e-05	680384	1.01105	69454945	0.709349	30.4917	0.807609	5.8904e-06	0.308287	2591015	74.3425	42802	1.22809	88	87	655484	18.8074	324194	9.30191	93.044	86.8635
DW-63-316__DNA__S_S3	882b548c-99ef-41e3-9c2f-be0297f9aa42	20240123	DNA-S	exotic_payne	f6a465b6-9c4f-4fb4-85ea-e51e33893f8e	2025-10-21 00:45:51	66339980	10017336980	92	48392142	72.9457	5318192	8.01657	11674222	17.5976	61329505	0.612234	131946	0.198894	93401	0.140791	472434	0.712141	45710860	0.456317	34.2721	0.068165	0.0482522	0.244065	6243723	50.8504	720184	5.86536	101	101	10690084	87.0627	263924	2.14946	95.3134	90.4793
DW-63-316__RNA__S_S11	f5fbdc2c-ea07-445e-8762-440d03edfe87	20240123	RNA-S	exotic_payne	f6a465b6-9c4f-4fb4-85ea-e51e33893f8e	2025-10-21 00:45:51	3047438	460163138	57	1758732	57.7118	453170	14.8705	296340	9.72423	69090666	15.0144	111098	3.64562	2	6.56289e-05	404334	13.268	56531470	12.2851	43.3187	1.57923	2.84296e-05	5.74752	230196	28.3572	120004	14.783	133	134	123016	15.154	53320	6.56835	87.7291	78.8618
DW-63-327__DNA__S_S3	92e4dced-42b4-4ecd-8ed2-be8d9f1dfedc	20240320	DNA-S	exotic_payne	f6a465b6-9c4f-4fb4-85ea-e51e33893f8e	2025-10-21 00:45:51	76635698	11571990398	89	6501447	8.48358	16556152	21.6037	6394788	8.3444	5739663571	49.5996	46050074	60.0896	63768	0.0832093	1012972	1.3218	111089267	0.959984	294.687	177.076	0.245207	3.89518	29807867	55.7596	86892	0.162543	121	121	5842868	10.9299	462746	0.865628	96.8644	92.7119
DW-63-327__RNA__S_S14	d61dd41d-814a-4e21-8594-ae132b3f5a1a	20240320	RNA-S	exotic_payne	f6a465b6-9c4f-4fb4-85ea-e51e33893f8e	2025-10-21 00:45:51	3958432	597723232	60	2476930	62.5735	910512	23.0018	329174	8.31577	23887807	3.99647	78526	1.98377	18	0.000454726	125928	3.18126	15465277	2.58736	39.953	0.792574	0.000181677	1.27101	301047	56.4151	11232	2.10484	116	116	289878	54.3221	28044	5.25535	90.4066	82.7692
DW-63-328__DNA__S_S4	6a8f4383-05ec-4bcd-b154-1d60f76d126b	20240320	DNA-S	exotic_payne	f6a465b6-9c4f-4fb4-85ea-e51e33893f8e	2025-10-21 00:45:51	97273246	14688260146	91	10157491	10.4422	22620262	23.2544	7675214	7.89036	7124669097	48.5059	55081816	56.6259	111778	0.114911	1589794	1.63436	179733347	1.22365	239.413	135.569	0.275112	3.91286	32902986	51.1338	115662	0.179748	125	125	6890524	10.7084	665886	1.03484	96.849	92.6797
DW-63-328__RNA__S_S15	489156ba-d555-4405-ab56-1be223dfe605	20240320	RNA-S	exotic_payne	f6a465b6-9c4f-4fb4-85ea-e51e33893f8e	2025-10-21 00:45:51	58026	8761926	52	23651	40.7593	6702	11.55	23880	41.154	415671	4.74406	1028	1.77162	0	0	2356	4.06025	298702	3.40909	61.3357	1.08663	0	2.49038	13678	50.1687	528	1.93662	122	122	22556	82.7318	796	2.9196	95.2486	90.3657
DW-63-329__DNA__S_S5	1867d2dc-522d-4d10-b53f-f004547054c3	20240320	DNA-S	exotic_payne	f6a465b6-9c4f-4fb4-85ea-e51e33893f8e	2025-10-21 00:45:51	42734036	6452839436	85	3239086	7.57964	7832088	18.3275	4516526	10.5689	3649334567	56.5539	26345510	61.6499	44033	0.10304	780184	1.82567	94830872	1.4696	329.831	203.341	0.339857	6.02164	12558046	39.6876	84012	0.265506	134	134	4051066	12.8027	380120	1.20131	96.7085	92.3637
DW-63-329__RNA__S_S16	43b85248-0435-4726-921a-4a24226f12d6	20240320	RNA-S	exotic_payne	f6a465b6-9c4f-4fb4-85ea-e51e33893f8e	2025-10-21 00:45:51	9436802	1424957102	64	4287915	45.4382	2906672	30.8015	933148	9.88839	149881459	10.5183	351100	3.72054	22	0.00023313	898460	9.52081	111935496	7.85536	55.0198	2.04703	0.000128267	5.23833	760922	34.8614	31476	1.44206	120	119	789096	36.1522	112470	5.15277	87.3329	78.8648
DW-63-332__DNA__S_S2	8baf3675-6f1c-44d6-b793-c73a6e656e40	20240409	DNA-S	exotic_payne	f6a465b6-9c4f-4fb4-85ea-e51e33893f8e	2025-10-21 00:45:51	146777294	22163371394	87	3052265	2.07952	18019870	12.277	15296402	10.4215	12988258104	58.6024	108033092	73.6034	19313	0.013158	2078830	1.41632	225592844	1.01786	1202.2	884.86	0.158186	17.0269	75544681	60.239	168122	0.13406	117	117	13450714	10.7255	1676374	1.33673	96.3649	91.7946
DW-63-332__RNA__S_S9	40bdf2d4-e986-4975-9d48-c789d85e54f8	20240409	RNA-S	exotic_payne	f6a465b6-9c4f-4fb4-85ea-e51e33893f8e	2025-10-21 00:45:51	17363558	2621897258	77	15420235	88.808	806842	4.64676	683088	3.93403	27877970	1.06327	58438	0.336555	11	6.33511e-05	169860	0.978256	21617564	0.824501	28.1506	0.0947424	1.78337e-05	0.275385	446118	48.9494	34662	3.80322	121	122	540080	59.2592	108292	11.8821	88.6628	80.5069
DW-63-333__DNA__S_S3	ff10e8ff-92be-47d2-a07a-6228cc36b170	20240409	DNA-S	exotic_payne	f6a465b6-9c4f-4fb4-85ea-e51e33893f8e	2025-10-21 00:45:51	116143262	17537632562	86	4558159	3.9246	17237532	14.8416	11488360	9.89154	9936557862	56.6585	80577072	69.3773	30028	0.0258543	1853458	1.59584	202025843	1.15196	637.008	441.939	0.164694	10.1656	53450707	56.9116	145592	0.155019	120	120	10168350	10.8267	1170486	1.24627	96.3388	91.7391
DW-63-333__RNA__S_S10	33f6987d-faf4-4014-80b6-3569f02c93c1	20240409	RNA-S	exotic_payne	f6a465b6-9c4f-4fb4-85ea-e51e33893f8e	2025-10-21 00:45:51	18467064	2788526664	77	15593378	84.4389	1246616	6.75048	1184522	6.41424	25380667	0.910182	81770	0.442788	99	0.00053609	130962	0.709165	15885573	0.569676	29.6072	0.131097	0.000158721	0.209964	700931	50.1649	41652	2.98099	119	119	1027490	73.5364	115358	8.25605	90.628	83.437
DW-63-334__DNA__S_S4	80b1890a-8ebf-4122-8511-990e5584d58f	20240409	DNA-S	exotic_payne	f6a465b6-9c4f-4fb4-85ea-e51e33893f8e	2025-10-21 00:45:51	50788512	7669065312	87	3134584	6.17184	10073790	19.8348	3306208	6.50976	4516362639	58.8907	32900846	64.7801	23099	0.0454808	1139860	2.24433	134711668	1.75656	405.066	262.402	0.184227	9.091	16086468	43.0731	58600	0.156907	132	132	2730324	7.31071	516274	1.38237	96.374	91.827
DW-63-334__RNA__S_S11	d1ac3392-5e66-4ce8-a061-19ca2dac47c3	20240409	RNA-S	exotic_payne	f6a465b6-9c4f-4fb4-85ea-e51e33893f8e	2025-10-21 00:45:51	9464192	1429092992	68	8155074	86.1677	409132	4.32295	468134	4.94637	44864567	3.13937	91534	0.967161	126	0.00133133	255234	2.69684	34213068	2.39404	29.0132	0.280604	0.000386263	0.782439	166670	20.4528	12870	1.57933	129	129	392372	48.1496	62868	7.71479	87.5336	78.7487
DW-63-361__DNA__S_S2	0ffd1f08-a81f-40ba-93e7-d9b915232bd0	20240820	DNA-S	exotic_payne	f6a465b6-9c4f-4fb4-85ea-e51e33893f8e	2025-10-21 00:45:51	16090098	2429604798	87	5524272	34.3334	3391378	21.0774	2213318	13.7558	657950372	27.0806	4427450	27.5166	2	1.243e-05	575566	3.57714	65763892	2.70677	72.8155	20.0364	9.05097e-06	2.60471	3004011	41.6279	146390	2.02859	131	131	1904258	26.3882	162538	2.25236	95.3897	90.0852
DW-63-361__RNA__S_S9	fe1fe97e-34f4-463d-b993-2559be048541	20240820	RNA-S	exotic_payne	f6a465b6-9c4f-4fb4-85ea-e51e33893f8e	2025-10-21 00:45:51	15215774	2297581874	86	11676640	76.7404	1417534	9.31621	1881874	12.3679	21090825	0.917957	99676	0.655083	582	0.00382498	71582	0.470446	7338622	0.319406	32.5774	0.213409	0.00124608	0.153259	1000435	48.7273	131900	6.42433	123	123	1702288	82.9118	47678	2.32221	93.656	87.7647
DW-63-362__DNA__S_S3	0c99f070-5466-4d50-ae81-6d3b068e9acd	20240820	DNA-S	exotic_payne	f6a465b6-9c4f-4fb4-85ea-e51e33893f8e	2025-10-21 00:45:51	12674454	1913842554	89	10445455	82.4135	931426	7.34885	881264	6.95307	67458754	3.52478	305360	2.40926	2	1.57798e-05	255192	2.01344	27706199	1.44767	30.3349	0.730844	4.78677e-06	0.610773	737793	51.1711	55542	3.85223	120	120	767356	53.2215	58356	4.0474	95.3338	90.1173
DW-63-362__RNA__S_S10	76a324f3-4206-4dea-b6bc-e5fece3ff55d	20240820	RNA-S	exotic_payne	f6a465b6-9c4f-4fb4-85ea-e51e33893f8e	2025-10-21 00:45:51	12033234	1817018334	88	8729901	72.5483	1148050	9.54066	2010096	16.7045	8917600	0.490782	16840	0.139946	180	0.00149586	66732	0.554564	6962461	0.383181	34.4598	0.0482251	0.00051547	0.191102	1044999	49.9124	142566	6.80939	106	106	1825506	87.1918	42022	2.0071	94.7566	89.6007
DW-63-363__DNA__S_S4	2029ef5e-ecdb-41c3-82e9-a5342171ce35	20240820	DNA-S	exotic_payne	f6a465b6-9c4f-4fb4-85ea-e51e33893f8e	2025-10-21 00:45:51	12538462	1893307762	84	10510959	83.8297	514174	4.10077	1281932	10.224	35844625	1.89323	77126	0.615115	1	7.97546e-06	254726	2.03156	26804043	1.41573	29.8224	0.183442	2.37847e-06	0.605858	864980	53.5995	85804	5.31694	107	108	1151344	71.3444	44778	2.77472	96.0227	91.2736
DW-63-363__RNA__S_S11	6f6c81d5-8937-4c08-8256-a3656f344a5b	20240820	RNA-S	exotic_payne	f6a465b6-9c4f-4fb4-85ea-e51e33893f8e	2025-10-21 00:45:51	11815886	1784198786	77	9432238	79.8268	965494	8.17115	1252992	10.6043	11705666	0.656074	20690	0.175103	7	5.92423e-05	81108	0.686432	9231146	0.517383	31.3178	0.0548385	1.85534e-05	0.214975	661416	48.8206	88490	6.53164	114	115	1111060	82.0098	53440	3.94452	90.9053	83.6324
DW-63-366__DNA__S_S1	cbb212f3-1420-462c-a034-37c39bb7b466	20240918	DNA-S	exotic_payne	f6a465b6-9c4f-4fb4-85ea-e51e33893f8e	2025-10-21 00:45:51	17711214	2674393314	91	9870582	55.7307	2289004	12.924	2549336	14.3939	341966496	12.7867	2553300	14.4163	33363	0.188372	350388	1.97834	37394080	1.39823	44.8586	6.46694	0.0845011	0.887455	3154913	57.8562	209090	3.83439	117	117	2236112	41.0068	104030	1.90775	95.1575	89.7577
DW-63-366__RNA__S_S8	1e814c01-a293-4601-9e4c-908804aedff1	20240918	RNA-S	exotic_payne	f6a465b6-9c4f-4fb4-85ea-e51e33893f8e	2025-10-21 00:45:51	7949896	1200434296	70	6230102	78.3671	610694	7.68179	955472	12.0187	9771291	0.81398	25724	0.323577	2	2.51576e-05	69816	0.8782	6817192	0.567894	31.9011	0.103225	8.02555e-06	0.280156	536060	51.0042	89656	8.53044	102	102	824852	78.4817	40940	3.89529	92.5062	86.1489
DW-63-367__DNA__S_S2	2c2bbd9b-9fb1-470e-9ea4-49cc01dc763c	20240918	DNA-S	exotic_payne	f6a465b6-9c4f-4fb4-85ea-e51e33893f8e	2025-10-21 00:45:51	17250398	2604810098	90	7209524	41.7934	2597832	15.0595	2640610	15.3075	570497585	21.9017	4276006	24.7879	26868	0.155753	433678	2.51402	48008060	1.84305	59.8181	14.8276	0.0931684	1.50384	4151441	56.4799	214468	2.91782	121	121	2314594	31.4898	111346	1.51485	95.2465	89.8508
DW-63-367__RNA__S_S9	ad9db6a9-2772-4d68-8dae-393acdfeb15b	20240918	RNA-S	exotic_payne	f6a465b6-9c4f-4fb4-85ea-e51e33893f8e	2025-10-21 00:45:51	6949722	1049408022	78	5380324	77.4178	514462	7.40263	892086	12.8363	12652720	1.2057	32348	0.465457	0	0	83638	1.20347	9377902	0.893637	32.2923	0.150307	0	0.388629	524702	52.0501	76750	7.61354	108	109	770182	76.4015	45142	4.47805	90.3036	82.8092
DW-63-368__DNA__S_S3	1147050e-75aa-4970-ad4f-d910a76a79a9	20240918	DNA-S	exotic_payne	f6a465b6-9c4f-4fb4-85ea-e51e33893f8e	2025-10-21 00:45:51	20342448	3071709648	84	1824831	8.97056	2185640	10.7442	2793782	13.7338	1506049942	49.0297	12248224	60.2102	6249	0.030719	1227578	6.03456	130997969	4.26466	278.689	167.799	0.0856107	16.8177	11355993	69.7989	146274	0.899064	111	111	2450186	15.0599	196866	1.21002	95.565	90.3346
DW-63-368__RNA__S_S10	2f58b9f4-1bea-4825-a164-21077b5b816c	20240918	RNA-S	exotic_payne	f6a465b6-9c4f-4fb4-85ea-e51e33893f8e	2025-10-21 00:45:51	5055140	763326140	76	3805567	75.2811	419770	8.30383	726102	14.3636	5937605	0.77786	16716	0.330673	1	1.97818e-05	41008	0.811214	4010039	0.525338	33.2088	0.109813	6.56932e-06	0.269395	395973	50.518	69182	8.82619	102	103	636218	81.1683	20694	2.64013	92.7976	86.53
DW-63-369__DNA__S_S4	e7cda146-b617-42ed-8ed1-7515c3e17d9f	20240918	DNA-S	exotic_payne	f6a465b6-9c4f-4fb4-85ea-e51e33893f8e	2025-10-21 00:45:51	23500480	3548572480	90	5997129	25.5192	3055466	13.0017	3653252	15.5454	1156145693	32.5806	9162024	38.9865	20769	0.0883769	1469750	6.25413	156534551	4.4112	97.9655	38.1934	0.0865789	6.12689	10269516	71.8901	257684	1.80387	108	108	3186496	22.3065	208856	1.46206	95.6195	90.4804
DW-63-369__RNA__S_S11	e034fdb2-82bd-4160-946e-4e782ba84516	20240918	RNA-S	exotic_payne	f6a465b6-9c4f-4fb4-85ea-e51e33893f8e	2025-10-21 00:45:51	4325554	653158654	74	2485414	57.4589	533280	12.3286	1164548	26.9225	14232331	2.179	29918	0.691657	2	4.62369e-05	87764	2.02897	10931033	1.67356	43.5094	0.300936	2.01174e-05	0.882791	664276	51.8063	95332	7.43486	120	121	1017770	79.375	51436	4.01145	87.609	79.0406
DW-63-372__DNA__S_S3	bf2ac1d6-9e51-48b0-902f-6d116039b49f	20240904	DNA-S	exotic_payne	f6a465b6-9c4f-4fb4-85ea-e51e33893f8e	2025-10-21 00:45:51	17346844	2619373444	83	2255434	13.002	2822236	16.2694	3792986	21.8656	989582539	37.7794	8305578	47.8795	5866	0.0338159	107474	0.619559	11930687	0.455479	192.278	92.0619	0.0650207	1.19128	7161308	58.6702	664918	5.44745	117	117	2953258	24.1951	174794	1.43203	95.0455	89.4689
DW-63-372__RNA__S_S10	95775d3d-669f-4eb0-893e-44e0d8fbbc02	20240904	RNA-S	exotic_payne	f6a465b6-9c4f-4fb4-85ea-e51e33893f8e	2025-10-21 00:45:51	8116784	1225634384	83	6078468	74.8876	555712	6.84646	1381122	17.0156	5189003	0.423373	11278	0.138947	2	2.46403e-05	34324	0.422877	3811662	0.310995	33.3833	0.046385	8.22576e-06	0.14117	704777	49.3983	343796	24.0969	113	114	1001126	70.1696	36200	2.53728	94.4156	88.9255
DW-63-373__DNA__S_S4	9d74cb8d-73c8-496f-9975-ae3bc81f32f3	20240904	DNA-S	exotic_payne	f6a465b6-9c4f-4fb4-85ea-e51e33893f8e	2025-10-21 00:45:51	17753804	2680824404	87	5194504	29.2585	2507304	14.1226	3906820	22.0055	732084890	27.3082	5973912	33.6486	12958	0.0729872	78698	0.443274	8629547	0.321899	85.4451	28.7511	0.062364	0.378756	5454316	54.7653	837832	8.41245	120	120	2928748	29.4068	140226	1.40797	95.1436	89.6408
DW-63-373__RNA__S_S11	4063eb63-3253-43cd-a8c9-dd15c6abb55b	20240904	RNA-S	exotic_payne	f6a465b6-9c4f-4fb4-85ea-e51e33893f8e	2025-10-21 00:45:51	8034480	1213206480	83	7176103	89.3163	244864	3.04766	490244	6.10175	5902476	0.486519	15808	0.196752	0	0	40048	0.498452	4091880	0.337278	27.9904	0.0550717	0	0.139519	275697	50.4847	116872	21.4012	105	105	343798	62.9551	29572	5.41513	93.5416	87.7766
DW-63-376__DNA__PS_S2	348a9fb4-dde5-4a3a-8260-2012f0bf5ebe	20241111	DNA-PS	exotic_payne	f6a465b6-9c4f-4fb4-85ea-e51e33893f8e	2025-10-21 00:45:51	9385786	1417253686	80	1607051	17.1222	1115066	11.8804	1602136	17.0698	608317536	42.9223	4415256	47.0419	6702	0.0714058	602390	6.41811	66573967	4.69739	146.009	68.6857	0.104259	9.37105	3628228	54.8089	397414	6.00343	121	121	1034138	15.6219	170240	2.57169	97.5772	90.524
DW-63-376__RNA__PS_S9	a39a9d52-0e44-4cf6-93ab-e0de88c3cfc0	20241111	RNA-PS	exotic_payne	f6a465b6-9c4f-4fb4-85ea-e51e33893f8e	2025-10-21 00:45:51	19172596	2895061996	84	12469121	65.0362	3074650	16.0367	3174060	16.5552	18622664	0.643256	71586	0.373377	53881	0.281031	107822	0.562376	10459687	0.361294	38.4402	0.143527	0.108029	0.216178	1681161	50.132	1122164	33.4628	103	104	1954152	58.2726	97720	2.914	95.1955	84.8285
DW-63-377__DNA__PS_S3	71c7edc8-e002-4da0-a4b1-d035984decf0	20241111	DNA-PS	exotic_payne	f6a465b6-9c4f-4fb4-85ea-e51e33893f8e	2025-10-21 00:45:51	7690960	1161334960	84	4003475	52.0543	863240	11.2241	1000186	13.0047	210409495	18.1179	1511228	19.6494	12927	0.16808	225176	2.9278	24427371	2.10339	48.0268	9.43698	0.0807236	1.40613	1466706	53.5961	263348	9.62322	121	121	635644	23.2276	101122	3.69518	97.5048	90.4537
DW-63-377__RNA__PS_S10	510df454-fbcc-4ab0-852f-859bf2a2c224	20241111	RNA-PS	exotic_payne	f6a465b6-9c4f-4fb4-85ea-e51e33893f8e	2025-10-21 00:45:51	15263548	2304795748	80	9946340	65.164	1512294	9.90788	2095906	13.7314	149492059	6.48613	495018	3.24314	45165	0.295901	496489	3.25278	53071337	2.30265	38.3647	1.24422	0.113522	1.24792	1480324	41.3048	653274	18.228	100	100	1282816	35.7938	159772	4.45805	91.429	76.0634
DW-63-378__DNA__PS_S4	2d13d2f8-0b62-4f3a-80ea-38943c694baa	20241111	DNA-PS	exotic_payne	f6a465b6-9c4f-4fb4-85ea-e51e33893f8e	2025-10-21 00:45:51	11524238	1740159938	83	6325297	54.8869	912500	7.91809	3717376	32.257	45571476	2.61881	306324	2.65808	14476	0.125614	82718	0.717774	8367678	0.480857	45.5482	1.21071	0.0572147	0.326933	1991977	48.5089	1284688	31.2849	116	117	2338958	56.9586	93690	2.28155	97.1698	89.8583
DW-63-378__RNA__PS_S11	1f2cab2e-2ef1-4dc1-86b0-8efaa00518eb	20241111	RNA-PS	exotic_payne	f6a465b6-9c4f-4fb4-85ea-e51e33893f8e	2025-10-21 00:45:51	13122698	1981527398	74	9439378	71.9317	1500288	11.4328	1879192	14.3202	9099387	0.459211	12000	0.0914446	53111	0.404726	87776	0.668887	7651693	0.386151	34.7552	0.0317818	0.140663	0.232473	994993	50.2784	651156	32.9038	90	91	1143122	57.7635	84906	4.29042	92.4898	79.4834
DW-63-381__DNA__S_S3	a1d928a8-8c8b-4059-9951-9b315e17f82d	20241213	DNA-S	exotic_payne	f6a465b6-9c4f-4fb4-85ea-e51e33893f8e	2025-10-21 00:45:51	42026910	6346063410	76	1366185	3.25074	8435282	20.0711	8373750	19.9247	2612550844	41.1681	21484396	51.1206	26671	0.0634617	2168156	5.15897	220849903	3.48011	769.056	393.146	0.488056	39.6754	21250312	66.3527	205626	0.642054	110	110	7353942	22.9622	814124	2.54205	94.9744	89.2796
DW-63-381__RNA__S_S16	37d4df8e-3002-43f3-aa2e-90fdf4e2cc69	20241213	RNA-S	exotic_payne	f6a465b6-9c4f-4fb4-85ea-e51e33893f8e	2025-10-21 00:45:51	29240722	4415349022	77	17583760	60.1345	6776500	23.1749	3400118	11.628	166409202	3.76888	921160	3.15026	112572	0.384984	273420	0.935066	34182949	0.774185	41.5735	1.30967	0.160051	0.388739	1934286	42.0982	107510	2.33987	139	139	3039626	66.1551	252970	5.50569	89.9175	81.8409
DW-63-382__DNA__S_S4	c1bd0794-77ed-4cfe-8785-ae94bd9624c7	20241213	DNA-S	exotic_payne	f6a465b6-9c4f-4fb4-85ea-e51e33893f8e	2025-10-21 00:45:51	44400504	6704476104	87	2555624	5.75584	11085714	24.9675	10167516	22.8996	2324172815	34.666	17798000	40.0851	56599	0.127474	2430344	5.47369	257069319	3.83429	434.341	174.106	0.553671	23.7745	18398186	60.5286	359844	1.18386	114	114	9007970	29.6355	799634	2.63073	95.0053	89.365
DW-63-382__RNA__S_S17	3d59ef82-cd36-4f38-b412-443fd42d6986	20241213	RNA-S	exotic_payne	f6a465b6-9c4f-4fb4-85ea-e51e33893f8e	2025-10-21 00:45:51	27989170	4226364670	81	15199984	54.3067	6065172	21.6697	5218500	18.6447	164506794	3.89239	949856	3.39366	95764	0.342147	323118	1.15444	42653560	1.00923	46.0349	1.56226	0.157507	0.531445	3228505	49.7345	182518	2.81166	129	129	4699130	72.3893	336846	5.18905	89.5085	81.4377
DW-63-383__DNA__S_S5	d323895a-df3d-4294-9555-a8fd6fa68e8b	20241213	DNA-S	exotic_payne	f6a465b6-9c4f-4fb4-85ea-e51e33893f8e	2025-10-21 00:45:51	22529466	3401949366	68	110222	0.489235	874202	3.88026	3910828	17.3587	1993056622	58.5857	15849928	70.352	1588	0.00704855	1766546	7.84105	183708729	5.4001	5110.02	3595	0.360182	400.679	13936769	64.74	75362	0.350076	113	113	3393350	15.763	442096	2.05365	94.9226	89.1062
DW-63-383__RNA__S_S18	682df210-f030-4a7b-a3e8-d64d61be9e88	20241213	RNA-S	exotic_payne	f6a465b6-9c4f-4fb4-85ea-e51e33893f8e	2025-10-21 00:45:51	18471662	2789220962	78	5571957	30.1649	7890818	42.7185	1784318	9.65976	452138542	16.2102	3016274	16.3292	32699	0.177023	111516	0.603714	13891247	0.498033	82.8778	13.5333	0.146712	0.500345	1335151	27.1808	58938	1.19985	144	144	1341258	27.3051	384088	7.81921	90.6912	82.8514
DW-63-384__DNA__S_S6	dc0750a6-06a1-402e-bdce-274605fedb90	20241213	DNA-S	exotic_payne	f6a465b6-9c4f-4fb4-85ea-e51e33893f8e	2025-10-21 00:45:51	25882732	3908292532	81	3929615	15.1824	7579084	29.2824	9692748	37.4487	484674186	12.4012	3737400	14.4397	104643	0.404297	454142	1.75461	46276240	1.18405	164.665	23.7771	0.665733	2.88923	7202206	51.8731	395442	2.84813	115	115	8819008	63.5179	478274	3.44471	93.9863	87.8706
DW-63-384__RNA__S_S19	21d6d905-bbc3-4df6-95dc-91a0e82eaf37	20241213	RNA-S	exotic_payne	f6a465b6-9c4f-4fb4-85ea-e51e33893f8e	2025-10-21 00:45:51	27602236	4167937636	78	19881324	72.0279	4118378	14.9205	2841324	10.2938	55513444	1.33192	300314	1.08801	127468	0.461803	131858	0.477708	15567841	0.373514	34.7087	0.377633	0.160286	0.165806	1596068	48.7573	92224	2.81729	128	128	2507700	76.6062	241384	7.37389	90.9151	83.3309
DW-63-385__DNA__S_S7	2500a84c-ae48-40f8-8658-9216d47a1196	20241213	DNA-S	exotic_payne	f6a465b6-9c4f-4fb4-85ea-e51e33893f8e	2025-10-21 00:45:51	28332256	4278170656	82	3004306	10.6038	10025388	35.3851	5312144	18.7495	1048898994	24.5175	8625372	30.4436	50144	0.176986	1001070	3.53332	99782918	2.33237	235.764	71.7751	0.417268	8.33029	9504154	63.6215	190606	1.27593	108	108	4577754	30.6438	543758	3.63996	94.6692	88.9339
DW-63-385__RNA__S_S20	095ff54c-5e2d-4455-84e0-b920e113e671	20241213	RNA-S	exotic_payne	f6a465b6-9c4f-4fb4-85ea-e51e33893f8e	2025-10-21 00:45:51	20313118	3067280818	80	16325487	80.3692	2063460	10.1583	1256914	6.1877	48539323	1.58249	294652	1.45055	82009	0.403724	89046	0.438367	9245999	0.30144	31.1065	0.451215	0.125584	0.13636	791897	48.2684	45272	2.75946	126	126	1034756	63.0713	176874	10.781	91.4313	84.058
DW-63-386__DNA__S_S8	de04f4fc-c1ad-4634-a3fa-ce969c73bdf8	20241213	DNA-S	exotic_payne	f6a465b6-9c4f-4fb4-85ea-e51e33893f8e	2025-10-21 00:45:51	38816598	5861306298	86	5245081	13.5125	11298906	29.1084	8912862	22.9615	1410231122	24.06	11168428	28.7723	58416	0.150492	1561488	4.02273	160511227	2.73849	185.014	53.2329	0.278432	7.44263	13435267	62.0774	322068	1.48811	110	110	7880934	36.4137	709834	3.27977	94.6724	88.9345
DW-63-386__RNA__S_S21	0dbe4d5c-255b-4d63-acc2-08f56ce9fbc6	20241213	RNA-S	exotic_payne	f6a465b6-9c4f-4fb4-85ea-e51e33893f8e	2025-10-21 00:45:51	20054538	3028235238	63	13103962	65.3416	4257944	21.2318	2144384	10.6928	28584028	0.943917	163318	0.814369	121566	0.606177	47026	0.234491	5587057	0.184499	38.2604	0.311581	0.231926	0.0897171	1088485	46.2255	30426	1.29212	135	135	2009086	85.3214	104862	4.45325	87.9075	78.9149
DW-63-387__DNA__S_S9	ed0bd387-b3a0-4598-9f86-b5cf5e2675de	20241213	DNA-S	exotic_payne	f6a465b6-9c4f-4fb4-85ea-e51e33893f8e	2025-10-21 00:45:51	44571542	6730302842	83	1839001	4.12595	9101464	20.4199	9028008	20.2551	2712526774	40.3032	21728848	48.7505	16096	0.0361127	2626294	5.89231	270896989	4.02503	605.921	295.389	0.218814	35.7027	21769408	65.2108	310022	0.928678	111	111	7847372	23.507	870564	2.60779	95.1735	89.6356
DW-63-387__RNA__S_S22	0c2ec334-f21b-4185-93ec-194b551988a4	20241213	RNA-S	exotic_payne	f6a465b6-9c4f-4fb4-85ea-e51e33893f8e	2025-10-21 00:45:51	29189722	4407648022	79	19092790	65.4093	5817664	19.9305	2506830	8.58806	194657739	4.41636	1267528	4.34238	161013	0.551609	116782	0.400079	12784831	0.29006	38.2209	1.65969	0.21083	0.152914	1482058	38.088	52724	1.35498	140	140	2265816	58.2301	188278	4.83863	90.6727	82.8683
DW-63-388__DNA__S_S10	dc9289c8-588b-4d9b-af07-df8594540668	20241213	DNA-S	exotic_payne	f6a465b6-9c4f-4fb4-85ea-e51e33893f8e	2025-10-21 00:45:51	640436	96705836	14	55	0.0085879	148764	23.2286	362918	56.6673	17929419	18.5402	113808	17.7704	11	0.00171758	14854	2.31936	1996051	2.06404	291107	51730.9	5	6751.82	173560	35.3066	32142	6.53851	139	139	95434	19.4137	235342	47.8746	90.8569	83.2179
DW-63-388__RNA__S_S23	7f845d7a-a841-4528-a173-de1a272f32ca	20241213	RNA-S	exotic_payne	f6a465b6-9c4f-4fb4-85ea-e51e33893f8e	2025-10-21 00:45:51	30090394	4543649494	83	16899164	56.1613	7653582	25.4353	3307590	10.9922	258309356	5.68506	1730638	5.75146	135302	0.449652	176046	0.585057	22055284	0.485409	44.5146	2.56024	0.200161	0.260436	2334309	44.7677	128224	2.4591	135	135	2817460	54.0336	361900	6.94056	90.9392	83.5553
DW-63-391__DNA__S_S1	baafbb22-25ed-428c-98f2-2f09603aa020	20250206	DNA-S	exotic_payne	f6a465b6-9c4f-4fb4-85ea-e51e33893f8e	2025-10-21 00:45:51	1023782	154591082	33	25498	2.49057	496342	48.4812	186112	18.1789	32125154	20.7807	293184	28.6373	858	0.0838069	20946	2.04594	2376229	1.53711	1003.79	287.458	0.841242	20.5369	317261	63.4215	41308	8.2576	102	102	118778	23.7441	26020	5.20148	97.2839	90.82
DW-63-391__RNA__S_S17	687bd61a-8655-4f49-90fa-8692468dfdf4	20250206	RNA-S	exotic_payne	f6a465b6-9c4f-4fb4-85ea-e51e33893f8e	2025-10-21 00:45:51	31108014	4697310114	77	21127404	67.9163	5899066	18.9632	2875844	9.2447	74113268	1.57778	306008	0.983695	9237	0.0296933	526476	1.69241	42187409	0.898118	36.81	0.362098	0.0109301	0.622978	2230690	60.1535	684862	18.4682	88	89	1867776	50.3671	323198	8.71546	95.0933	84.8727
DW-63-392__DNA__S_S2	09f74489-5f56-45ff-b9da-0a4ab5714fae	20250206	DNA-S	exotic_payne	f6a465b6-9c4f-4fb4-85ea-e51e33893f8e	2025-10-21 00:45:51	77895804	11762266404	84	4167115	5.3496	33961552	43.5987	7433564	9.54296	3477950631	29.5687	27493074	35.2947	28473	0.0365527	4704038	6.03888	483001059	4.10636	467.325	164.941	0.17082	28.2212	26924444	67.9384	735360	1.85553	107	108	5531774	13.9583	1166310	2.94295	97.9907	92.6672
DW-63-392__RNA__S_S18	6d7ec4d4-bd6b-44fb-89aa-8c82e89edbfd	20250206	RNA-S	exotic_payne	f6a465b6-9c4f-4fb4-85ea-e51e33893f8e	2025-10-21 00:45:51	34427480	5198549480	77	22723033	66.0026	7630738	22.1647	3262412	9.47619	49555762	0.953261	283600	0.823761	4963	0.0144158	210232	0.610652	16281744	0.313198	37.8773	0.312018	0.00546032	0.231298	2005973	53.4037	814098	21.6732	100	100	2137672	56.9098	310638	8.26991	96.2333	88.1039
DW-63-393__DNA__S_S3	a27d3b48-4891-4646-ac44-f8650e6dddf4	20250206	DNA-S	exotic_payne	f6a465b6-9c4f-4fb4-85ea-e51e33893f8e	2025-10-21 00:45:51	67427860	10181606860	91	20768765	30.8015	18245960	27.06	9871886	14.6407	1945002180	19.1031	14984588	22.2231	227480	0.337368	2758430	4.09094	282687925	2.77646	81.165	18.0374	0.273825	3.32041	17464793	63.2441	2453166	8.88349	109	109	6778372	24.5461	640284	2.31862	98.162	93.1918
DW-63-393__RNA__S_S19	6be11d8b-ed7b-4528-861f-1a86ae5f8c5b	20250206	RNA-S	exotic_payne	f6a465b6-9c4f-4fb4-85ea-e51e33893f8e	2025-10-21 00:45:51	13496716	2038004116	76	10287777	76.2243	2088860	15.4768	811104	6.00964	9416519	0.462046	49944	0.370046	2283	0.0169152	39974	0.296176	3472583	0.170391	32.7979	0.121367	0.00554785	0.0971395	351642	39.027	152520	16.9274	104	104	424660	47.1309	233924	25.9621	95.8708	87.08
DW-63-394__DNA__S_S4	570de68c-d10e-43ec-b239-c1a0afecc166	20250206	DNA-S	exotic_payne	f6a465b6-9c4f-4fb4-85ea-e51e33893f8e	2025-10-21 00:45:51	82199860	12412178860	73	840170	1.02211	36196632	44.0349	10606484	12.9033	4203240629	33.8638	29777852	36.2262	9303	0.0113175	4754026	5.7835	528631727	4.25898	2445.93	886.066	0.276819	141.46	23789353	52.7032	2483098	5.50108	121	121	6561168	14.5357	1562122	3.46074	97.9737	92.5691
DW-63-394__RNA__S_S20	3a9e6bce-f4ee-4ffb-b316-b5f1cf90a2ee	20250206	RNA-S	exotic_payne	f6a465b6-9c4f-4fb4-85ea-e51e33893f8e	2025-10-21 00:45:51	18971580	2864708580	77	13224691	69.7079	3115266	16.4207	2040718	10.7567	41547003	1.4503	195802	1.03208	12277	0.0647126	177672	0.936517	16690136	0.582612	35.8639	0.370145	0.0232085	0.335872	1221770	50.6078	379482	15.7188	111	111	1330782	55.1233	330454	13.688	91.9253	78.2933
DW-63-395__DNA__S_S5	32cfc777-8c18-4b5d-bbda-5b013d503295	20250206	DNA-S	exotic_payne	f6a465b6-9c4f-4fb4-85ea-e51e33893f8e	2025-10-21 00:45:51	14141696	2135396096	83	1762518	12.4633	2564722	18.1359	8967876	63.4144	93013780	4.35581	639696	4.52347	60534	0.428053	118396	0.837212	13198923	0.618102	200.589	9.07361	0.85863	1.67936	4530074	46.5771	3294094	33.8691	122	122	5484760	56.3929	189020	1.94346	98.3063	93.4505
DW-63-395__RNA__S_S21	ac6ed080-85d8-45da-a7f4-a67f17c1aab3	20250206	RNA-S	exotic_payne	f6a465b6-9c4f-4fb4-85ea-e51e33893f8e	2025-10-21 00:45:51	24795934	3744186034	82	18679321	75.3322	3679862	14.8406	2019302	8.14368	20601366	0.550223	114492	0.461737	3781	0.0152485	88502	0.356921	7076314	0.188995	33.1863	0.153234	0.00506041	0.118449	1054036	47.43	614366	27.6456	101	101	1168886	52.5981	236048	10.6218	96.7305	89.0389
DW-63-396__DNA__S_S6	4168ac71-d3a3-4a49-9cb1-c614e4c0ab1d	20250206	DNA-S	exotic_payne	f6a465b6-9c4f-4fb4-85ea-e51e33893f8e	2025-10-21 00:45:51	31691654	4785439754	90	11333896	35.763	6364486	20.0825	7958076	25.111	699536498	14.618	5075904	16.0165	68849	0.217246	652630	2.05931	70289387	1.46882	69.9046	11.1963	0.151865	1.43955	6859843	50.1208	2478436	18.1085	122	122	5166162	37.7461	313468	2.29033	98.1287	92.9792
DW-63-396__RNA__S_S22	bf71737f-5440-43b8-abea-0aa13e1d0d48	20250206	RNA-S	exotic_payne	f6a465b6-9c4f-4fb4-85ea-e51e33893f8e	2025-10-21 00:45:51	13687654	2066835754	74	10325521	75.4367	1778130	12.9908	1020254	7.45383	37657076	1.82197	106358	0.777036	3263	0.023839	282850	2.06646	27477672	1.32946	33.1403	0.257512	0.00790033	0.684832	486560	34.521	187760	13.3214	96	97	566582	40.1985	265912	18.8662	88.6456	73.5913
DW-63-401__DNA__S_S1	4817f1d3-abd1-4a98-ae0d-f2dbbf48e71f	20250512	DNA-S	exotic_payne	f6a465b6-9c4f-4fb4-85ea-e51e33893f8e	2025-10-21 00:45:51	30657126	4629226026	69	2837104	9.25431	19547864	63.7629	2222234	7.24867	651490301	14.0734	5332348	17.3935	649519	2.11866	103740	0.338388	11551000	0.249523	270.145	46.9876	5.72343	0.914136	3778374	49.3368	43622	0.569603	119	120	1895058	24.7451	283380	3.70029	96.3614	88.4643
DW-63-401__RNA__S__RPT2_S27	8344dbc3-50ca-4066-8aec-7cbd969bb9e0	20250807	RNA-S-RPT2	exotic_payne	f6a465b6-9c4f-4fb4-85ea-e51e33893f8e	2025-10-21 00:45:51	25082538	3674591817	82	15327350	61.1077	4168790	16.6203	2231344	8.89601	429478414	11.6878	1076898	4.29342	8503	0.0339001	2122738	8.46301	291693773	7.93813	40.9114	1.7565	0.013869	3.46234	1146526	21.1108	38944	0.717071	137	131	1665898	30.674	526502	9.69442	88.9207	80.6859
DW-63-402__DNA__S_S2	c07f11b2-6a67-4039-bee4-701301a96175	20250512	DNA-S	exotic_payne	f6a465b6-9c4f-4fb4-85ea-e51e33893f8e	2025-10-21 00:45:51	121972692	18417876492	61	432963	0.354967	83405752	68.3807	9200898	7.54341	3324727403	18.0516	27935338	22.9029	221301	0.181435	775336	0.635664	83408814	0.452869	7042.91	1613.03	12.7783	44.7692	20953244	55.2687	119846	0.31612	115	116	7685028	20.2709	1395208	3.68016	96.7672	89.6483
DW-63-402__RNA__S__RPT2_S28	0065ef70-87e6-4f17-918f-9126ca9e6b2a	20250807	RNA-S-RPT2	exotic_payne	f6a465b6-9c4f-4fb4-85ea-e51e33893f8e	2025-10-21 00:45:51	16059588	2352729642	84	8716325	54.2749	3017922	18.792	3188224	19.8525	138055037	5.86787	436440	2.71763	4104	0.0255548	616776	3.84055	81780425	3.47598	46.0618	1.25179	0.011771	1.76903	1905602	44.9282	25602	0.603616	133	128	3000948	70.753	161674	3.81177	91.4878	84.5373
DW-63-403__DNA__S_S3	b9e0d068-0634-45b2-b739-b9ac0f10a1f5	20250512	DNA-S	exotic_payne	f6a465b6-9c4f-4fb4-85ea-e51e33893f8e	2025-10-21 00:45:51	66431282	10031123582	69	1306295	1.96639	40495716	60.9588	5474026	8.24013	1996804688	19.9061	18450486	27.7738	332893	0.501109	364182	0.548209	38302780	0.381839	1271.37	353.107	6.37094	6.96975	16442260	67.6951	62874	0.258861	105	106	4770264	19.6399	640504	2.63705	97.3639	91.2904
DW-63-403__RNA__S__RPT2_S29	3a74f679-3684-478e-831c-2240ac1ec43e	20250807	RNA-S-RPT2	exotic_payne	f6a465b6-9c4f-4fb4-85ea-e51e33893f8e	2025-10-21 00:45:51	19032680	2788287620	83	12572784	66.0589	2716804	14.2744	2540876	13.3501	142134855	5.09757	506722	2.66238	4192	0.0220253	581060	3.05296	76672846	2.74982	37.845	1.00758	0.00833546	1.15539	411186	11.3316	28910	0.796713	133	127	2332308	64.2747	179658	4.95109	89.8552	82.1393
DW-63-404__DNA__S_S4	9b6b6806-1a41-4c18-9850-b4fe7b15ad66	20250512	DNA-S	exotic_payne	f6a465b6-9c4f-4fb4-85ea-e51e33893f8e	2025-10-21 00:45:51	35315402	5332625702	58	533901	1.51181	23956852	67.8368	2465288	6.98077	936354592	17.559	8012716	22.689	78564	0.222464	274444	0.777123	28973902	0.543333	1653.65	375.197	3.67877	12.8509	6354347	59.0967	42010	0.390702	112	113	1886862	17.5482	536066	4.98553	96.8322	89.808
DW-63-404__RNA__S__RPT2_S30	b3b37fc8-a79b-4349-9e0c-8c0d683af028	20250807	RNA-S-RPT2	exotic_payne	f6a465b6-9c4f-4fb4-85ea-e51e33893f8e	2025-10-21 00:45:51	11881944	1740704796	74	9308730	78.3435	1161564	9.77588	727730	6.12467	77326307	4.44224	203440	1.71218	2964	0.0249454	396902	3.34038	53246527	3.05891	31.9108	0.546369	0.00796027	1.06594	266620	20.0757	14074	1.05973	131	125	570006	42.9198	143650	10.8164	89.0841	81.227
DW-63-405__DNA__S_S5	ca91f95f-c59a-478f-8438-f8cee241b271	20250512	DNA-S	exotic_payne	f6a465b6-9c4f-4fb4-85ea-e51e33893f8e	2025-10-21 00:45:51	62181758	9389445458	60	541495	0.870826	42135422	67.7617	4530162	7.28536	1685908733	17.9554	14259894	22.9326	99151	0.159454	621338	0.999229	64707563	0.689152	2870.84	658.358	4.57765	28.6862	11498282	59.2347	78138	0.402537	113	113	3673860	18.9263	777322	4.00446	96.7879	89.6501
DW-63-405__RNA__S__RPT2_S31	edac1260-f04e-47e0-a7f4-d7d3053c43e5	20250807	RNA-S-RPT2	exotic_payne	f6a465b6-9c4f-4fb4-85ea-e51e33893f8e	2025-10-21 00:45:51	28461674	4169635241	85	20919613	73.501	3700436	13.0015	2778804	9.76332	107581688	2.58012	519396	1.8249	5795	0.0203607	347168	1.21977	42591766	1.02147	34.0131	0.620705	0.00692532	0.414883	1708780	46.8754	32566	0.893353	126	121	2518356	69.0837	227882	6.25128	92.6082	86.4656
DW-63-406__DNA__S_S6	e12bbbcb-c61f-4345-a506-1436f578f42b	20250512	DNA-S	exotic_payne	f6a465b6-9c4f-4fb4-85ea-e51e33893f8e	2025-10-21 00:45:51	21148906	3193484806	66	15421240	72.9174	2521410	11.9222	757576	3.5821	38586836	1.2083	263164	1.24434	2420563	11.4453	44274	0.209344	5235054	0.163929	34.2854	0.426626	3.92407	0.0717744	478900	44.9665	11816	1.10947	125	125	668560	62.7748	77176	7.24648	94.6933	83.9315
DW-63-406__RNA__S__RPT2_S32	b8f4546b-7698-480b-bb2e-c0f2c2a8c4f7	20250807	RNA-S-RPT2	exotic_payne	f6a465b6-9c4f-4fb4-85ea-e51e33893f8e	2025-10-21 00:45:51	10116572	1482077798	65	6485205	64.1048	1055240	10.4308	1307978	12.9291	152523377	10.2912	355702	3.51603	29392	0.290533	814880	8.0549	107610876	7.26081	38.9987	1.37121	0.113304	3.1413	812158	32.7673	18830	0.759715	133	127	1063244	42.8977	225904	9.11432	88.272	79.8762
DW-63-407__DNA__S_S7	f9dba12e-6eeb-425c-bf5c-d1516bccab73	20250512	DNA-S	exotic_payne	f6a465b6-9c4f-4fb4-85ea-e51e33893f8e	2025-10-21 00:45:51	99502958	15024946658	42	20590	0.0206929	61059034	61.364	10878604	10.9329	3317010634	22.0767	26541772	26.6744	3215	0.00323106	999148	1.00414	103778093	0.690705	120815	32226.5	3.90359	1213.15	20508223	53.3797	113902	0.296469	120	120	9397258	24.4596	1366136	3.55584	97.093	90.4709
DW-63-407__RNA__S__RPT2_S33	9cd2b8dc-a99c-4b70-b2ef-1b4d176d63eb	20250807	RNA-S-RPT2	exotic_payne	f6a465b6-9c4f-4fb4-85ea-e51e33893f8e	2025-10-21 00:45:51	87611780	12835125770	79	2807800	3.20482	51430182	58.7024	3754912	4.28585	3892722295	30.3287	28240650	32.2339	13938	0.0159088	661892	0.755483	84831378	0.660931	780.075	251.448	0.124101	5.89333	12308332	36.9405	97666	0.293121	134	128	2747698	8.24655	909520	2.72971	95.9366	91.5975
DW-63-408__DNA__S_S8	9fb4974f-93a0-4bd9-bb25-bdc0245ea676	20250512	DNA-S	exotic_payne	f6a465b6-9c4f-4fb4-85ea-e51e33893f8e	2025-10-21 00:45:51	199243498	30085768198	64	1025655	0.514775	146112918	73.3338	10085440	5.06187	4954560314	16.4681	40975136	20.5654	139584	0.070057	923348	0.463427	104873320	0.348581	4856.49	998.755	3.40231	22.5063	27791126	53.461	119032	0.228978	117	118	8016214	15.4206	1948020	3.74735	96.484	88.7686
DW-63-408__RNA__S__RPT2_S34	4101bd6e-5af3-4e93-94a7-afb61fe8a31c	20250807	RNA-S-RPT2	exotic_payne	f6a465b6-9c4f-4fb4-85ea-e51e33893f8e	2025-10-21 00:45:51	38285126	5608770959	74	7409095	19.3524	19866168	51.89	2541216	6.63761	1081403264	19.2806	5193104	13.5643	35414	0.0925007	3153592	8.23712	417695698	7.44719	129.183	17.5227	0.119495	10.6409	3678912	33.789	59764	0.548902	132	126	1459414	13.404	1022038	9.38691	91.0435	84.0742
DW-63-409__DNA__S_S9	85479f5c-e970-4227-802c-09b90f4b0da6	20250512	DNA-S	exotic_payne	f6a465b6-9c4f-4fb4-85ea-e51e33893f8e	2025-10-21 00:45:51	162094394	24476253494	64	301371	0.185923	90534596	55.853	14432562	8.9038	6752902145	27.5896	55961398	34.524	43596	0.0268954	820740	0.506335	97741668	0.399333	13446.4	4642.23	3.61647	68.0839	38473946	54.0253	173676	0.243877	118	119	12432004	17.4571	1825010	2.56269	97.5835	91.7831
DW-63-409__RNA__S__RPT2_S35	54683a45-3866-4b45-94df-cf021804cf18	20250807	RNA-S-RPT2	exotic_payne	f6a465b6-9c4f-4fb4-85ea-e51e33893f8e	2025-10-21 00:45:51	32803300	4805683450	78	6151993	18.7542	16528094	50.3855	3616064	11.0235	859376902	17.8825	5045206	15.3802	28376	0.0865035	1371048	4.1796	184211650	3.8332	133.304	20.5023	0.115312	5.57156	2238772	22.3156	57640	0.574543	137	130	2989224	29.7959	569200	5.67366	93.5299	87.8765
DW-63-410__DNA__S_S10	ef883a84-7534-4477-827e-94244b6c4993	20250512	DNA-S	exotic_payne	f6a465b6-9c4f-4fb4-85ea-e51e33893f8e	2025-10-21 00:45:51	62165686	9387018586	65	1716546	2.76124	42461510	68.3038	5350542	8.60691	1661097956	17.6957	12455378	20.0358	72660	0.116881	144160	0.231896	17754672	0.189141	905.389	181.402	1.05823	2.09957	6471657	36.0536	92226	0.513792	131	132	4505122	25.0981	752788	4.19379	96.4688	88.7747
DW-63-410__RNA__S__RPT2_S36	1cf8af4c-90af-4894-bd5d-e36e91309847	20250807	RNA-S-RPT2	exotic_payne	f6a465b6-9c4f-4fb4-85ea-e51e33893f8e	2025-10-21 00:45:51	26320182	3855906663	83	18127854	68.8743	3683860	13.9963	2603966	9.89342	214715030	5.56847	505078	1.91898	89263	0.339143	1143592	4.34492	153589881	3.98324	36.298	0.69655	0.123102	1.57712	652494	15.3433	37706	0.88665	133	127	2340760	55.0426	225500	5.30259	89.442	81.4339
DW-63-411__DNA__S_S11	b6927d7a-0688-46db-813d-b7aba1b0e9b4	20250512	DNA-S	exotic_payne	f6a465b6-9c4f-4fb4-85ea-e51e33893f8e	2025-10-21 00:45:51	189975204	28686255804	86	9817894	5.16799	116433462	61.2888	10422520	5.48625	6017864666	20.9782	52056798	27.4019	765070	0.402721	532242	0.280164	62048102	0.216299	483.747	132.556	1.94815	1.35529	37722857	59.8666	155530	0.246828	114	114	8490696	13.4748	1774954	2.81687	97.2729	91.0102
DW-63-411__RNA__S__RPT2_S37	a9598fe9-8a7d-4fe3-aade-98e8ea77f38d	20250807	RNA-S-RPT2	exotic_payne	f6a465b6-9c4f-4fb4-85ea-e51e33893f8e	2025-10-21 00:45:51	31190970	4569477105	82	24391429	78.2003	3516342	11.2736	2630998	8.43513	37674708	0.824486	122756	0.393563	92775	0.297442	209858	0.672817	24388629	0.533729	31.9692	0.125819	0.0950898	0.215094	1475320	49.7811	30952	1.0444	114	111	2484892	83.8467	115154	3.8856	92.8977	87.042
DW-63-412__DNA__S_S12	4470be8f-6dc0-46a8-bbcf-5fae74b466e9	20250512	DNA-S	exotic_payne	f6a465b6-9c4f-4fb4-85ea-e51e33893f8e	2025-10-21 00:45:51	22885392	3455694192	82	19750164	86.3003	591522	2.58471	1175188	5.1351	6647171	0.192354	16498	0.0720897	1574579	6.88028	48082	0.210099	5292179	0.153144	28.9686	0.0208834	1.99312	0.0608628	611131	49.294	16736	1.34993	102	103	1097272	88.5062	61166	4.93367	95.7227	86.4236
DW-63-412__RNA__S__RPT2_S38	cb96a889-3a29-4cb0-b6d0-76de41afe73e	20250807	RNA-S-RPT2	exotic_payne	f6a465b6-9c4f-4fb4-85ea-e51e33893f8e	2025-10-21 00:45:51	26587462	3895063183	83	19561767	73.5752	3165136	11.9046	1966050	7.39465	212225861	5.44859	441148	1.65923	90624	0.340852	1191974	4.48322	158860327	4.0785	33.9789	0.563789	0.115818	1.52335	598320	16.6238	28042	0.779124	132	126	1716902	47.7027	221106	6.14325	89.3413	81.4591
DW-63-413__DNA__S_S13	d22c5ccd-3044-4a4e-aa17-a11bc38d80ee	20250512	DNA-S	exotic_payne	f6a465b6-9c4f-4fb4-85ea-e51e33893f8e	2025-10-21 00:45:51	113113560	17080147560	73	1569202	1.38728	73547210	65.0207	10009014	8.84864	3386621861	19.8278	26809308	23.7012	204441	0.18074	997278	0.881661	106698220	0.624691	1802.09	427.117	3.25709	15.8883	18712434	49.4834	168610	0.445874	121	122	8385076	22.1736	1453796	3.84443	96.9201	90.003
DW-63-413__RNA__S__RPT2_S39	4b4b9218-baed-4b31-8712-2d6a12467767	20250807	RNA-S-RPT2	exotic_payne	f6a465b6-9c4f-4fb4-85ea-e51e33893f8e	2025-10-21 00:45:51	16116232	2361027988	76	12247847	75.997	1559056	9.67382	1700450	10.5512	56151481	2.37826	139782	0.867337	63326	0.392933	305886	1.898	40145912	1.70036	32.8961	0.28532	0.129259	0.624367	1000470	46.6177	22210	1.03489	128	123	1594558	74.2996	83682	3.89923	90.4817	83.0664
DW-63-414__DNA__S_S14	e16e500c-acd3-43a5-8a56-acff3f3a3b97	20250512	DNA-S	exotic_payne	f6a465b6-9c4f-4fb4-85ea-e51e33893f8e	2025-10-21 00:45:51	135467380	20455574380	67	861069	0.635628	78688878	58.087	11450512	8.4526	4741914142	23.1815	43668324	32.2353	125390	0.092561	670936	0.495275	74983089	0.366566	3933.12	1267.85	3.64053	19.4797	38086323	68.2676	106820	0.191469	106	107	10045884	18.0067	1296050	2.3231	97.5262	91.6159
DW-63-414__RNA__S_S19	472d628b-e279-4a9a-b93d-8537d7a6f38a	20250711	RNA-S	exotic_payne	f6a465b6-9c4f-4fb4-85ea-e51e33893f8e	2025-10-21 00:45:51	60891708	9194647908	89	52242462	85.7957	5257764	8.63461	2459890	4.03978	42319079	0.460258	209770	0.344497	11452	0.0188072	176206	0.289376	17289398	0.188038	29.139	0.100383	0.00548022	0.0843213	1446427	50.8255	20300	0.713315	109	109	2354342	82.7285	85248	2.9955	97.4272	91.5343
DW-63-415__DNA__S_S15	d585632f-e658-49c9-a81b-d73dcf33377d	20250512	DNA-S	exotic_payne	f6a465b6-9c4f-4fb4-85ea-e51e33893f8e	2025-10-21 00:45:51	56565636	8541411036	77	8671949	15.3308	34788768	61.5016	2346532	4.14833	1185024077	13.8739	9451592	16.7091	1298471	2.29551	168486	0.297859	19506649	0.228377	163.071	27.2476	3.74331	0.485721	5643052	47.1566	37344	0.312068	122	123	1855502	15.5057	453406	3.78893	96.4756	88.8282
DW-63-415__RNA__S_S20	271a5eea-31d4-4683-874b-3d6d44041135	20250711	RNA-S	exotic_payne	f6a465b6-9c4f-4fb4-85ea-e51e33893f8e	2025-10-21 00:45:51	75152436	11348017836	86	65431934	87.0656	5921380	7.87916	2685962	3.57402	41761324	0.368005	126792	0.168713	13441	0.017885	290624	0.386713	28938540	0.25501	28.714	0.0484442	0.00513549	0.111041	1637871	52.777	24216	0.780311	100	100	2552062	82.235	109684	3.53434	96.3856	88.6451
DW-63-416__DNA__S_S16	3601bc2f-c505-458c-96b4-361ff68e2d65	20250512	DNA-S	exotic_payne	f6a465b6-9c4f-4fb4-85ea-e51e33893f8e	2025-10-21 00:45:51	73216572	11055702372	76	1748808	2.38854	40955718	55.9378	6756524	9.22813	2607685429	23.5868	23153050	31.6227	201264	0.274889	403778	0.551484	42166746	0.381403	1046.66	330.983	2.87716	5.77219	19198625	63.3339	74014	0.244163	110	110	5885118	19.4143	796640	2.62802	97.519	91.6591
DW-63-416__RNA__S_S21	4421ecd9-5adf-430d-ac61-9dddc798c412	20250711	RNA-S	exotic_payne	f6a465b6-9c4f-4fb4-85ea-e51e33893f8e	2025-10-21 00:45:51	70835852	10696213652	89	63508336	89.6556	4442426	6.27144	1754780	2.47725	47143800	0.440752	137712	0.19441	15661	0.0221089	330318	0.466315	32166716	0.30073	27.8845	0.0542102	0.00616494	0.130029	466700	20.9959	19054	0.857203	100	100	1618436	72.8104	117290	5.27665	95.7009	87.5194
DW-63-417__DNA__S_S17	8cf150a7-615b-458c-b7c8-1c5f6e347e54	20250512	DNA-S	exotic_payne	f6a465b6-9c4f-4fb4-85ea-e51e33893f8e	2025-10-21 00:45:51	73581632	11110826432	81	7103397	9.65376	39993346	54.3523	8149086	11.0749	2187890971	19.6915	17539648	23.837	673321	0.915067	244556	0.33236	27647963	0.248838	258.966	61.7298	2.36971	0.860701	12404036	47.8306	105428	0.406535	122	123	7308318	28.1812	734920	2.83389	97.2129	90.815
DW-63-417__RNA__S_S22	ffcc96d3-e465-4363-b59d-5cc5478bd89e	20250711	RNA-S	exotic_payne	f6a465b6-9c4f-4fb4-85ea-e51e33893f8e	2025-10-21 00:45:51	51328308	7750574508	84	44352080	86.4086	3912658	7.62281	2477588	4.82694	15551238	0.200646	28574	0.0556691	10739	0.0209222	122762	0.23917	12493889	0.1612	28.9323	0.0161063	0.00605327	0.0691974	1311524	49.8882	19492	0.741444	102	102	2398854	91.2485	59240	2.25339	97.3941	91.2706
DW-63-418__DNA__S_S18	1ded9d5e-bd79-4e6f-88c4-f2e89c42beca	20250512	DNA-S	exotic_payne	f6a465b6-9c4f-4fb4-85ea-e51e33893f8e	2025-10-21 00:45:51	28879060	4360738060	80	9793180	33.911	11504740	39.8377	2658790	9.20664	461574669	10.5848	3789724	13.1227	1154588	3.99801	117436	0.406648	12789010	0.293276	73.7224	9.6744	2.94743	0.29979	3457490	52.6579	30270	0.461015	117	118	2399760	36.5486	228682	3.48285	96.8341	89.7502
DW-63-418__RNA__S_S23	6a022700-1715-4652-a2d7-f3957f31178b	20250711	RNA-S	exotic_payne	f6a465b6-9c4f-4fb4-85ea-e51e33893f8e	2025-10-21 00:45:51	53744748	8115456948	82	48991545	91.156	3024912	5.62829	1022236	1.90202	27245915	0.335729	127014	0.236328	48506	0.0902525	105288	0.195904	10439527	0.128638	27.4255	0.0648142	0.0247522	0.0537276	614232	48.9608	15584	1.24221	117	117	942246	75.107	64396	5.13304	96.6111	89.3732
DW-63-419__DNA__S_S19	0efeeeb6-be54-4266-8ca9-c2d423218fed	20250512	DNA-S	exotic_payne	f6a465b6-9c4f-4fb4-85ea-e51e33893f8e	2025-10-21 00:45:51	102575236	15488860636	77	2762646	2.69329	48675928	47.4539	12486988	12.1735	4412784808	28.4901	37996624	37.0427	277566	0.270597	383118	0.3735	42636028	0.275269	928.234	343.843	2.51178	3.46695	29359835	57.7191	168916	0.332076	114	115	11172890	21.965	1144606	2.25021	97.7499	92.1914
DW-63-419__RNA__S__RPT2_S40	403e1156-875e-434e-824c-6dde711779e3	20250807	RNA-S-RPT2	exotic_payne	f6a465b6-9c4f-4fb4-85ea-e51e33893f8e	2025-10-21 00:45:51	22210734	3253872531	79	17147466	77.2035	1558258	7.01579	1151830	5.18592	301905413	9.27834	90170	0.405975	4927	0.022183	2110672	9.50294	291835542	8.96887	32.3819	0.131463	0.00718328	3.07724	1019664	30.4135	20596	0.614316	140	134	911856	27.1979	219378	6.54338	86.2696	76.6637
DW-63-420__DNA__S_S20	cff9fa31-2d8e-40be-b5e4-853ad2435132	20250512	DNA-S	exotic_payne	f6a465b6-9c4f-4fb4-85ea-e51e33893f8e	2025-10-21 00:45:51	105486012	15928387812	84	7162646	6.79014	51477438	48.8003	10561762	10.0125	4092704647	25.6944	35022414	33.201	910561	0.863205	403704	0.382709	44622659	0.280145	368.181	122.24	3.17816	1.40906	26943312	58.5879	124772	0.271315	115	115	9312270	20.2494	1124088	2.44431	97.7168	92.181
DW-63-420__RNA__S__RPT2_S41	2722ff85-c604-4013-a221-8c58113dd0a5	20250807	RNA-S-RPT2	exotic_payne	f6a465b6-9c4f-4fb4-85ea-e51e33893f8e	2025-10-21 00:45:51	25495688	3735118292	80	22008199	86.3213	1782564	6.99163	1306492	5.12436	20693260	0.554019	98644	0.386905	6337	0.0248552	97816	0.383657	9915493	0.265467	28.9616	0.112054	0.00719845	0.111113	755212	50.2486	17294	1.15067	106	103	1193136	79.3862	96062	6.39155	95.0975	90.5352
DW-63-421__DNA__S_S21	a7d8588d-362b-466f-b97d-1b2d009040b3	20250512	DNA-S	exotic_payne	f6a465b6-9c4f-4fb4-85ea-e51e33893f8e	2025-10-21 00:45:51	54649232	8252034032	80	7442925	13.6195	30555416	55.9119	4813132	8.80732	1337641706	16.2098	10822844	19.8042	970329	1.77556	162442	0.297245	18432849	0.223373	183.561	36.3528	3.25923	0.545626	7659719	48.4841	68944	0.436398	121	121	4202444	26.6004	541390	3.42686	96.9156	90.0147
DW-63-421__RNA__S__RPT2_S42	29967d21-f743-47cb-a764-f0ddc4d709fa	20250807	RNA-S-RPT2	exotic_payne	f6a465b6-9c4f-4fb4-85ea-e51e33893f8e	2025-10-21 00:45:51	18515156	2712470354	73	13632905	73.6311	2129138	11.4994	1098638	5.93372	199335381	7.34885	594898	3.21303	4240	0.0229002	928256	5.01349	124797997	4.6009	33.9531	1.09092	0.00777531	1.70223	580604	22.1453	18124	0.691283	133	127	854830	32.6048	225682	8.60793	89.3991	81.6758
DW-63-442__DNA__S_S2	f424bd4e-1bcc-4281-a753-23f448b3ffd6	20250606	DNA-S	exotic_payne	f6a465b6-9c4f-4fb4-85ea-e51e33893f8e	2025-10-21 00:45:51	2295224	346578824	63	408419	17.7943	830814	36.1975	271596	11.8331	85529329	24.6782	722538	31.4801	13446	0.585825	21388	0.931848	2131595	0.615039	140.494	44.2277	0.823052	1.30919	602057	59.2855	2906	0.286158	114	114	248306	24.4511	20096	1.97888	98.504	94.4215
DW-63-442__RNA__S_S15	f5711363-4587-4b2a-97a9-69c4b7f65938	20250606	RNA-S	exotic_payne	f6a465b6-9c4f-4fb4-85ea-e51e33893f8e	2025-10-21 00:45:51	35031278	5289722978	87	24056304	68.6709	4634516	13.2297	4376084	12.4919	139246646	2.6324	973344	2.7785	75340	0.215065	640744	1.82906	63285021	1.19638	36.4055	1.01153	0.0782955	0.66588	3918892	65.422	26948	0.44987	86	86	4124116	68.848	224614	3.74971	94.5128	84.3174
DW-63-443__DNA__S_S3	8bb3f57e-aacf-4218-8b24-ead7c972ebb9	20250606	DNA-S	exotic_payne	f6a465b6-9c4f-4fb4-85ea-e51e33893f8e	2025-10-21 00:45:51	9795878	1479177578	78	1540955	15.7306	2644866	26.9998	2211630	22.5771	359082042	24.2758	3128832	31.9403	33606	0.343063	105014	1.07202	10658340	0.720559	158.925	50.7612	0.545214	1.70372	3337597	61.2912	23344	0.428686	111	111	2098916	38.5442	88590	1.62686	98.5733	94.5745
DW-63-443__RNA__S_S16	6c3b16c9-2021-47a1-89ab-d6f3034b7fb6	20250606	RNA-S	exotic_payne	f6a465b6-9c4f-4fb4-85ea-e51e33893f8e	2025-10-21 00:45:51	36016870	5438547370	86	28260885	78.4657	4200982	11.6639	2740116	7.60787	29596789	0.544204	144728	0.401834	78449	0.217812	236210	0.655832	16730563	0.307629	31.8611	0.128029	0.0693972	0.208955	1712779	54.8782	24668	0.790374	77	77	2566470	82.2309	148860	4.76954	98.2184	93.3026
DW-63-444__DNA__S_S4	e41f25be-d27e-47db-a3b1-461811aefe5c	20250606	DNA-S	exotic_payne	f6a465b6-9c4f-4fb4-85ea-e51e33893f8e	2025-10-21 00:45:51	40696714	6145203814	55	25605	0.0629166	9976272	24.5137	6114528	15.0246	3121217657	50.7911	24136046	59.3071	990	0.00243263	439190	1.07918	46536829	0.757287	39735.1	23565.8	0.966608	428.813	14366096	46.8107	56470	0.184003	127	127	5610528	18.2814	441800	1.43957	98.6105	94.4976
DW-63-444__RNA__S_S17	7237f5c0-57f5-46ef-9397-c7e96a60d932	20250606	RNA-S	exotic_payne	f6a465b6-9c4f-4fb4-85ea-e51e33893f8e	2025-10-21 00:45:51	18199772	2748165572	78	13148009	72.2427	2997938	16.4724	1344088	7.38519	46928176	1.70762	353036	1.93978	3232	0.0177585	124890	0.686217	10396246	0.378298	34.6056	0.671273	0.00614542	0.237469	998691	54.8125	23936	1.31371	98	98	1108752	60.8531	211102	11.5862	96.2	88.3309
DW-63-445__DNA__S_S5	9be7d6aa-6726-4254-97b5-2a1b76f4e12f	20250606	DNA-S	exotic_payne	f6a465b6-9c4f-4fb4-85ea-e51e33893f8e	2025-10-21 00:45:51	64711880	9771493880	80	393873	0.608656	8521874	13.1689	9497732	14.677	5338660887	54.6351	45344542	70.0714	7623	0.0117799	899722	1.39035	90974467	0.931019	4107.41	2878.12	0.483849	57.1074	34935136	62.6729	112016	0.200954	115	115	8654350	15.5257	723566	1.29806	98.72	94.7817
DW-63-445__RNA__S_S18	df213aef-5b67-4829-8a95-f7fdb833bb67	20250606	RNA-S	exotic_payne	f6a465b6-9c4f-4fb4-85ea-e51e33893f8e	2025-10-21 00:45:51	36575462	5522894762	85	27658771	75.6211	4536620	12.4035	3412422	9.32981	52608080	0.952545	351152	0.960075	5797	0.0158494	253320	0.692595	19710845	0.356893	33.0596	0.317397	0.00523975	0.228969	2265590	56.4015	32582	0.811124	86	87	3208674	79.8795	170864	4.25363	97.737	92.3503
DW-63-446__DNA__S_S6	6c2235b0-111f-4b54-aa85-aae1c0b57e15	20250606	DNA-S	exotic_payne	f6a465b6-9c4f-4fb4-85ea-e51e33893f8e	2025-10-21 00:45:51	9986142	1507907442	79	2019956	20.2276	3174464	31.7887	1749888	17.5232	332085587	22.0229	2634812	26.3847	52742	0.528152	201434	2.01714	21691504	1.43852	123.594	32.6098	0.652762	2.49305	2664385	58.0965	34900	0.76099	117	117	1560124	34.0183	154060	3.35926	98.1704	93.4925
DW-63-446__RNA__S_S19	3ee9604c-16ed-45ae-a6be-d4ba6194fe3c	20250606	RNA-S	exotic_payne	f6a465b6-9c4f-4fb4-85ea-e51e33893f8e	2025-10-21 00:45:51	13516718	2041024418	80	10973659	81.1858	1110564	8.21623	792748	5.86494	32086620	1.57208	142066	1.05104	35571	0.263163	242134	1.79137	20917563	1.02486	30.7936	0.323652	0.0810372	0.551625	731291	62.1345	15478	1.3151	83	83	593162	50.3983	184022	15.6355	93.9543	82.5922
DW-63-447__DNA__S_S7	60f1db2a-0f24-4cf0-b8eb-5f9561b6d315	20250606	DNA-S	exotic_payne	f6a465b6-9c4f-4fb4-85ea-e51e33893f8e	2025-10-21 00:45:51	6814514	1028991614	81	1542393	22.6339	1648460	24.1904	2142956	31.4469	162660897	15.8078	1239862	18.1944	49054	0.719846	90950	1.33465	9111838	0.885511	110.454	20.0964	0.795096	1.47417	1753626	50.482	24218	0.697168	122	122	2040594	58.743	77594	2.23371	98.2739	93.7492
DW-63-447__RNA__S_S20	4ba4fd16-ca86-4c64-8e1c-59c5d3c4e537	20250606	RNA-S	exotic_payne	f6a465b6-9c4f-4fb4-85ea-e51e33893f8e	2025-10-21 00:45:51	32784522	4950462822	81	24077362	73.4412	2872546	8.7619	2117688	6.45941	359926448	7.27056	1007896	3.0743	92801	0.283063	2354560	7.18193	273045451	5.51555	34.0408	1.04652	0.0963571	2.44479	2818488	51.4309	19776	0.360866	107	106	1709240	31.1897	387874	7.07781	85.512	64.3858
DW-63-448__DNA__S_S8	7f5b97c5-b722-4431-8f33-11ff1315e663	20250606	DNA-S	exotic_payne	f6a465b6-9c4f-4fb4-85ea-e51e33893f8e	2025-10-21 00:45:51	17621458	2660840158	77	1148152	6.51565	7105762	40.3245	2588258	14.6881	843287633	31.6925	6526356	37.0364	28135	0.159663	141786	0.804621	15901218	0.597601	383.692	142.106	0.612615	3.08727	4381783	47.3379	40176	0.434035	126	126	2356524	25.4583	188876	2.04049	98.4128	94.0909
DW-63-448__RNA__S_S21	ceaf85db-809d-405f-bfb9-1c531d6e4a64	20250606	RNA-S	exotic_payne	f6a465b6-9c4f-4fb4-85ea-e51e33893f8e	2025-10-21 00:45:51	20618794	3113437894	76	16952437	82.2184	1774866	8.608	961060	4.66109	59527708	1.91196	392428	1.90325	19642	0.0952626	294324	1.42745	26512977	0.851566	30.4068	0.578719	0.0289663	0.434044	1079129	65.4886	18252	1.10765	86	86	753262	45.7129	189330	11.4898	94.5087	84.2462
DW-63-449__DNA__S_S9	da69b3a9-48f1-45cb-8fdf-794a8f948bbb	20250606	DNA-S	exotic_payne	f6a465b6-9c4f-4fb4-85ea-e51e33893f8e	2025-10-21 00:45:51	15749138	2378119838	75	923293	5.8625	6695650	42.5144	2397502	15.2231	719248503	30.2444	5494936	34.8904	32600	0.206995	135930	0.863095	15583284	0.655277	426.439	148.786	0.88271	3.68058	3652173	45.4909	33324	0.415078	127	127	2172914	27.0655	189284	2.35769	98.3411	93.9168
DW-63-449__RNA__S_S22	2d3c9d84-0aa7-4f34-8426-ba71e400aab0	20250606	RNA-S	exotic_payne	f6a465b6-9c4f-4fb4-85ea-e51e33893f8e	2025-10-21 00:45:51	54506166	8230431066	89	40672796	74.6205	5659746	10.3837	3643140	6.6839	451335645	5.48374	1256376	2.30502	15155	0.0278042	2834898	5.20106	336139315	4.0841	33.5028	0.772246	0.00931519	1.7425	3158696	40.8395	39206	0.506903	110	109	3311924	42.8206	291080	3.76344	89.1066	72.2056
DW-63-453__DNA__S_S2	24b36a51-a83e-4f9e-be5f-9831e6ea4a3a	20250711	DNA-S	exotic_payne	f6a465b6-9c4f-4fb4-85ea-e51e33893f8e	2025-10-21 00:45:51	67228116	10151445516	38	1775	0.00264026	14213970	21.1429	12117230	18.0241	4805491697	47.338	39011856	58.0291	77	0.000114535	1882814	2.80063	212034329	2.08871	946875	549463	1.08451	26518.5	32159545	60.6648	115356	0.217604	117	117	10729736	20.2402	1272134	2.39971	98.5772	94.5792
DW-63-453__RNA__S_S10	6d241328-d599-4cb4-9836-bc8211c4399c	20250711	RNA-S	exotic_payne	f6a465b6-9c4f-4fb4-85ea-e51e33893f8e	2025-10-21 00:45:51	7203930	1087793430	23	6671	0.0926022	5937096	82.4147	429876	5.96724	109746478	10.0889	798516	11.0844	42	0.000583015	31488	0.437095	4298404	0.395149	26997.2	2992.49	0.157398	118.003	495847	39.3567	8578	0.680858	132	132	246670	19.5788	174626	13.8605	96.0679	87.0713
DW-63-454__DNA__S_S3	f19de93a-c8dc-46d5-a11b-b15ab6e41498	20250711	DNA-S	exotic_payne	f6a465b6-9c4f-4fb4-85ea-e51e33893f8e	2025-10-21 00:45:51	56567358	8541671058	37	2197	0.00388387	8347436	14.7566	10853876	19.1875	4114476228	48.1695	34472154	60.94	166	0.000293455	2891172	5.11103	318859414	3.73299	643689	392264	1.88894	32899.1	33510385	69.4988	131232	0.272168	110	110	9514186	19.7319	1208452	2.50627	98.5492	94.4671
DW-63-454__RNA__S_S11	d2c9d391-1ba5-4419-a4c2-9a734e5ec25b	20250711	RNA-S	exotic_payne	f6a465b6-9c4f-4fb4-85ea-e51e33893f8e	2025-10-21 00:45:51	18989936	2867480336	40	91128	0.479875	14469916	76.1978	2328002	12.2591	290005472	10.1136	2005054	10.5585	728	0.00383361	93468	0.492198	13137260	0.458146	5209.69	550.065	0.199719	25.642	1579163	35.675	27260	0.615833	138	138	2055478	46.4355	245260	5.54069	95.9584	86.9534
DW-63-458__DNA__S_S1	fca8fee6-9238-45fc-8de1-c149c4488598	20250807	DNA-S	exotic_payne	f6a465b6-9c4f-4fb4-85ea-e51e33893f8e	2025-10-21 00:45:51	52328914	7666185901	91	20750682	39.6543	9048870	17.2923	5298088	10.1246	1842927666	24.0397	15232670	29.1095	724152	1.38385	793980	1.51729	79736038	1.0401	63.0448	18.352	0.872444	0.956571	12453893	58.4012	47396	0.222258	116	113	4969662	23.3047	281030	1.31786	97.2064	93.5251
DW-63-458__RNA__S_S14	1202ebe0-b62b-4ef2-a14e-c563252c5333	20250807	RNA-S	exotic_payne	f6a465b6-9c4f-4fb4-85ea-e51e33893f8e	2025-10-21 00:45:51	4303120	630407080	60	1844611	42.8668	742366	17.2518	726776	16.8895	119943349	19.0263	477744	11.1023	1152	0.0267713	490344	11.3951	59125763	9.37898	58.3202	6.47486	0.015613	6.64563	414864	24.4777	14422	0.850924	126	121	546804	32.2624	165550	9.76775	87.147	78.9273
DW-63-459__DNA__S_S2	69de5ea8-96b4-46cb-a6c7-2deef913ba31	20250807	DNA-S	exotic_payne	f6a465b6-9c4f-4fb4-85ea-e51e33893f8e	2025-10-21 00:45:51	63689890	9330568885	89	10368492	16.2797	12275342	19.2736	6981782	10.9622	3712876053	39.7926	32391830	50.8587	339262	0.532678	1002976	1.57478	98512460	1.0558	153.566	78.1016	0.818012	2.41833	25431276	62.9852	57202	0.141671	112	109	6488854	16.0708	435698	1.07909	97.2132	93.4973
DW-63-459__RNA__S_S15	0083ce27-59d7-4339-ab7c-aa40d8633847	20250807	RNA-S	exotic_payne	f6a465b6-9c4f-4fb4-85ea-e51e33893f8e	2025-10-21 00:45:51	4023840	589492560	60	3097689	76.9834	478758	11.898	354832	8.81824	7424441	1.25946	42938	1.06709	1844	0.0458269	15362	0.381775	1812529	0.307473	32.4745	0.346533	0.0148821	0.12398	188160	45.5448	9374	2.26901	129	124	311566	75.4156	33892	8.20367	92.2671	85.9644
DW-63-460__DNA__S_S3	4623a46e-f3bc-4a94-a7d1-f1d42dd38eb2	20250807	DNA-S	exotic_payne	f6a465b6-9c4f-4fb4-85ea-e51e33893f8e	2025-10-21 00:45:51	80710566	11824097919	90	6951481	8.61285	13765740	17.0557	8830750	10.9413	5522524127	46.7057	49635156	61.4977	149300	0.184982	1086958	1.34674	104249305	0.881668	290.264	178.506	0.536936	3.90909	39466999	66.2722	74860	0.125703	110	107	8074088	13.5579	681784	1.14484	97.2801	93.6378
DW-63-460__RNA__S_S16	828b0edd-2ce0-4b8c-a16f-23fed888e524	20250807	RNA-S	exotic_payne	f6a465b6-9c4f-4fb4-85ea-e51e33893f8e	2025-10-21 00:45:51	2247282	329226813	57	1839551	81.8567	226718	10.0885	133792	5.9535	2845039	0.864158	16914	0.752643	549	0.0244295	4874	0.216884	613754	0.186423	30.5412	0.229866	0.00746106	0.066239	60095	38.6264	4230	2.71886	133	127	91924	59.0847	37638	24.1921	91.791	85.1621
DW-63-461__DNA__S_S4	a4d23334-53fe-401c-b5ab-2b24efb35e12	20250807	DNA-S	exotic_payne	f6a465b6-9c4f-4fb4-85ea-e51e33893f8e	2025-10-21 00:45:51	43780366	6413823619	91	20523873	46.8792	7729128	17.6543	5520714	12.61	1107256564	17.2636	8355654	19.0854	970561	2.21689	574944	1.31325	63023728	0.982623	53.3286	10.178	1.18223	0.700336	6745200	46.6753	57656	0.398967	126	121	5231806	36.203	231236	1.6001	97.0986	93.3406
DW-63-461__RNA__S_S17	02cdcc63-2039-42cf-82e0-453640088231	20250807	RNA-S	exotic_payne	f6a465b6-9c4f-4fb4-85ea-e51e33893f8e	2025-10-21 00:45:51	2539728	372070152	51	1773549	69.8322	259046	10.1998	422608	16.6399	7728733	2.07722	22684	0.893167	279	0.0109854	45852	1.80539	5166833	1.38867	35.8001	0.319754	0.00393279	0.646331	81338	16.5609	10794	2.19773	114	110	368860	75.1022	42954	8.7457	85.7524	77.7703
DW-63-462__DNA__S_S5	8b47d6b7-5d87-4e6f-a533-dcb79933cafb	20250807	DNA-S	exotic_payne	f6a465b6-9c4f-4fb4-85ea-e51e33893f8e	2025-10-21 00:45:51	63787786	9344910649	91	20454427	32.0664	13787914	21.6153	5346954	8.38241	2605637507	27.883	21861758	34.2726	851984	1.33565	1132970	1.77616	114545027	1.22575	77.9633	26.7201	1.04132	1.38475	17314852	61.0932	53360	0.188274	115	111	4932572	17.4039	361018	1.27381	97.2226	93.5631
DW-63-462__RNA__S_S18	2aef8a13-15f9-4537-b8ed-1f7e4211ef89	20250807	RNA-S	exotic_payne	f6a465b6-9c4f-4fb4-85ea-e51e33893f8e	2025-10-21 00:45:51	2488382	364547963	54	1937290	77.8534	216898	8.71643	276114	11.0961	4959541	1.36046	21940	0.881697	886	0.0356055	16762	0.67361	2154898	0.591115	32.1116	0.283127	0.0114335	0.216307	140008	44.473	10996	3.49283	130	125	237506	75.4428	27612	8.77084	89.9359	82.5386
DW-63-464__DNA__S_S7	ca731a97-9841-413a-bae5-50ed2dbcee3d	20250807	DNA-S	exotic_payne	f6a465b6-9c4f-4fb4-85ea-e51e33893f8e	2025-10-21 00:45:51	42752770	6263280805	92	21781939	50.9486	7250632	16.9594	3855834	9.01891	1004641218	16.0402	8002138	18.7172	807714	1.88927	847748	1.98291	88252840	1.40905	49.0691	9.18437	0.927046	0.972994	7656644	60.2614	41370	0.325601	115	111	3586008	28.2236	228448	1.79799	97.1504	93.5053
DW-63-464__RNA__S_S20	0eeb111c-a900-4f80-b6a7-df335ea695e3	20250807	RNA-S	exotic_payne	f6a465b6-9c4f-4fb4-85ea-e51e33893f8e	2025-10-21 00:45:51	2740340	401459810	55	1808386	65.9913	284864	10.3952	519624	18.962	11049728	2.75239	38724	1.41311	442	0.0161294	60080	2.19243	6342340	1.57982	37.8838	0.535339	0.00611042	0.830575	250314	40.4759	9558	1.54553	112	111	408166	66.0006	101900	16.4773	86.0046	77.1991
DW-63-465__DNA__S_S8	2a9550ba-4ef2-4751-ae63-fbb5516f6f07	20250807	DNA-S	exotic_payne	f6a465b6-9c4f-4fb4-85ea-e51e33893f8e	2025-10-21 00:45:51	76459022	11201246723	91	16022023	20.955	17509720	22.9008	6305964	8.24751	3979376567	35.5262	33323416	43.5834	683931	0.894507	2271728	2.97117	233244074	2.0823	119.303	51.9963	1.06717	3.5447	26712051	63.7502	60180	0.143624	113	110	5748930	13.7202	496844	1.18575	97.2415	93.5817
DW-63-465__RNA__S_S21	ce348b19-0779-4cae-9e58-3ea0ae9b4e14	20250807	RNA-S	exotic_payne	f6a465b6-9c4f-4fb4-85ea-e51e33893f8e	2025-10-21 00:45:51	1738250	254653625	53	1352769	77.8236	125244	7.20518	167744	9.65017	10211776	4.01007	46736	2.68868	461	0.0265209	30460	1.75234	4047204	1.5893	32.1239	0.86371	0.00851956	0.562919	31806	12.9852	6714	2.74108	135	129	133216	54.3872	27814	11.3554	88.3342	80.1153
DW-63-466__DNA__S_S9	67c781d6-e118-4364-9bbd-cd9086979577	20250807	DNA-S	exotic_payne	f6a465b6-9c4f-4fb4-85ea-e51e33893f8e	2025-10-21 00:45:51	64958362	9516400033	90	19070786	29.3585	14625164	22.5147	5820012	8.9596	2702243340	28.3956	22319890	34.3603	639726	0.984825	2087704	3.21391	212690044	2.23498	85.1543	29.2593	0.83862	2.73678	19686814	65.1286	53180	0.175932	112	109	5359368	17.73	407432	1.34788	97.2063	93.5425
DW-63-466__RNA__S_S22	f173b373-eb27-43ac-851e-537b8646e2ed	20250807	RNA-S	exotic_payne	f6a465b6-9c4f-4fb4-85ea-e51e33893f8e	2025-10-21 00:45:51	4491102	657946443	56	2144806	47.7568	1006118	22.4025	643958	14.3385	88013176	13.377	337554	7.51606	275	0.00612322	337834	7.5223	43700796	6.642	52.3486	3.93455	0.00320542	3.93782	429978	32.5902	22262	1.68735	133	126	486054	36.8405	135642	10.281	88.3207	80.1403
DW-63-467__DNA__S_S10	3700dfc4-51df-4a06-8f51-a1844e92a828	20250807	DNA-S	exotic_payne	f6a465b6-9c4f-4fb4-85ea-e51e33893f8e	2025-10-21 00:45:51	43675648	6398482432	91	22802581	52.2089	8895508	20.3672	2588680	5.92706	939941920	14.6901	7431780	17.0158	1046420	2.39589	741546	1.69785	76664371	1.19816	47.8845	8.14796	1.14726	0.813007	6389850	59.3742	24092	0.223862	116	113	2389444	22.2026	175136	1.62735	96.9962	93.2722
DW-63-467__RNA__S_S23	a6cc29b1-1b5d-4ead-90e5-ad2531d30bcb	20250807	RNA-S	exotic_payne	f6a465b6-9c4f-4fb4-85ea-e51e33893f8e	2025-10-21 00:45:51	4570178	669531077	64	3712752	81.2387	509854	11.1561	259706	5.68262	6853549	1.02363	41900	0.916813	527	0.0115313	9106	0.199248	1126312	0.168224	30.7735	0.282136	0.00354858	0.0613157	119047	38.3143	16718	5.38055	137	131	182606	58.7702	60382	19.4334	93.0781	87.1388
DW-63-90__DNA__S_S1	fd0d81a4-290b-4a8a-909f-497668cbd628	20231124	DNA-S	exotic_payne	f6a465b6-9c4f-4fb4-85ea-e51e33893f8e	2025-10-21 00:45:51	14519122	2192387422	86	2512511	17.3048	1393286	9.59621	460058	3.16864	1299041565	59.2524	9842958	67.7931	60178	0.414474	229498	1.58066	26602701	1.21341	144.468	97.9395	0.598783	2.28355	4735344	44.9593	8020	0.0761452	128	128	370686	3.51944	81218	0.771117	97.2493	93.4364
DW-63-90__RNA__S_S18	3321c9ff-2983-4cc9-8fd0-e5adaa45a978	20231124	RNA-S	exotic_payne	f6a465b6-9c4f-4fb4-85ea-e51e33893f8e	2025-10-21 00:45:51	6525870	985406370	80	4948223	75.8247	1008356	15.4517	62968	0.964898	60052909	6.09423	201618	3.08952	1	1.53236e-05	260254	3.98804	34396441	3.49058	32.9708	1.01864	5.05232e-06	1.31489	256306	48.8351	7412	1.41224	129	130	40528	7.72197	15002	2.85839	97.5563	94.1078
DW-63-92__DNA__S_S3	703cd2f3-4dea-400b-b59a-5c3c31f11e10	20231124	DNA-S	exotic_payne	f6a465b6-9c4f-4fb4-85ea-e51e33893f8e	2025-10-21 00:45:51	45807748	6916969948	89	9270401	20.2376	913222	1.9936	759042	1.65702	4538126123	65.6086	34104278	74.4509	209502	0.457351	615802	1.34432	73493929	1.06252	123.532	91.9709	0.564976	1.66067	16604473	46.8007	18158	0.0511794	130	130	506824	1.42851	233052	0.656871	97.3262	93.5587
DW-63-92__RNA__S_S20	c456ad27-4c73-434e-9e32-f8bcd0b7f02f	20231124	RNA-S	exotic_payne	f6a465b6-9c4f-4fb4-85ea-e51e33893f8e	2025-10-21 00:45:51	6360874	960491974	77	5448024	85.649	205902	3.23701	42312	0.665192	83182435	8.6604	420452	6.60997	8	0.000125769	212804	3.34552	30152450	3.13927	29.1889	1.92938	3.67106e-05	0.976519	301539	44.6349	4508	0.66729	131	131	24210	3.58365	13576	2.00957	97.4544	93.8411

### Sheet: TableS8_DevelopmentCohort_Tiere
file	tier	contamination	taxid	rank	name	domain	lineage	tool	mode	reads	rpm	contigs	bases	bpm	abundance	n_alignment	n_assembly
DW-63-301.prefetch	primary	false	13589812	Species	Malikia granosa	Bacteria	d__Bacteria;p__Pseudomonadota;c__Gammaproteobacteria;o__Burkholderiales;f__Burkholderiaceae;g__Malikia;s__Malikia granosa	Kraken2	Sequence	452	18.608	0	0	0	0.429478	0	0
DW-63-301.prefetch	primary	false	13589812	Species	Malikia granosa	Bacteria	d__Bacteria;p__Pseudomonadota;c__Gammaproteobacteria;o__Burkholderiales;f__Burkholderiaceae;g__Malikia;s__Malikia granosa	Metabuli	Sequence	454	18.6904	0	0	0	0.431379	0	0
DW-63-301.prefetch	primary	false	13589812	Species	Malikia granosa	Bacteria	d__Bacteria;p__Pseudomonadota;c__Gammaproteobacteria;o__Burkholderiales;f__Burkholderiaceae;g__Malikia;s__Malikia granosa	Ganon2	Sequence	536	22.0662	0	0	0	0.509293	0	0
DW-63-301.prefetch	secondary	false	2067369820	Species	Comamonas aquatica	Bacteria	d__Bacteria;p__Pseudomonadota;c__Gammaproteobacteria;o__Burkholderiales;f__Burkholderiaceae;g__Comamonas;s__Comamonas aquatica	Kraken2	Sequence	166	6.83392	0	0	0	0.157729	0	0
DW-63-301.prefetch	secondary	false	2067369820	Species	Comamonas aquatica	Bacteria	d__Bacteria;p__Pseudomonadota;c__Gammaproteobacteria;o__Burkholderiales;f__Burkholderiaceae;g__Comamonas;s__Comamonas aquatica	Metabuli	Sequence	158	6.50458	0	0	0	0.150127	0	0
DW-63-301.prefetch	secondary	false	2067369820	Species	Comamonas aquatica	Bacteria	d__Bacteria;p__Pseudomonadota;c__Gammaproteobacteria;o__Burkholderiales;f__Burkholderiaceae;g__Comamonas;s__Comamonas aquatica	Ganon2	Sequence	194	7.98663	0	0	0	0.184334	0	0
DW-63-301.prefetch	secondary	true	261108846	Species	Acidovorax temperans	Bacteria	d__Bacteria;p__Pseudomonadota;c__Gammaproteobacteria;o__Burkholderiales;f__Burkholderiaceae;g__Acidovorax;s__Acidovorax temperans	Kraken2	Sequence	218	8.97467	0	0	0	0.207138	0	0
DW-63-301.prefetch	secondary	true	261108846	Species	Acidovorax temperans	Bacteria	d__Bacteria;p__Pseudomonadota;c__Gammaproteobacteria;o__Burkholderiales;f__Burkholderiaceae;g__Acidovorax;s__Acidovorax temperans	Metabuli	Sequence	220	9.057	0	0	0	0.209038	0	0
DW-63-301.prefetch	secondary	true	261108846	Species	Acidovorax temperans	Bacteria	d__Bacteria;p__Pseudomonadota;c__Gammaproteobacteria;o__Burkholderiales;f__Burkholderiaceae;g__Acidovorax;s__Acidovorax temperans	Ganon2	Sequence	264	10.8684	0	0	0	0.250846	0	0
DW-63-301.prefetch	secondary	true	1108621624	Species	Pseudomonas sp017491605	Bacteria	d__Bacteria;p__Pseudomonadota;c__Gammaproteobacteria;o__Pseudomonadales;f__Pseudomonadaceae;g__Pseudomonas;s__Pseudomonas sp017491605	Kraken2	Sequence	156	6.42224	0	0	0	0.148227	0	0
DW-63-301.prefetch	secondary	true	1108621624	Species	Pseudomonas sp017491605	Bacteria	d__Bacteria;p__Pseudomonadota;c__Gammaproteobacteria;o__Pseudomonadales;f__Pseudomonadaceae;g__Pseudomonas;s__Pseudomonas sp017491605	Metabuli	Sequence	594	24.4539	0	0	0	0.564403	0	0
DW-63-301.prefetch	secondary	true	1108621624	Species	Pseudomonas sp017491605	Bacteria	d__Bacteria;p__Pseudomonadota;c__Gammaproteobacteria;o__Pseudomonadales;f__Pseudomonadaceae;g__Pseudomonas;s__Pseudomonas sp017491605	Ganon2	Sequence	268	11.0331	0	0	0	0.254646	0	0
DW-63-302.prefetch	primary	false	13589812	Species	Malikia granosa	Bacteria	d__Bacteria;p__Pseudomonadota;c__Gammaproteobacteria;o__Burkholderiales;f__Burkholderiaceae;g__Malikia;s__Malikia granosa	Kraken2	Sequence	1212	27.126	0	0	0	0.583394	0	0
DW-63-302.prefetch	primary	false	13589812	Species	Malikia granosa	Bacteria	d__Bacteria;p__Pseudomonadota;c__Gammaproteobacteria;o__Burkholderiales;f__Burkholderiaceae;g__Malikia;s__Malikia granosa	Metabuli	Sequence	1228	27.4841	0	0	0	0.591095	0	0
DW-63-302.prefetch	primary	false	13589812	Species	Malikia granosa	Bacteria	d__Bacteria;p__Pseudomonadota;c__Gammaproteobacteria;o__Burkholderiales;f__Burkholderiaceae;g__Malikia;s__Malikia granosa	Ganon2	Sequence	1426	31.9156	0	0	0	0.686402	0	0
DW-63-302.prefetch	secondary	false	1986004597	Species	Acidovorax sp002176815	Bacteria	d__Bacteria;p__Pseudomonadota;c__Gammaproteobacteria;o__Burkholderiales;f__Burkholderiaceae;g__Acidovorax;s__Acidovorax sp002176815	Kraken2	Sequence	178	3.98385	0	0	0	0.0856799	0	0
DW-63-302.prefetch	secondary	false	1986004597	Species	Acidovorax sp002176815	Bacteria	d__Bacteria;p__Pseudomonadota;c__Gammaproteobacteria;o__Burkholderiales;f__Burkholderiaceae;g__Acidovorax;s__Acidovorax sp002176815	Metabuli	Sequence	198	4.43148	0	0	0	0.0953069	0	0
DW-63-302.prefetch	secondary	false	1986004597	Species	Acidovorax sp002176815	Bacteria	d__Bacteria;p__Pseudomonadota;c__Gammaproteobacteria;o__Burkholderiales;f__Burkholderiaceae;g__Acidovorax;s__Acidovorax sp002176815	Ganon2	Sequence	202	4.521	0	0	0	0.0972323	0	0
DW-63-302.prefetch	secondary	false	997602523	Species	Corynebacterium propinquum	Bacteria	d__Bacteria;p__Actinomycetota;c__Actinomycetes;o__Mycobacteriales;f__Mycobacteriaceae;g__Corynebacterium;s__Corynebacterium propinquum	Kraken2	Sequence	218	4.8791	0	0	0	0.104934	0	0
DW-63-302.prefetch	secondary	false	997602523	Species	Corynebacterium propinquum	Bacteria	d__Bacteria;p__Actinomycetota;c__Actinomycetes;o__Mycobacteriales;f__Mycobacteriaceae;g__Corynebacterium;s__Corynebacterium propinquum	Metabuli	Sequence	168	3.76004	0	0	0	0.0808664	0	0
DW-63-302.prefetch	secondary	false	997602523	Species	Corynebacterium propinquum	Bacteria	d__Bacteria;p__Actinomycetota;c__Actinomycetes;o__Mycobacteriales;f__Mycobacteriaceae;g__Corynebacterium;s__Corynebacterium propinquum	Ganon2	Sequence	240	5.37149	0	0	0	0.115523	0	0
DW-63-302.prefetch	secondary	false	1163190220	Species	Zoogloea oryzae	Bacteria	d__Bacteria;p__Pseudomonadota;c__Gammaproteobacteria;o__Burkholderiales;f__Rhodocyclaceae;g__Zoogloea;s__Zoogloea oryzae	Kraken2	Sequence	206	4.61053	0	0	0	0.0991576	0	0
DW-63-302.prefetch	secondary	false	1163190220	Species	Zoogloea oryzae	Bacteria	d__Bacteria;p__Pseudomonadota;c__Gammaproteobacteria;o__Burkholderiales;f__Rhodocyclaceae;g__Zoogloea;s__Zoogloea oryzae	Metabuli	Sequence	204	4.56577	0	0	0	0.0981949	0	0
DW-63-302.prefetch	secondary	false	1163190220	Species	Zoogloea oryzae	Bacteria	d__Bacteria;p__Pseudomonadota;c__Gammaproteobacteria;o__Burkholderiales;f__Rhodocyclaceae;g__Zoogloea;s__Zoogloea oryzae	Ganon2	Sequence	270	6.04292	0	0	0	0.129964	0	0
DW-63-302.prefetch	secondary	false	2067369820	Species	Comamonas aquatica	Bacteria	d__Bacteria;p__Pseudomonadota;c__Gammaproteobacteria;o__Burkholderiales;f__Burkholderiaceae;g__Comamonas;s__Comamonas aquatica	Kraken2	Sequence	318	7.11722	0	0	0	0.153069	0	0
DW-63-302.prefetch	secondary	false	2067369820	Species	Comamonas aquatica	Bacteria	d__Bacteria;p__Pseudomonadota;c__Gammaproteobacteria;o__Burkholderiales;f__Burkholderiaceae;g__Comamonas;s__Comamonas aquatica	Metabuli	Sequence	332	7.43056	0	0	0	0.159807	0	0
DW-63-302.prefetch	secondary	false	2067369820	Species	Comamonas aquatica	Bacteria	d__Bacteria;p__Pseudomonadota;c__Gammaproteobacteria;o__Burkholderiales;f__Burkholderiaceae;g__Comamonas;s__Comamonas aquatica	Ganon2	Sequence	362	8.10199	0	0	0	0.174248	0	0
DW-63-302.prefetch	secondary	false	1960508144	Species	Yimella lutea	Bacteria	d__Bacteria;p__Actinomycetota;c__Actinomycetes;o__Actinomycetales;f__Dermatophilaceae;g__Yimella;s__Yimella lutea	Kraken2	Sequence	238	5.32673	0	0	0	0.114561	0	0
DW-63-302.prefetch	secondary	false	1960508144	Species	Yimella lutea	Bacteria	d__Bacteria;p__Actinomycetota;c__Actinomycetes;o__Actinomycetales;f__Dermatophilaceae;g__Yimella;s__Yimella lutea	Metabuli	Sequence	238	5.32673	0	0	0	0.114561	0	0
DW-63-302.prefetch	secondary	false	1960508144	Species	Yimella lutea	Bacteria	d__Bacteria;p__Actinomycetota;c__Actinomycetes;o__Actinomycetales;f__Dermatophilaceae;g__Yimella;s__Yimella lutea	Ganon2	Sequence	256	5.72959	0	0	0	0.123225	0	0
DW-63-302.prefetch	secondary	false	2042356391	Species	Caldimonas aquatica	Bacteria	d__Bacteria;p__Pseudomonadota;c__Gammaproteobacteria;o__Burkholderiales;f__Burkholderiaceae;g__Caldimonas;s__Caldimonas aquatica	Kraken2	Sequence	442	9.89249	0	0	0	0.212756	0	0
DW-63-302.prefetch	secondary	false	2042356391	Species	Caldimonas aquatica	Bacteria	d__Bacteria;p__Pseudomonadota;c__Gammaproteobacteria;o__Burkholderiales;f__Burkholderiaceae;g__Caldimonas;s__Caldimonas aquatica	Metabuli	Sequence	494	11.0563	0	0	0	0.237786	0	0
DW-63-302.prefetch	secondary	false	2042356391	Species	Caldimonas aquatica	Bacteria	d__Bacteria;p__Pseudomonadota;c__Gammaproteobacteria;o__Burkholderiales;f__Burkholderiaceae;g__Caldimonas;s__Caldimonas aquatica	Ganon2	Sequence	490	10.9668	0	0	0	0.23586	0	0
DW-63-302.prefetch	secondary	false	1794169587	Species	Acinetobacter haemolyticus	Bacteria	d__Bacteria;p__Pseudomonadota;c__Gammaproteobacteria;o__Pseudomonadales;f__Moraxellaceae;g__Acinetobacter;s__Acinetobacter haemolyticus	Kraken2	Sequence	348	7.78866	0	0	0	0.167509	0	0
DW-63-302.prefetch	secondary	false	1794169587	Species	Acinetobacter haemolyticus	Bacteria	d__Bacteria;p__Pseudomonadota;c__Gammaproteobacteria;o__Pseudomonadales;f__Moraxellaceae;g__Acinetobacter;s__Acinetobacter haemolyticus	Metabuli	Sequence	332	7.43056	0	0	0	0.159807	0	0
DW-63-302.prefetch	secondary	false	1794169587	Species	Acinetobacter haemolyticus	Bacteria	d__Bacteria;p__Pseudomonadota;c__Gammaproteobacteria;o__Pseudomonadales;f__Moraxellaceae;g__Acinetobacter;s__Acinetobacter haemolyticus	Ganon2	Sequence	490	10.9668	0	0	0	0.23586	0	0
DW-63-302.prefetch	primary	true	261108846	Species	Acidovorax temperans	Bacteria	d__Bacteria;p__Pseudomonadota;c__Gammaproteobacteria;o__Burkholderiales;f__Burkholderiaceae;g__Acidovorax;s__Acidovorax temperans	Kraken2	Sequence	514	11.5039	0	0	0	0.247413	0	0
DW-63-302.prefetch	primary	true	261108846	Species	Acidovorax temperans	Bacteria	d__Bacteria;p__Pseudomonadota;c__Gammaproteobacteria;o__Burkholderiales;f__Burkholderiaceae;g__Acidovorax;s__Acidovorax temperans	Metabuli	Sequence	544	12.1754	0	0	0	0.261853	0	0
DW-63-302.prefetch	primary	true	261108846	Species	Acidovorax temperans	Bacteria	d__Bacteria;p__Pseudomonadota;c__Gammaproteobacteria;o__Burkholderiales;f__Burkholderiaceae;g__Acidovorax;s__Acidovorax temperans	Ganon2	Sequence	730	16.3383	0	0	0	0.351384	0	0
DW-63-302.prefetch	primary	true	301870056	Species	Methanocaldococcus jannaschii	Archaea	d__Archaea;p__Methanobacteriota_A;c__Methanococci;o__Methanococcales;f__Methanocaldococcaceae;g__Methanocaldococcus;s__Methanocaldococcus jannaschii	Kraken2	Sequence	1178	26.3651	0	0	0	0.567028	0	0
DW-63-302.prefetch	primary	true	301870056	Species	Methanocaldococcus jannaschii	Archaea	d__Archaea;p__Methanobacteriota_A;c__Methanococci;o__Methanococcales;f__Methanocaldococcaceae;g__Methanocaldococcus;s__Methanocaldococcus jannaschii	Metabuli	Sequence	2124	47.5377	0	0	0	1.02238	0	0
DW-63-302.prefetch	primary	true	301870056	Species	Methanocaldococcus jannaschii	Archaea	d__Archaea;p__Methanobacteriota_A;c__Methanococci;o__Methanococcales;f__Methanocaldococcaceae;g__Methanocaldococcus;s__Methanocaldococcus jannaschii	Ganon2	Sequence	3906	87.421	0	0	0	1.88014	0	0
DW-63-302.prefetch	primary	true	250434778	Species	Pseudomonas sp000955805	Bacteria	d__Bacteria;p__Pseudomonadota;c__Gammaproteobacteria;o__Pseudomonadales;f__Pseudomonadaceae;g__Pseudomonas;s__Pseudomonas sp000955805	Kraken2	Sequence	720	16.1145	0	0	0	0.34657	0	0
DW-63-302.prefetch	primary	true	250434778	Species	Pseudomonas sp000955805	Bacteria	d__Bacteria;p__Pseudomonadota;c__Gammaproteobacteria;o__Pseudomonadales;f__Pseudomonadaceae;g__Pseudomonas;s__Pseudomonas sp000955805	Metabuli	Sequence	1700	38.048	0	0	0	0.818291	0	0
DW-63-302.prefetch	primary	true	250434778	Species	Pseudomonas sp000955805	Bacteria	d__Bacteria;p__Pseudomonadota;c__Gammaproteobacteria;o__Pseudomonadales;f__Pseudomonadaceae;g__Pseudomonas;s__Pseudomonas sp000955805	Ganon2	Sequence	24558	549.638	0	0	0	11.8209	0	0
DW-63-302.prefetch	primary	true	793391479	Species	Cutibacterium acnes	Bacteria	d__Bacteria;p__Actinomycetota;c__Actinomycetes;o__Propionibacteriales;f__Propionibacteriaceae;g__Cutibacterium;s__Cutibacterium acnes	Blast	Bases	0	0	5	1869	0.277023	0.00997973	0	0
DW-63-302.prefetch	primary	true	793391479	Species	Cutibacterium acnes	Bacteria	d__Bacteria;p__Actinomycetota;c__Actinomycetes;o__Propionibacteriales;f__Propionibacteriaceae;g__Cutibacterium;s__Cutibacterium acnes	Kraken2	Sequence	2984	66.7855	0	0	0	1.43634	0	0
DW-63-302.prefetch	primary	true	793391479	Species	Cutibacterium acnes	Bacteria	d__Bacteria;p__Actinomycetota;c__Actinomycetes;o__Propionibacteriales;f__Propionibacteriaceae;g__Cutibacterium;s__Cutibacterium acnes	Metabuli	Sequence	2978	66.6512	0	0	0	1.43345	0	0
DW-63-302.prefetch	primary	true	793391479	Species	Cutibacterium acnes	Bacteria	d__Bacteria;p__Actinomycetota;c__Actinomycetes;o__Propionibacteriales;f__Propionibacteriaceae;g__Cutibacterium;s__Cutibacterium acnes	Ganon2	Sequence	3276	73.3208	0	0	0	1.5769	0	0
DW-63-302.prefetch	secondary	true	1838308161	Species	Cupriavidus sp000955785	Bacteria	d__Bacteria;p__Pseudomonadota;c__Gammaproteobacteria;o__Burkholderiales;f__Burkholderiaceae;g__Cupriavidus;s__Cupriavidus sp000955785	Kraken2	Sequence	296	6.62484	0	0	0	0.142479	0	0
DW-63-302.prefetch	secondary	true	1838308161	Species	Cupriavidus sp000955785	Bacteria	d__Bacteria;p__Pseudomonadota;c__Gammaproteobacteria;o__Burkholderiales;f__Burkholderiaceae;g__Cupriavidus;s__Cupriavidus sp000955785	Metabuli	Sequence	2020	45.21	0	0	0	0.972323	0	0
DW-63-302.prefetch	secondary	true	1838308161	Species	Cupriavidus sp000955785	Bacteria	d__Bacteria;p__Pseudomonadota;c__Gammaproteobacteria;o__Burkholderiales;f__Burkholderiaceae;g__Cupriavidus;s__Cupriavidus sp000955785	Ganon2	Sequence	436	9.7582	0	0	0	0.209868	0	0
DW-63-302.prefetch	secondary	true	1108621624	Species	Pseudomonas sp017491605	Bacteria	d__Bacteria;p__Pseudomonadota;c__Gammaproteobacteria;o__Pseudomonadales;f__Pseudomonadaceae;g__Pseudomonas;s__Pseudomonas sp017491605	Kraken2	Sequence	298	6.6696	0	0	0	0.143442	0	0
DW-63-302.prefetch	secondary	true	1108621624	Species	Pseudomonas sp017491605	Bacteria	d__Bacteria;p__Pseudomonadota;c__Gammaproteobacteria;o__Pseudomonadales;f__Pseudomonadaceae;g__Pseudomonas;s__Pseudomonas sp017491605	Metabuli	Sequence	1762	39.4357	0	0	0	0.848135	0	0
DW-63-302.prefetch	secondary	true	1108621624	Species	Pseudomonas sp017491605	Bacteria	d__Bacteria;p__Pseudomonadota;c__Gammaproteobacteria;o__Pseudomonadales;f__Pseudomonadaceae;g__Pseudomonas;s__Pseudomonas sp017491605	Ganon2	Sequence	614	13.7421	0	0	0	0.295548	0	0
DW-63-302.prefetch	secondary	true	250434778	Species	Pseudomonas sp000955805	Bacteria	d__Bacteria;p__Pseudomonadota;c__Gammaproteobacteria;o__Pseudomonadales;f__Pseudomonadaceae;g__Pseudomonas;s__Pseudomonas sp000955805	Kraken2	Sequence	720	16.1145	0	0	0	0.34657	0	0
DW-63-302.prefetch	secondary	true	250434778	Species	Pseudomonas sp000955805	Bacteria	d__Bacteria;p__Pseudomonadota;c__Gammaproteobacteria;o__Pseudomonadales;f__Pseudomonadaceae;g__Pseudomonas;s__Pseudomonas sp000955805	Metabuli	Sequence	1700	38.048	0	0	0	0.818291	0	0
DW-63-302.prefetch	secondary	true	250434778	Species	Pseudomonas sp000955805	Bacteria	d__Bacteria;p__Pseudomonadota;c__Gammaproteobacteria;o__Pseudomonadales;f__Pseudomonadaceae;g__Pseudomonas;s__Pseudomonas sp000955805	Ganon2	Sequence	24558	549.638	0	0	0	11.8209	0	0
DW-63-302.prefetch	secondary	true	301870056	Species	Methanocaldococcus jannaschii	Archaea	d__Archaea;p__Methanobacteriota_A;c__Methanococci;o__Methanococcales;f__Methanocaldococcaceae;g__Methanocaldococcus;s__Methanocaldococcus jannaschii	Kraken2	Sequence	1178	26.3651	0	0	0	0.567028	0	0
DW-63-302.prefetch	secondary	true	301870056	Species	Methanocaldococcus jannaschii	Archaea	d__Archaea;p__Methanobacteriota_A;c__Methanococci;o__Methanococcales;f__Methanocaldococcaceae;g__Methanocaldococcus;s__Methanocaldococcus jannaschii	Metabuli	Sequence	2124	47.5377	0	0	0	1.02238	0	0
DW-63-302.prefetch	secondary	true	301870056	Species	Methanocaldococcus jannaschii	Archaea	d__Archaea;p__Methanobacteriota_A;c__Methanococci;o__Methanococcales;f__Methanocaldococcaceae;g__Methanocaldococcus;s__Methanocaldococcus jannaschii	Ganon2	Sequence	3906	87.421	0	0	0	1.88014	0	0
DW-63-302.prefetch	secondary	true	793391479	Species	Cutibacterium acnes	Bacteria	d__Bacteria;p__Actinomycetota;c__Actinomycetes;o__Propionibacteriales;f__Propionibacteriaceae;g__Cutibacterium;s__Cutibacterium acnes	Blast	Bases	0	0	5	1869	0.277023	0.00997973	0	0
DW-63-302.prefetch	secondary	true	793391479	Species	Cutibacterium acnes	Bacteria	d__Bacteria;p__Actinomycetota;c__Actinomycetes;o__Propionibacteriales;f__Propionibacteriaceae;g__Cutibacterium;s__Cutibacterium acnes	Kraken2	Sequence	2984	66.7855	0	0	0	1.43634	0	0
DW-63-302.prefetch	secondary	true	793391479	Species	Cutibacterium acnes	Bacteria	d__Bacteria;p__Actinomycetota;c__Actinomycetes;o__Propionibacteriales;f__Propionibacteriaceae;g__Cutibacterium;s__Cutibacterium acnes	Metabuli	Sequence	2978	66.6512	0	0	0	1.43345	0	0
DW-63-302.prefetch	secondary	true	793391479	Species	Cutibacterium acnes	Bacteria	d__Bacteria;p__Actinomycetota;c__Actinomycetes;o__Propionibacteriales;f__Propionibacteriaceae;g__Cutibacterium;s__Cutibacterium acnes	Ganon2	Sequence	3276	73.3208	0	0	0	1.5769	0	0
DW-63-302.prefetch	secondary	true	1050343969	Species	Phenylobacterium sp937910255	Bacteria	d__Bacteria;p__Pseudomonadota;c__Alphaproteobacteria;o__Caulobacterales;f__Caulobacteraceae;g__Phenylobacterium;s__Phenylobacterium sp937910255	Kraken2	Sequence	246	5.50578	0	0	0	0.118412	0	0
DW-63-302.prefetch	secondary	true	1050343969	Species	Phenylobacterium sp937910255	Bacteria	d__Bacteria;p__Pseudomonadota;c__Alphaproteobacteria;o__Caulobacterales;f__Caulobacteraceae;g__Phenylobacterium;s__Phenylobacterium sp937910255	Metabuli	Sequence	486	10.8773	0	0	0	0.233935	0	0
DW-63-302.prefetch	secondary	true	1050343969	Species	Phenylobacterium sp937910255	Bacteria	d__Bacteria;p__Pseudomonadota;c__Alphaproteobacteria;o__Caulobacterales;f__Caulobacteraceae;g__Phenylobacterium;s__Phenylobacterium sp937910255	Ganon2	Sequence	1642	36.7499	0	0	0	0.790373	0	0
DW-63-302.prefetch	secondary	true	261108846	Species	Acidovorax temperans	Bacteria	d__Bacteria;p__Pseudomonadota;c__Gammaproteobacteria;o__Burkholderiales;f__Burkholderiaceae;g__Acidovorax;s__Acidovorax temperans	Kraken2	Sequence	514	11.5039	0	0	0	0.247413	0	0
DW-63-302.prefetch	secondary	true	261108846	Species	Acidovorax temperans	Bacteria	d__Bacteria;p__Pseudomonadota;c__Gammaproteobacteria;o__Burkholderiales;f__Burkholderiaceae;g__Acidovorax;s__Acidovorax temperans	Metabuli	Sequence	544	12.1754	0	0	0	0.261853	0	0
DW-63-302.prefetch	secondary	true	261108846	Species	Acidovorax temperans	Bacteria	d__Bacteria;p__Pseudomonadota;c__Gammaproteobacteria;o__Burkholderiales;f__Burkholderiaceae;g__Acidovorax;s__Acidovorax temperans	Ganon2	Sequence	730	16.3383	0	0	0	0.351384	0	0
DW-63-303.prefetch	primary	true	2086542672	Species	Homo sapiens	Eukaryota	d__Eukaryota;p__Chordata;c__Mammalia;o__Primates;f__Hominidae;g__Homo;s__Homo sapiens	Blast	Bases	0	0	161	67311	3.5884	0.27058	0	0
DW-63-303.prefetch	primary	true	2086542672	Species	Homo sapiens	Eukaryota	d__Eukaryota;p__Chordata;c__Mammalia;o__Primates;f__Hominidae;g__Homo;s__Homo sapiens	Kraken2	Sequence	128510	996.814	0	0	0	64.2396	0	0
DW-63-303.prefetch	primary	true	2086542672	Species	Homo sapiens	Eukaryota	d__Eukaryota;p__Chordata;c__Mammalia;o__Primates;f__Hominidae;g__Homo;s__Homo sapiens	Metabuli	Sequence	111810	867.277	0	0	0	55.8916	0	0
DW-63-303.prefetch	primary	true	2086542672	Species	Homo sapiens	Eukaryota	d__Eukaryota;p__Chordata;c__Mammalia;o__Primates;f__Hominidae;g__Homo;s__Homo sapiens	Ganon2	Sequence	131314	1018.56	0	0	0	65.6412	0	0
DW-63-303.prefetch	secondary	true	2086542672	Species	Homo sapiens	Eukaryota	d__Eukaryota;p__Chordata;c__Mammalia;o__Primates;f__Hominidae;g__Homo;s__Homo sapiens	Blast	Bases	0	0	161	67311	3.5884	0.27058	0	0
DW-63-303.prefetch	secondary	true	2086542672	Species	Homo sapiens	Eukaryota	d__Eukaryota;p__Chordata;c__Mammalia;o__Primates;f__Hominidae;g__Homo;s__Homo sapiens	Kraken2	Sequence	128510	996.814	0	0	0	64.2396	0	0
DW-63-303.prefetch	secondary	true	2086542672	Species	Homo sapiens	Eukaryota	d__Eukaryota;p__Chordata;c__Mammalia;o__Primates;f__Hominidae;g__Homo;s__Homo sapiens	Metabuli	Sequence	111810	867.277	0	0	0	55.8916	0	0
DW-63-303.prefetch	secondary	true	2086542672	Species	Homo sapiens	Eukaryota	d__Eukaryota;p__Chordata;c__Mammalia;o__Primates;f__Hominidae;g__Homo;s__Homo sapiens	Ganon2	Sequence	131314	1018.56	0	0	0	65.6412	0	0
DW-63-304.prefetch	primary	false	1697487522	Species	Aquabacterium sp029268225	Bacteria	d__Bacteria;p__Pseudomonadota;c__Gammaproteobacteria;o__Burkholderiales;f__Burkholderiaceae;g__Aquabacterium;s__Aquabacterium sp029268225	Kraken2	Sequence	868	58.4939	0	0	0	1.0357	0	0
DW-63-304.prefetch	primary	false	1697487522	Species	Aquabacterium sp029268225	Bacteria	d__Bacteria;p__Pseudomonadota;c__Gammaproteobacteria;o__Burkholderiales;f__Burkholderiaceae;g__Aquabacterium;s__Aquabacterium sp029268225	Metabuli	Sequence	940	63.3459	0	0	0	1.12161	0	0
DW-63-304.prefetch	primary	false	1697487522	Species	Aquabacterium sp029268225	Bacteria	d__Bacteria;p__Pseudomonadota;c__Gammaproteobacteria;o__Burkholderiales;f__Burkholderiaceae;g__Aquabacterium;s__Aquabacterium sp029268225	Ganon2	Sequence	862	58.0896	0	0	0	1.02854	0	0
DW-63-304.prefetch	primary	false	1332726769	Species	Actinoplanes xinjiangensis	Bacteria	d__Bacteria;p__Actinomycetota;c__Actinomycetes;o__Mycobacteriales;f__Micromonosporaceae;g__Actinoplanes;s__Actinoplanes xinjiangensis	Kraken2	Sequence	202	13.6126	0	0	0	0.241027	0	0
DW-63-304.prefetch	primary	false	1332726769	Species	Actinoplanes xinjiangensis	Bacteria	d__Bacteria;p__Actinomycetota;c__Actinomycetes;o__Mycobacteriales;f__Micromonosporaceae;g__Actinoplanes;s__Actinoplanes xinjiangensis	Metabuli	Sequence	212	14.2865	0	0	0	0.252959	0	0
DW-63-304.prefetch	primary	false	1332726769	Species	Actinoplanes xinjiangensis	Bacteria	d__Bacteria;p__Actinomycetota;c__Actinomycetes;o__Mycobacteriales;f__Micromonosporaceae;g__Actinoplanes;s__Actinoplanes xinjiangensis	Ganon2	Sequence	238	16.0387	0	0	0	0.283982	0	0
DW-63-304.prefetch	primary	false	1802734277	Species	Actinoplanes nipponensis	Bacteria	d__Bacteria;p__Actinomycetota;c__Actinomycetes;o__Mycobacteriales;f__Micromonosporaceae;g__Actinoplanes;s__Actinoplanes nipponensis	Kraken2	Sequence	168	11.3214	0	0	0	0.200458	0	0
DW-63-304.prefetch	primary	false	1802734277	Species	Actinoplanes nipponensis	Bacteria	d__Bacteria;p__Actinomycetota;c__Actinomycetes;o__Mycobacteriales;f__Micromonosporaceae;g__Actinoplanes;s__Actinoplanes nipponensis	Metabuli	Sequence	258	17.3864	0	0	0	0.307847	0	0
DW-63-304.prefetch	primary	false	1802734277	Species	Actinoplanes nipponensis	Bacteria	d__Bacteria;p__Actinomycetota;c__Actinomycetes;o__Mycobacteriales;f__Micromonosporaceae;g__Actinoplanes;s__Actinoplanes nipponensis	Ganon2	Sequence	212	14.2865	0	0	0	0.252959	0	0
DW-63-304.prefetch	primary	false	310379705	Species	JJ008 sp002400415	Bacteria	d__Bacteria;p__Bacteroidota;c__Bacteroidia;o__Chitinophagales;f__Chitinophagaceae;g__JJ008;s__JJ008 sp002400415	Kraken2	Sequence	244	16.443	0	0	0	0.291142	0	0
DW-63-304.prefetch	primary	false	310379705	Species	JJ008 sp002400415	Bacteria	d__Bacteria;p__Bacteroidota;c__Bacteroidia;o__Chitinophagales;f__Chitinophagaceae;g__JJ008;s__JJ008 sp002400415	Metabuli	Sequence	248	16.7125	0	0	0	0.295914	0	0
DW-63-304.prefetch	primary	false	310379705	Species	JJ008 sp002400415	Bacteria	d__Bacteria;p__Bacteroidota;c__Bacteroidia;o__Chitinophagales;f__Chitinophagaceae;g__JJ008;s__JJ008 sp002400415	Ganon2	Sequence	238	16.0387	0	0	0	0.283982	0	0
DW-63-304.prefetch	secondary	false	2128746958	Species	Ottowia sp018060485	Bacteria	d__Bacteria;p__Pseudomonadota;c__Gammaproteobacteria;o__Burkholderiales;f__Burkholderiaceae;g__Ottowia;s__Ottowia sp018060485	Kraken2	Sequence	84	5.6607	0	0	0	0.100229	0	0
DW-63-304.prefetch	secondary	false	2128746958	Species	Ottowia sp018060485	Bacteria	d__Bacteria;p__Pseudomonadota;c__Gammaproteobacteria;o__Burkholderiales;f__Burkholderiaceae;g__Ottowia;s__Ottowia sp018060485	Metabuli	Sequence	84	5.6607	0	0	0	0.100229	0	0
DW-63-304.prefetch	secondary	false	2128746958	Species	Ottowia sp018060485	Bacteria	d__Bacteria;p__Pseudomonadota;c__Gammaproteobacteria;o__Burkholderiales;f__Burkholderiaceae;g__Ottowia;s__Ottowia sp018060485	Ganon2	Sequence	96	6.46937	0	0	0	0.114548	0	0
DW-63-304.prefetch	secondary	false	570822449	Species	Aquabacterium sp017989885	Bacteria	d__Bacteria;p__Pseudomonadota;c__Gammaproteobacteria;o__Burkholderiales;f__Burkholderiaceae;g__Aquabacterium;s__Aquabacterium sp017989885	Kraken2	Sequence	88	5.93026	0	0	0	0.105002	0	0
DW-63-304.prefetch	secondary	false	570822449	Species	Aquabacterium sp017989885	Bacteria	d__Bacteria;p__Pseudomonadota;c__Gammaproteobacteria;o__Burkholderiales;f__Burkholderiaceae;g__Aquabacterium;s__Aquabacterium sp017989885	Metabuli	Sequence	108	7.27804	0	0	0	0.128866	0	0
DW-63-304.prefetch	secondary	false	570822449	Species	Aquabacterium sp017989885	Bacteria	d__Bacteria;p__Pseudomonadota;c__Gammaproteobacteria;o__Burkholderiales;f__Burkholderiaceae;g__Aquabacterium;s__Aquabacterium sp017989885	Ganon2	Sequence	124	8.35627	0	0	0	0.147957	0	0
DW-63-304.prefetch	secondary	false	255629084	Species	Cloacibacterium caeni_B	Bacteria	d__Bacteria;p__Bacteroidota;c__Bacteroidia;o__Flavobacteriales;f__Weeksellaceae;g__Cloacibacterium;s__Cloacibacterium caeni_B	Kraken2	Sequence	58	3.90858	0	0	0	0.0692058	0	0
DW-63-304.prefetch	secondary	false	255629084	Species	Cloacibacterium caeni_B	Bacteria	d__Bacteria;p__Bacteroidota;c__Bacteroidia;o__Flavobacteriales;f__Weeksellaceae;g__Cloacibacterium;s__Cloacibacterium caeni_B	Metabuli	Sequence	64	4.31291	0	0	0	0.076365	0	0
DW-63-304.prefetch	secondary	false	255629084	Species	Cloacibacterium caeni_B	Bacteria	d__Bacteria;p__Bacteroidota;c__Bacteroidia;o__Flavobacteriales;f__Weeksellaceae;g__Cloacibacterium;s__Cloacibacterium caeni_B	Ganon2	Sequence	146	9.83884	0	0	0	0.174208	0	0
DW-63-304.prefetch	secondary	false	688472265	Species	Sphingomonas echinoides_A	Bacteria	d__Bacteria;p__Pseudomonadota;c__Alphaproteobacteria;o__Sphingomonadales;f__Sphingomonadaceae;g__Sphingomonas;s__Sphingomonas echinoides_A	Kraken2	Sequence	80	5.39114	0	0	0	0.0954563	0	0
DW-63-304.prefetch	secondary	false	688472265	Species	Sphingomonas echinoides_A	Bacteria	d__Bacteria;p__Pseudomonadota;c__Alphaproteobacteria;o__Sphingomonadales;f__Sphingomonadaceae;g__Sphingomonas;s__Sphingomonas echinoides_A	Metabuli	Sequence	80	5.39114	0	0	0	0.0954563	0	0
DW-63-304.prefetch	secondary	false	688472265	Species	Sphingomonas echinoides_A	Bacteria	d__Bacteria;p__Pseudomonadota;c__Alphaproteobacteria;o__Sphingomonadales;f__Sphingomonadaceae;g__Sphingomonas;s__Sphingomonas echinoides_A	Ganon2	Sequence	80	5.39114	0	0	0	0.0954563	0	0
DW-63-304.prefetch	secondary	false	1410079267	Species	Sphingobium ummariense	Bacteria	d__Bacteria;p__Pseudomonadota;c__Alphaproteobacteria;o__Sphingomonadales;f__Sphingomonadaceae;g__Sphingobium;s__Sphingobium ummariense	Kraken2	Sequence	94	6.33459	0	0	0	0.112161	0	0
DW-63-304.prefetch	secondary	false	1410079267	Species	Sphingobium ummariense	Bacteria	d__Bacteria;p__Pseudomonadota;c__Alphaproteobacteria;o__Sphingomonadales;f__Sphingomonadaceae;g__Sphingobium;s__Sphingobium ummariense	Metabuli	Sequence	94	6.33459	0	0	0	0.112161	0	0
DW-63-304.prefetch	secondary	false	1410079267	Species	Sphingobium ummariense	Bacteria	d__Bacteria;p__Pseudomonadota;c__Alphaproteobacteria;o__Sphingomonadales;f__Sphingomonadaceae;g__Sphingobium;s__Sphingobium ummariense	Ganon2	Sequence	112	7.5476	0	0	0	0.133639	0	0
DW-63-304.prefetch	secondary	false	239039968	Species	Azonexus agitatus	Bacteria	d__Bacteria;p__Pseudomonadota;c__Gammaproteobacteria;o__Burkholderiales;f__Rhodocyclaceae;g__Azonexus;s__Azonexus agitatus	Kraken2	Sequence	88	5.93026	0	0	0	0.105002	0	0
DW-63-304.prefetch	secondary	false	239039968	Species	Azonexus agitatus	Bacteria	d__Bacteria;p__Pseudomonadota;c__Gammaproteobacteria;o__Burkholderiales;f__Rhodocyclaceae;g__Azonexus;s__Azonexus agitatus	Metabuli	Sequence	92	6.19981	0	0	0	0.109775	0	0
DW-63-304.prefetch	secondary	false	239039968	Species	Azonexus agitatus	Bacteria	d__Bacteria;p__Pseudomonadota;c__Gammaproteobacteria;o__Burkholderiales;f__Rhodocyclaceae;g__Azonexus;s__Azonexus agitatus	Ganon2	Sequence	102	6.87371	0	0	0	0.121707	0	0
DW-63-304.prefetch	secondary	false	579767681	Species	Novosphingobium sp900176395	Bacteria	d__Bacteria;p__Pseudomonadota;c__Alphaproteobacteria;o__Sphingomonadales;f__Sphingomonadaceae;g__Novosphingobium;s__Novosphingobium sp900176395	Kraken2	Sequence	66	4.44769	0	0	0	0.0787514	0	0
DW-63-304.prefetch	secondary	false	579767681	Species	Novosphingobium sp900176395	Bacteria	d__Bacteria;p__Pseudomonadota;c__Alphaproteobacteria;o__Sphingomonadales;f__Sphingomonadaceae;g__Novosphingobium;s__Novosphingobium sp900176395	Metabuli	Sequence	94	6.33459	0	0	0	0.112161	0	0
DW-63-304.prefetch	secondary	false	579767681	Species	Novosphingobium sp900176395	Bacteria	d__Bacteria;p__Pseudomonadota;c__Alphaproteobacteria;o__Sphingomonadales;f__Sphingomonadaceae;g__Novosphingobium;s__Novosphingobium sp900176395	Ganon2	Sequence	60	4.04336	0	0	0	0.0715922	0	0
DW-63-304.prefetch	secondary	false	1248056191	Species	Methyloversatilis universalis	Bacteria	d__Bacteria;p__Pseudomonadota;c__Gammaproteobacteria;o__Burkholderiales;f__Rhodocyclaceae;g__Methyloversatilis;s__Methyloversatilis universalis	Kraken2	Sequence	58	3.90858	0	0	0	0.0692058	0	0
DW-63-304.prefetch	secondary	false	1248056191	Species	Methyloversatilis universalis	Bacteria	d__Bacteria;p__Pseudomonadota;c__Gammaproteobacteria;o__Burkholderiales;f__Rhodocyclaceae;g__Methyloversatilis;s__Methyloversatilis universalis	Metabuli	Sequence	46	3.09991	0	0	0	0.0548874	0	0
DW-63-304.prefetch	secondary	false	1248056191	Species	Methyloversatilis universalis	Bacteria	d__Bacteria;p__Pseudomonadota;c__Gammaproteobacteria;o__Burkholderiales;f__Rhodocyclaceae;g__Methyloversatilis;s__Methyloversatilis universalis	Ganon2	Sequence	74	4.98681	0	0	0	0.0882971	0	0
DW-63-304.prefetch	secondary	false	153668210	Species	Alicycliphilus denitrificans	Bacteria	d__Bacteria;p__Pseudomonadota;c__Gammaproteobacteria;o__Burkholderiales;f__Burkholderiaceae;g__Alicycliphilus;s__Alicycliphilus denitrificans	Kraken2	Sequence	130	8.76061	0	0	0	0.155116	0	0
DW-63-304.prefetch	secondary	false	153668210	Species	Alicycliphilus denitrificans	Bacteria	d__Bacteria;p__Pseudomonadota;c__Gammaproteobacteria;o__Burkholderiales;f__Burkholderiaceae;g__Alicycliphilus;s__Alicycliphilus denitrificans	Metabuli	Sequence	156	10.5127	0	0	0	0.18614	0	0
DW-63-304.prefetch	secondary	false	153668210	Species	Alicycliphilus denitrificans	Bacteria	d__Bacteria;p__Pseudomonadota;c__Gammaproteobacteria;o__Burkholderiales;f__Burkholderiaceae;g__Alicycliphilus;s__Alicycliphilus denitrificans	Ganon2	Sequence	180	12.1301	0	0	0	0.214777	0	0
DW-63-304.prefetch	secondary	false	1456010967	Species	Flavobacterium sp002786385	Bacteria	d__Bacteria;p__Bacteroidota;c__Bacteroidia;o__Flavobacteriales;f__Flavobacteriaceae;g__Flavobacterium;s__Flavobacterium sp002786385	Kraken2	Sequence	66	4.44769	0	0	0	0.0787514	0	0
DW-63-304.prefetch	secondary	false	1456010967	Species	Flavobacterium sp002786385	Bacteria	d__Bacteria;p__Bacteroidota;c__Bacteroidia;o__Flavobacteriales;f__Flavobacteriaceae;g__Flavobacterium;s__Flavobacterium sp002786385	Metabuli	Sequence	82	5.52592	0	0	0	0.0978427	0	0
DW-63-304.prefetch	secondary	false	1456010967	Species	Flavobacterium sp002786385	Bacteria	d__Bacteria;p__Bacteroidota;c__Bacteroidia;o__Flavobacteriales;f__Flavobacteriaceae;g__Flavobacterium;s__Flavobacterium sp002786385	Ganon2	Sequence	86	5.79548	0	0	0	0.102616	0	0
DW-63-304.prefetch	secondary	false	1548366655	Species	Methylobacterium populi_A	Bacteria	d__Bacteria;p__Pseudomonadota;c__Alphaproteobacteria;o__Rhizobiales;f__Beijerinckiaceae;g__Methylobacterium;s__Methylobacterium populi_A	Kraken2	Sequence	70	4.71725	0	0	0	0.0835242	0	0
DW-63-304.prefetch	secondary	false	1548366655	Species	Methylobacterium populi_A	Bacteria	d__Bacteria;p__Pseudomonadota;c__Alphaproteobacteria;o__Rhizobiales;f__Beijerinckiaceae;g__Methylobacterium;s__Methylobacterium populi_A	Metabuli	Sequence	72	4.85203	0	0	0	0.0859107	0	0
DW-63-304.prefetch	secondary	false	1548366655	Species	Methylobacterium populi_A	Bacteria	d__Bacteria;p__Pseudomonadota;c__Alphaproteobacteria;o__Rhizobiales;f__Beijerinckiaceae;g__Methylobacterium;s__Methylobacterium populi_A	Ganon2	Sequence	104	7.00849	0	0	0	0.124093	0	0
DW-63-304.prefetch	secondary	false	1144226857	Species	Actinoplanes sp030009775	Bacteria	d__Bacteria;p__Actinomycetota;c__Actinomycetes;o__Mycobacteriales;f__Micromonosporaceae;g__Actinoplanes;s__Actinoplanes sp030009775	Kraken2	Sequence	154	10.378	0	0	0	0.183753	0	0
DW-63-304.prefetch	secondary	false	1144226857	Species	Actinoplanes sp030009775	Bacteria	d__Bacteria;p__Actinomycetota;c__Actinomycetes;o__Mycobacteriales;f__Micromonosporaceae;g__Actinoplanes;s__Actinoplanes sp030009775	Metabuli	Sequence	194	13.0735	0	0	0	0.231481	0	0
DW-63-304.prefetch	secondary	false	1144226857	Species	Actinoplanes sp030009775	Bacteria	d__Bacteria;p__Actinomycetota;c__Actinomycetes;o__Mycobacteriales;f__Micromonosporaceae;g__Actinoplanes;s__Actinoplanes sp030009775	Ganon2	Sequence	144	9.70406	0	0	0	0.171821	0	0
DW-63-304.prefetch	secondary	false	353034179	Species	Sphingobium phenoxybenzoativorans	Bacteria	d__Bacteria;p__Pseudomonadota;c__Alphaproteobacteria;o__Sphingomonadales;f__Sphingomonadaceae;g__Sphingobium;s__Sphingobium phenoxybenzoativorans	Kraken2	Sequence	84	5.6607	0	0	0	0.100229	0	0
DW-63-304.prefetch	secondary	false	353034179	Species	Sphingobium phenoxybenzoativorans	Bacteria	d__Bacteria;p__Pseudomonadota;c__Alphaproteobacteria;o__Sphingomonadales;f__Sphingomonadaceae;g__Sphingobium;s__Sphingobium phenoxybenzoativorans	Metabuli	Sequence	92	6.19981	0	0	0	0.109775	0	0
DW-63-304.prefetch	secondary	false	353034179	Species	Sphingobium phenoxybenzoativorans	Bacteria	d__Bacteria;p__Pseudomonadota;c__Alphaproteobacteria;o__Sphingomonadales;f__Sphingomonadaceae;g__Sphingobium;s__Sphingobium phenoxybenzoativorans	Ganon2	Sequence	96	6.46937	0	0	0	0.114548	0	0
DW-63-304.prefetch	secondary	false	1457909165	Species	Methylobacterium aminovorans	Bacteria	d__Bacteria;p__Pseudomonadota;c__Alphaproteobacteria;o__Rhizobiales;f__Beijerinckiaceae;g__Methylobacterium;s__Methylobacterium aminovorans	Kraken2	Sequence	56	3.7738	0	0	0	0.0668194	0	0
DW-63-304.prefetch	secondary	false	1457909165	Species	Methylobacterium aminovorans	Bacteria	d__Bacteria;p__Pseudomonadota;c__Alphaproteobacteria;o__Rhizobiales;f__Beijerinckiaceae;g__Methylobacterium;s__Methylobacterium aminovorans	Metabuli	Sequence	48	3.23469	0	0	0	0.0572738	0	0
DW-63-304.prefetch	secondary	false	1457909165	Species	Methylobacterium aminovorans	Bacteria	d__Bacteria;p__Pseudomonadota;c__Alphaproteobacteria;o__Rhizobiales;f__Beijerinckiaceae;g__Methylobacterium;s__Methylobacterium aminovorans	Ganon2	Sequence	76	5.12159	0	0	0	0.0906835	0	0
DW-63-304.prefetch	secondary	false	1242865139	Species	Novosphingobium sp003454795	Bacteria	d__Bacteria;p__Pseudomonadota;c__Alphaproteobacteria;o__Sphingomonadales;f__Sphingomonadaceae;g__Novosphingobium;s__Novosphingobium sp003454795	Kraken2	Sequence	64	4.31291	0	0	0	0.076365	0	0
DW-63-304.prefetch	secondary	false	1242865139	Species	Novosphingobium sp003454795	Bacteria	d__Bacteria;p__Pseudomonadota;c__Alphaproteobacteria;o__Sphingomonadales;f__Sphingomonadaceae;g__Novosphingobium;s__Novosphingobium sp003454795	Metabuli	Sequence	64	4.31291	0	0	0	0.076365	0	0
DW-63-304.prefetch	secondary	false	1242865139	Species	Novosphingobium sp003454795	Bacteria	d__Bacteria;p__Pseudomonadota;c__Alphaproteobacteria;o__Sphingomonadales;f__Sphingomonadaceae;g__Novosphingobium;s__Novosphingobium sp003454795	Ganon2	Sequence	84	5.6607	0	0	0	0.100229	0	0
DW-63-304.prefetch	secondary	false	1285588605	Species	Sphingobium quisquiliarum	Bacteria	d__Bacteria;p__Pseudomonadota;c__Alphaproteobacteria;o__Sphingomonadales;f__Sphingomonadaceae;g__Sphingobium;s__Sphingobium quisquiliarum	Kraken2	Sequence	60	4.04336	0	0	0	0.0715922	0	0
DW-63-304.prefetch	secondary	false	1285588605	Species	Sphingobium quisquiliarum	Bacteria	d__Bacteria;p__Pseudomonadota;c__Alphaproteobacteria;o__Sphingomonadales;f__Sphingomonadaceae;g__Sphingobium;s__Sphingobium quisquiliarum	Metabuli	Sequence	68	4.58247	0	0	0	0.0811378	0	0
DW-63-304.prefetch	secondary	false	1285588605	Species	Sphingobium quisquiliarum	Bacteria	d__Bacteria;p__Pseudomonadota;c__Alphaproteobacteria;o__Sphingomonadales;f__Sphingomonadaceae;g__Sphingobium;s__Sphingobium quisquiliarum	Ganon2	Sequence	80	5.39114	0	0	0	0.0954563	0	0
DW-63-304.prefetch	secondary	false	2082575184	Species	Cloacibacterium caeni_A	Bacteria	d__Bacteria;p__Bacteroidota;c__Bacteroidia;o__Flavobacteriales;f__Weeksellaceae;g__Cloacibacterium;s__Cloacibacterium caeni_A	Kraken2	Sequence	70	4.71725	0	0	0	0.0835242	0	0
DW-63-304.prefetch	secondary	false	2082575184	Species	Cloacibacterium caeni_A	Bacteria	d__Bacteria;p__Bacteroidota;c__Bacteroidia;o__Flavobacteriales;f__Weeksellaceae;g__Cloacibacterium;s__Cloacibacterium caeni_A	Metabuli	Sequence	54	3.63902	0	0	0	0.064433	0	0
DW-63-304.prefetch	secondary	false	2082575184	Species	Cloacibacterium caeni_A	Bacteria	d__Bacteria;p__Bacteroidota;c__Bacteroidia;o__Flavobacteriales;f__Weeksellaceae;g__Cloacibacterium;s__Cloacibacterium caeni_A	Ganon2	Sequence	100	6.73893	0	0	0	0.11932	0	0
DW-63-304.prefetch	primary	true	2086542672	Species	Homo sapiens	Eukaryota	d__Eukaryota;p__Chordata;c__Mammalia;o__Primates;f__Hominidae;g__Homo;s__Homo sapiens	Blast	Bases	0	0	1	343	0.158863	0.00427168	0	0
DW-63-304.prefetch	primary	true	2086542672	Species	Homo sapiens	Eukaryota	d__Eukaryota;p__Chordata;c__Mammalia;o__Primates;f__Hominidae;g__Homo;s__Homo sapiens	Kraken2	Sequence	6918	466.199	0	0	0	8.25458	0	0
DW-63-304.prefetch	primary	true	2086542672	Species	Homo sapiens	Eukaryota	d__Eukaryota;p__Chordata;c__Mammalia;o__Primates;f__Hominidae;g__Homo;s__Homo sapiens	Metabuli	Sequence	6716	452.586	0	0	0	8.01355	0	0
DW-63-304.prefetch	primary	true	2086542672	Species	Homo sapiens	Eukaryota	d__Eukaryota;p__Chordata;c__Mammalia;o__Primates;f__Hominidae;g__Homo;s__Homo sapiens	Ganon2	Sequence	7714	519.841	0	0	0	9.20437	0	0
DW-63-304.prefetch	primary	true	261108846	Species	Acidovorax temperans	Bacteria	d__Bacteria;p__Pseudomonadota;c__Gammaproteobacteria;o__Burkholderiales;f__Burkholderiaceae;g__Acidovorax;s__Acidovorax temperans	Kraken2	Sequence	462	31.1339	0	0	0	0.55126	0	0
DW-63-304.prefetch	primary	true	261108846	Species	Acidovorax temperans	Bacteria	d__Bacteria;p__Pseudomonadota;c__Gammaproteobacteria;o__Burkholderiales;f__Burkholderiaceae;g__Acidovorax;s__Acidovorax temperans	Metabuli	Sequence	484	32.6164	0	0	0	0.577511	0	0
DW-63-304.prefetch	primary	true	261108846	Species	Acidovorax temperans	Bacteria	d__Bacteria;p__Pseudomonadota;c__Gammaproteobacteria;o__Burkholderiales;f__Burkholderiaceae;g__Acidovorax;s__Acidovorax temperans	Ganon2	Sequence	548	36.9293	0	0	0	0.653876	0	0
DW-63-304.prefetch	primary	true	793391479	Species	Cutibacterium acnes	Bacteria	d__Bacteria;p__Actinomycetota;c__Actinomycetes;o__Propionibacteriales;f__Propionibacteriaceae;g__Cutibacterium;s__Cutibacterium acnes	Kraken2	Sequence	552	37.1989	0	0	0	0.658648	0	0
DW-63-304.prefetch	primary	true	793391479	Species	Cutibacterium acnes	Bacteria	d__Bacteria;p__Actinomycetota;c__Actinomycetes;o__Propionibacteriales;f__Propionibacteriaceae;g__Cutibacterium;s__Cutibacterium acnes	Metabuli	Sequence	550	37.0641	0	0	0	0.656262	0	0
DW-63-304.prefetch	primary	true	793391479	Species	Cutibacterium acnes	Bacteria	d__Bacteria;p__Actinomycetota;c__Actinomycetes;o__Propionibacteriales;f__Propionibacteriaceae;g__Cutibacterium;s__Cutibacterium acnes	Ganon2	Sequence	616	41.5118	0	0	0	0.735013	0	0
DW-63-304.prefetch	primary	true	301870056	Species	Methanocaldococcus jannaschii	Archaea	d__Archaea;p__Methanobacteriota_A;c__Methanococci;o__Methanococcales;f__Methanocaldococcaceae;g__Methanocaldococcus;s__Methanocaldococcus jannaschii	Kraken2	Sequence	302	20.3516	0	0	0	0.360347	0	0
DW-63-304.prefetch	primary	true	301870056	Species	Methanocaldococcus jannaschii	Archaea	d__Archaea;p__Methanobacteriota_A;c__Methanococci;o__Methanococcales;f__Methanocaldococcaceae;g__Methanocaldococcus;s__Methanocaldococcus jannaschii	Metabuli	Sequence	534	35.9859	0	0	0	0.637171	0	0
DW-63-304.prefetch	primary	true	301870056	Species	Methanocaldococcus jannaschii	Archaea	d__Archaea;p__Methanobacteriota_A;c__Methanococci;o__Methanococcales;f__Methanocaldococcaceae;g__Methanocaldococcus;s__Methanocaldococcus jannaschii	Ganon2	Sequence	1124	75.7456	0	0	0	1.34116	0	0
DW-63-304.prefetch	primary	true	1718734695	Species	Achromobacter insuavis_A	Bacteria	d__Bacteria;p__Pseudomonadota;c__Gammaproteobacteria;o__Burkholderiales;f__Burkholderiaceae;g__Achromobacter;s__Achromobacter insuavis_A	Kraken2	Sequence	240	16.1734	0	0	0	0.286369	0	0
DW-63-304.prefetch	primary	true	1718734695	Species	Achromobacter insuavis_A	Bacteria	d__Bacteria;p__Pseudomonadota;c__Gammaproteobacteria;o__Burkholderiales;f__Burkholderiaceae;g__Achromobacter;s__Achromobacter insuavis_A	Metabuli	Sequence	286	19.2733	0	0	0	0.341256	0	0
DW-63-304.prefetch	primary	true	1718734695	Species	Achromobacter insuavis_A	Bacteria	d__Bacteria;p__Pseudomonadota;c__Gammaproteobacteria;o__Burkholderiales;f__Burkholderiaceae;g__Achromobacter;s__Achromobacter insuavis_A	Ganon2	Sequence	354	23.8558	0	0	0	0.422394	0	0
DW-63-304.prefetch	primary	true	1350492367	Species	Diaphorobacter nitroreducens	Bacteria	d__Bacteria;p__Pseudomonadota;c__Gammaproteobacteria;o__Burkholderiales;f__Burkholderiaceae;g__Diaphorobacter;s__Diaphorobacter nitroreducens	Kraken2	Sequence	464	31.2686	0	0	0	0.553646	0	0
DW-63-304.prefetch	primary	true	1350492367	Species	Diaphorobacter nitroreducens	Bacteria	d__Bacteria;p__Pseudomonadota;c__Gammaproteobacteria;o__Burkholderiales;f__Burkholderiaceae;g__Diaphorobacter;s__Diaphorobacter nitroreducens	Metabuli	Sequence	522	35.1772	0	0	0	0.622852	0	0
DW-63-304.prefetch	primary	true	1350492367	Species	Diaphorobacter nitroreducens	Bacteria	d__Bacteria;p__Pseudomonadota;c__Gammaproteobacteria;o__Burkholderiales;f__Burkholderiaceae;g__Diaphorobacter;s__Diaphorobacter nitroreducens	Ganon2	Sequence	602	40.5684	0	0	0	0.718309	0	0
DW-63-304.prefetch	primary	true	250434778	Species	Pseudomonas sp000955805	Bacteria	d__Bacteria;p__Pseudomonadota;c__Gammaproteobacteria;o__Pseudomonadales;f__Pseudomonadaceae;g__Pseudomonas;s__Pseudomonas sp000955805	Kraken2	Sequence	232	15.6343	0	0	0	0.276823	0	0
DW-63-304.prefetch	primary	true	250434778	Species	Pseudomonas sp000955805	Bacteria	d__Bacteria;p__Pseudomonadota;c__Gammaproteobacteria;o__Pseudomonadales;f__Pseudomonadaceae;g__Pseudomonas;s__Pseudomonas sp000955805	Metabuli	Sequence	508	34.2338	0	0	0	0.606147	0	0
DW-63-304.prefetch	primary	true	250434778	Species	Pseudomonas sp000955805	Bacteria	d__Bacteria;p__Pseudomonadota;c__Gammaproteobacteria;o__Pseudomonadales;f__Pseudomonadaceae;g__Pseudomonas;s__Pseudomonas sp000955805	Ganon2	Sequence	8440	568.766	0	0	0	10.0706	0	0
DW-63-304.prefetch	secondary	true	261108846	Species	Acidovorax temperans	Bacteria	d__Bacteria;p__Pseudomonadota;c__Gammaproteobacteria;o__Burkholderiales;f__Burkholderiaceae;g__Acidovorax;s__Acidovorax temperans	Kraken2	Sequence	462	31.1339	0	0	0	0.55126	0	0
DW-63-304.prefetch	secondary	true	261108846	Species	Acidovorax temperans	Bacteria	d__Bacteria;p__Pseudomonadota;c__Gammaproteobacteria;o__Burkholderiales;f__Burkholderiaceae;g__Acidovorax;s__Acidovorax temperans	Metabuli	Sequence	484	32.6164	0	0	0	0.577511	0	0
DW-63-304.prefetch	secondary	true	261108846	Species	Acidovorax temperans	Bacteria	d__Bacteria;p__Pseudomonadota;c__Gammaproteobacteria;o__Burkholderiales;f__Burkholderiaceae;g__Acidovorax;s__Acidovorax temperans	Ganon2	Sequence	548	36.9293	0	0	0	0.653876	0	0
DW-63-304.prefetch	secondary	true	301870056	Species	Methanocaldococcus jannaschii	Archaea	d__Archaea;p__Methanobacteriota_A;c__Methanococci;o__Methanococcales;f__Methanocaldococcaceae;g__Methanocaldococcus;s__Methanocaldococcus jannaschii	Kraken2	Sequence	302	20.3516	0	0	0	0.360347	0	0
DW-63-304.prefetch	secondary	true	301870056	Species	Methanocaldococcus jannaschii	Archaea	d__Archaea;p__Methanobacteriota_A;c__Methanococci;o__Methanococcales;f__Methanocaldococcaceae;g__Methanocaldococcus;s__Methanocaldococcus jannaschii	Metabuli	Sequence	534	35.9859	0	0	0	0.637171	0	0
DW-63-304.prefetch	secondary	true	301870056	Species	Methanocaldococcus jannaschii	Archaea	d__Archaea;p__Methanobacteriota_A;c__Methanococci;o__Methanococcales;f__Methanocaldococcaceae;g__Methanocaldococcus;s__Methanocaldococcus jannaschii	Ganon2	Sequence	1124	75.7456	0	0	0	1.34116	0	0
DW-63-304.prefetch	secondary	true	1350492367	Species	Diaphorobacter nitroreducens	Bacteria	d__Bacteria;p__Pseudomonadota;c__Gammaproteobacteria;o__Burkholderiales;f__Burkholderiaceae;g__Diaphorobacter;s__Diaphorobacter nitroreducens	Kraken2	Sequence	464	31.2686	0	0	0	0.553646	0	0
DW-63-304.prefetch	secondary	true	1350492367	Species	Diaphorobacter nitroreducens	Bacteria	d__Bacteria;p__Pseudomonadota;c__Gammaproteobacteria;o__Burkholderiales;f__Burkholderiaceae;g__Diaphorobacter;s__Diaphorobacter nitroreducens	Metabuli	Sequence	522	35.1772	0	0	0	0.622852	0	0
DW-63-304.prefetch	secondary	true	1350492367	Species	Diaphorobacter nitroreducens	Bacteria	d__Bacteria;p__Pseudomonadota;c__Gammaproteobacteria;o__Burkholderiales;f__Burkholderiaceae;g__Diaphorobacter;s__Diaphorobacter nitroreducens	Ganon2	Sequence	602	40.5684	0	0	0	0.718309	0	0
DW-63-304.prefetch	secondary	true	2139992950	Species	Bradyrhizobium sp003020075	Bacteria	d__Bacteria;p__Pseudomonadota;c__Alphaproteobacteria;o__Rhizobiales;f__Xanthobacteraceae;g__Bradyrhizobium;s__Bradyrhizobium sp003020075	Kraken2	Sequence	68	4.58247	0	0	0	0.0811378	0	0
DW-63-304.prefetch	secondary	true	2139992950	Species	Bradyrhizobium sp003020075	Bacteria	d__Bacteria;p__Pseudomonadota;c__Alphaproteobacteria;o__Rhizobiales;f__Xanthobacteraceae;g__Bradyrhizobium;s__Bradyrhizobium sp003020075	Metabuli	Sequence	70	4.71725	0	0	0	0.0835242	0	0
DW-63-304.prefetch	secondary	true	2139992950	Species	Bradyrhizobium sp003020075	Bacteria	d__Bacteria;p__Pseudomonadota;c__Alphaproteobacteria;o__Rhizobiales;f__Xanthobacteraceae;g__Bradyrhizobium;s__Bradyrhizobium sp003020075	Ganon2	Sequence	104	7.00849	0	0	0	0.124093	0	0
DW-63-304.prefetch	secondary	true	1831350832	Species	Escherichia coli_F	Bacteria	d__Bacteria;p__Pseudomonadota;c__Gammaproteobacteria;o__Enterobacterales;f__Enterobacteriaceae;g__Escherichia;s__Escherichia coli_F	Kraken2	Sequence	122	8.22149	0	0	0	0.145571	0	0
DW-63-304.prefetch	secondary	true	1831350832	Species	Escherichia coli_F	Bacteria	d__Bacteria;p__Pseudomonadota;c__Gammaproteobacteria;o__Enterobacterales;f__Enterobacteriaceae;g__Escherichia;s__Escherichia coli_F	Metabuli	Sequence	120	8.08671	0	0	0	0.143184	0	0
DW-63-304.prefetch	secondary	true	1831350832	Species	Escherichia coli_F	Bacteria	d__Bacteria;p__Pseudomonadota;c__Gammaproteobacteria;o__Enterobacterales;f__Enterobacteriaceae;g__Escherichia;s__Escherichia coli_F	Ganon2	Sequence	200	13.4779	0	0	0	0.238641	0	0
DW-63-304.prefetch	secondary	true	1322807760	Species	Moraxella_A sp902506215	Bacteria	d__Bacteria;p__Pseudomonadota;c__Gammaproteobacteria;o__Pseudomonadales;f__Moraxellaceae;g__Moraxella_A;s__Moraxella_A sp902506215	Kraken2	Sequence	50	3.36946	0	0	0	0.0596602	0	0
DW-63-304.prefetch	secondary	true	1322807760	Species	Moraxella_A sp902506215	Bacteria	d__Bacteria;p__Pseudomonadota;c__Gammaproteobacteria;o__Pseudomonadales;f__Moraxellaceae;g__Moraxella_A;s__Moraxella_A sp902506215	Metabuli	Sequence	48	3.23469	0	0	0	0.0572738	0	0
DW-63-304.prefetch	secondary	true	1322807760	Species	Moraxella_A sp902506215	Bacteria	d__Bacteria;p__Pseudomonadota;c__Gammaproteobacteria;o__Pseudomonadales;f__Moraxellaceae;g__Moraxella_A;s__Moraxella_A sp902506215	Ganon2	Sequence	108	7.27804	0	0	0	0.128866	0	0
DW-63-304.prefetch	secondary	true	1718734695	Species	Achromobacter insuavis_A	Bacteria	d__Bacteria;p__Pseudomonadota;c__Gammaproteobacteria;o__Burkholderiales;f__Burkholderiaceae;g__Achromobacter;s__Achromobacter insuavis_A	Kraken2	Sequence	240	16.1734	0	0	0	0.286369	0	0
DW-63-304.prefetch	secondary	true	1718734695	Species	Achromobacter insuavis_A	Bacteria	d__Bacteria;p__Pseudomonadota;c__Gammaproteobacteria;o__Burkholderiales;f__Burkholderiaceae;g__Achromobacter;s__Achromobacter insuavis_A	Metabuli	Sequence	286	19.2733	0	0	0	0.341256	0	0
DW-63-304.prefetch	secondary	true	1718734695	Species	Achromobacter insuavis_A	Bacteria	d__Bacteria;p__Pseudomonadota;c__Gammaproteobacteria;o__Burkholderiales;f__Burkholderiaceae;g__Achromobacter;s__Achromobacter insuavis_A	Ganon2	Sequence	354	23.8558	0	0	0	0.422394	0	0
DW-63-304.prefetch	secondary	true	1140379923	Species	Hylemonella sp001797315	Bacteria	d__Bacteria;p__Pseudomonadota;c__Gammaproteobacteria;o__Burkholderiales;f__Burkholderiaceae;g__Hylemonella;s__Hylemonella sp001797315	Kraken2	Sequence	100	6.73893	0	0	0	0.11932	0	0
DW-63-304.prefetch	secondary	true	1140379923	Species	Hylemonella sp001797315	Bacteria	d__Bacteria;p__Pseudomonadota;c__Gammaproteobacteria;o__Burkholderiales;f__Burkholderiaceae;g__Hylemonella;s__Hylemonella sp001797315	Metabuli	Sequence	72	4.85203	0	0	0	0.0859107	0	0
DW-63-304.prefetch	secondary	true	1140379923	Species	Hylemonella sp001797315	Bacteria	d__Bacteria;p__Pseudomonadota;c__Gammaproteobacteria;o__Burkholderiales;f__Burkholderiaceae;g__Hylemonella;s__Hylemonella sp001797315	Ganon2	Sequence	86	5.79548	0	0	0	0.102616	0	0
DW-63-304.prefetch	secondary	true	1183786479	Species	Pelomonas sp003963075	Bacteria	d__Bacteria;p__Pseudomonadota;c__Gammaproteobacteria;o__Burkholderiales;f__Burkholderiaceae;g__Pelomonas;s__Pelomonas sp003963075	Kraken2	Sequence	48	3.23469	0	0	0	0.0572738	0	0
DW-63-304.prefetch	secondary	true	1183786479	Species	Pelomonas sp003963075	Bacteria	d__Bacteria;p__Pseudomonadota;c__Gammaproteobacteria;o__Burkholderiales;f__Burkholderiaceae;g__Pelomonas;s__Pelomonas sp003963075	Metabuli	Sequence	46	3.09991	0	0	0	0.0548874	0	0
DW-63-304.prefetch	secondary	true	1183786479	Species	Pelomonas sp003963075	Bacteria	d__Bacteria;p__Pseudomonadota;c__Gammaproteobacteria;o__Burkholderiales;f__Burkholderiaceae;g__Pelomonas;s__Pelomonas sp003963075	Ganon2	Sequence	52	3.50424	0	0	0	0.0620466	0	0
DW-63-304.prefetch	secondary	true	250434778	Species	Pseudomonas sp000955805	Bacteria	d__Bacteria;p__Pseudomonadota;c__Gammaproteobacteria;o__Pseudomonadales;f__Pseudomonadaceae;g__Pseudomonas;s__Pseudomonas sp000955805	Kraken2	Sequence	232	15.6343	0	0	0	0.276823	0	0
DW-63-304.prefetch	secondary	true	250434778	Species	Pseudomonas sp000955805	Bacteria	d__Bacteria;p__Pseudomonadota;c__Gammaproteobacteria;o__Pseudomonadales;f__Pseudomonadaceae;g__Pseudomonas;s__Pseudomonas sp000955805	Metabuli	Sequence	508	34.2338	0	0	0	0.606147	0	0
DW-63-304.prefetch	secondary	true	250434778	Species	Pseudomonas sp000955805	Bacteria	d__Bacteria;p__Pseudomonadota;c__Gammaproteobacteria;o__Pseudomonadales;f__Pseudomonadaceae;g__Pseudomonas;s__Pseudomonas sp000955805	Ganon2	Sequence	8440	568.766	0	0	0	10.0706	0	0
DW-63-304.prefetch	secondary	true	1838308161	Species	Cupriavidus sp000955785	Bacteria	d__Bacteria;p__Pseudomonadota;c__Gammaproteobacteria;o__Burkholderiales;f__Burkholderiaceae;g__Cupriavidus;s__Cupriavidus sp000955785	Kraken2	Sequence	90	6.06504	0	0	0	0.107388	0	0
DW-63-304.prefetch	secondary	true	1838308161	Species	Cupriavidus sp000955785	Bacteria	d__Bacteria;p__Pseudomonadota;c__Gammaproteobacteria;o__Burkholderiales;f__Burkholderiaceae;g__Cupriavidus;s__Cupriavidus sp000955785	Metabuli	Sequence	716	48.2507	0	0	0	0.854334	0	0
DW-63-304.prefetch	secondary	true	1838308161	Species	Cupriavidus sp000955785	Bacteria	d__Bacteria;p__Pseudomonadota;c__Gammaproteobacteria;o__Burkholderiales;f__Burkholderiaceae;g__Cupriavidus;s__Cupriavidus sp000955785	Ganon2	Sequence	134	9.03016	0	0	0	0.159889	0	0
DW-63-304.prefetch	secondary	true	793391479	Species	Cutibacterium acnes	Bacteria	d__Bacteria;p__Actinomycetota;c__Actinomycetes;o__Propionibacteriales;f__Propionibacteriaceae;g__Cutibacterium;s__Cutibacterium acnes	Kraken2	Sequence	552	37.1989	0	0	0	0.658648	0	0
DW-63-304.prefetch	secondary	true	793391479	Species	Cutibacterium acnes	Bacteria	d__Bacteria;p__Actinomycetota;c__Actinomycetes;o__Propionibacteriales;f__Propionibacteriaceae;g__Cutibacterium;s__Cutibacterium acnes	Metabuli	Sequence	550	37.0641	0	0	0	0.656262	0	0
DW-63-304.prefetch	secondary	true	793391479	Species	Cutibacterium acnes	Bacteria	d__Bacteria;p__Actinomycetota;c__Actinomycetes;o__Propionibacteriales;f__Propionibacteriaceae;g__Cutibacterium;s__Cutibacterium acnes	Ganon2	Sequence	616	41.5118	0	0	0	0.735013	0	0
DW-63-304.prefetch	secondary	true	1108621624	Species	Pseudomonas sp017491605	Bacteria	d__Bacteria;p__Pseudomonadota;c__Gammaproteobacteria;o__Pseudomonadales;f__Pseudomonadaceae;g__Pseudomonas;s__Pseudomonas sp017491605	Kraken2	Sequence	126	8.49105	0	0	0	0.150344	0	0
DW-63-304.prefetch	secondary	true	1108621624	Species	Pseudomonas sp017491605	Bacteria	d__Bacteria;p__Pseudomonadota;c__Gammaproteobacteria;o__Pseudomonadales;f__Pseudomonadaceae;g__Pseudomonas;s__Pseudomonas sp017491605	Metabuli	Sequence	782	52.6984	0	0	0	0.933085	0	0
DW-63-304.prefetch	secondary	true	1108621624	Species	Pseudomonas sp017491605	Bacteria	d__Bacteria;p__Pseudomonadota;c__Gammaproteobacteria;o__Pseudomonadales;f__Pseudomonadaceae;g__Pseudomonas;s__Pseudomonas sp017491605	Ganon2	Sequence	262	17.656	0	0	0	0.312619	0	0
DW-63-304.prefetch	secondary	true	2086542672	Species	Homo sapiens	Eukaryota	d__Eukaryota;p__Chordata;c__Mammalia;o__Primates;f__Hominidae;g__Homo;s__Homo sapiens	Blast	Bases	0	0	1	343	0.158863	0.00427168	0	0
DW-63-304.prefetch	secondary	true	2086542672	Species	Homo sapiens	Eukaryota	d__Eukaryota;p__Chordata;c__Mammalia;o__Primates;f__Hominidae;g__Homo;s__Homo sapiens	Kraken2	Sequence	6918	466.199	0	0	0	8.25458	0	0
DW-63-304.prefetch	secondary	true	2086542672	Species	Homo sapiens	Eukaryota	d__Eukaryota;p__Chordata;c__Mammalia;o__Primates;f__Hominidae;g__Homo;s__Homo sapiens	Metabuli	Sequence	6716	452.586	0	0	0	8.01355	0	0
DW-63-304.prefetch	secondary	true	2086542672	Species	Homo sapiens	Eukaryota	d__Eukaryota;p__Chordata;c__Mammalia;o__Primates;f__Hominidae;g__Homo;s__Homo sapiens	Ganon2	Sequence	7714	519.841	0	0	0	9.20437	0	0
DW-63-304.prefetch	secondary	true	1158269289	Species	Zoogloea sp937967645	Bacteria	d__Bacteria;p__Pseudomonadota;c__Gammaproteobacteria;o__Burkholderiales;f__Rhodocyclaceae;g__Zoogloea;s__Zoogloea sp937967645	Kraken2	Sequence	50	3.36946	0	0	0	0.0596602	0	0
DW-63-304.prefetch	secondary	true	1158269289	Species	Zoogloea sp937967645	Bacteria	d__Bacteria;p__Pseudomonadota;c__Gammaproteobacteria;o__Burkholderiales;f__Rhodocyclaceae;g__Zoogloea;s__Zoogloea sp937967645	Metabuli	Sequence	54	3.63902	0	0	0	0.064433	0	0
DW-63-304.prefetch	secondary	true	1158269289	Species	Zoogloea sp937967645	Bacteria	d__Bacteria;p__Pseudomonadota;c__Gammaproteobacteria;o__Burkholderiales;f__Rhodocyclaceae;g__Zoogloea;s__Zoogloea sp937967645	Ganon2	Sequence	54	3.63902	0	0	0	0.064433	0	0
DW-63-304.prefetch	secondary	true	803748699	Species	Alcaligenes nematophilus	Bacteria	d__Bacteria;p__Pseudomonadota;c__Gammaproteobacteria;o__Burkholderiales;f__Burkholderiaceae;g__Alcaligenes;s__Alcaligenes nematophilus	Kraken2	Sequence	46	3.09991	0	0	0	0.0548874	0	0
DW-63-304.prefetch	secondary	true	803748699	Species	Alcaligenes nematophilus	Bacteria	d__Bacteria;p__Pseudomonadota;c__Gammaproteobacteria;o__Burkholderiales;f__Burkholderiaceae;g__Alcaligenes;s__Alcaligenes nematophilus	Metabuli	Sequence	48	3.23469	0	0	0	0.0572738	0	0
DW-63-304.prefetch	secondary	true	803748699	Species	Alcaligenes nematophilus	Bacteria	d__Bacteria;p__Pseudomonadota;c__Gammaproteobacteria;o__Burkholderiales;f__Burkholderiaceae;g__Alcaligenes;s__Alcaligenes nematophilus	Ganon2	Sequence	56	3.7738	0	0	0	0.0668194	0	0
DW-63-305.prefetch	secondary	false	774985429	Species	Pahexavirus PHL113M01	Viruses	d__Viruses;p__Uroviricota;c__Caudoviricetes;o__;f__;g__Pahexavirus;s__Pahexavirus PHL113M01	Vircov	Sequence	94	2.94479	0	0	0	0.072866	2	0
DW-63-305.prefetch	secondary	false	774985429	Species	Pahexavirus PHL113M01	Viruses	d__Viruses;p__Uroviricota;c__Caudoviricetes;o__;f__;g__Pahexavirus;s__Pahexavirus PHL113M01	Metabuli	Sequence	172	5.38834	0	0	0	0.133329	2	0
DW-63-305.prefetch	secondary	false	774985429	Species	Pahexavirus PHL113M01	Viruses	d__Viruses;p__Uroviricota;c__Caudoviricetes;o__;f__;g__Pahexavirus;s__Pahexavirus PHL113M01	Ganon2	Sequence	220	6.89207	0	0	0	0.170537	2	0
DW-63-305.prefetch	secondary	false	1249079090	Species	Williamsia sp023051145	Bacteria	d__Bacteria;p__Actinomycetota;c__Actinomycetes;o__Mycobacteriales;f__Mycobacteriaceae;g__Williamsia;s__Williamsia sp023051145	Kraken2	Sequence	76	4.48092	0	0	0	0.158175	0	0
DW-63-305.prefetch	secondary	false	1249079090	Species	Williamsia sp023051145	Bacteria	d__Bacteria;p__Actinomycetota;c__Actinomycetes;o__Mycobacteriales;f__Mycobacteriaceae;g__Williamsia;s__Williamsia sp023051145	Metabuli	Sequence	66	3.89133	0	0	0	0.137363	0	0
DW-63-305.prefetch	secondary	false	1249079090	Species	Williamsia sp023051145	Bacteria	d__Bacteria;p__Actinomycetota;c__Actinomycetes;o__Mycobacteriales;f__Mycobacteriaceae;g__Williamsia;s__Williamsia sp023051145	Ganon2	Sequence	98	5.77803	0	0	0	0.203963	0	0
DW-63-305.prefetch	secondary	false	1548366655	Species	Methylobacterium populi_A	Bacteria	d__Bacteria;p__Pseudomonadota;c__Alphaproteobacteria;o__Rhizobiales;f__Beijerinckiaceae;g__Methylobacterium;s__Methylobacterium populi_A	Kraken2	Sequence	94	5.54219	0	0	0	0.195638	0	0
DW-63-305.prefetch	secondary	false	1548366655	Species	Methylobacterium populi_A	Bacteria	d__Bacteria;p__Pseudomonadota;c__Alphaproteobacteria;o__Rhizobiales;f__Beijerinckiaceae;g__Methylobacterium;s__Methylobacterium populi_A	Metabuli	Sequence	98	5.77803	0	0	0	0.203963	0	0
DW-63-305.prefetch	secondary	false	1548366655	Species	Methylobacterium populi_A	Bacteria	d__Bacteria;p__Pseudomonadota;c__Alphaproteobacteria;o__Rhizobiales;f__Beijerinckiaceae;g__Methylobacterium;s__Methylobacterium populi_A	Ganon2	Sequence	116	6.8393	0	0	0	0.241425	0	0
DW-63-305.prefetch	primary	true	2086542672	Species	Homo sapiens	Eukaryota	d__Eukaryota;p__Chordata;c__Mammalia;o__Primates;f__Hominidae;g__Homo;s__Homo sapiens	Blast	Bases	0	0	3	1070	0.433585	0.021783	0	0
DW-63-305.prefetch	primary	true	2086542672	Species	Homo sapiens	Eukaryota	d__Eukaryota;p__Chordata;c__Mammalia;o__Primates;f__Hominidae;g__Homo;s__Homo sapiens	Kraken2	Sequence	5818	343.026	0	0	0	12.1087	0	0
DW-63-305.prefetch	primary	true	2086542672	Species	Homo sapiens	Eukaryota	d__Eukaryota;p__Chordata;c__Mammalia;o__Primates;f__Hominidae;g__Homo;s__Homo sapiens	Metabuli	Sequence	5440	320.74	0	0	0	11.322	0	0
DW-63-305.prefetch	primary	true	2086542672	Species	Homo sapiens	Eukaryota	d__Eukaryota;p__Chordata;c__Mammalia;o__Primates;f__Hominidae;g__Homo;s__Homo sapiens	Ganon2	Sequence	6476	381.822	0	0	0	13.4782	0	0
DW-63-305.prefetch	secondary	true	1718734695	Species	Achromobacter insuavis_A	Bacteria	d__Bacteria;p__Pseudomonadota;c__Gammaproteobacteria;o__Burkholderiales;f__Burkholderiaceae;g__Achromobacter;s__Achromobacter insuavis_A	Kraken2	Sequence	130	7.66473	0	0	0	0.270563	0	0
DW-63-305.prefetch	secondary	true	1718734695	Species	Achromobacter insuavis_A	Bacteria	d__Bacteria;p__Pseudomonadota;c__Gammaproteobacteria;o__Burkholderiales;f__Burkholderiaceae;g__Achromobacter;s__Achromobacter insuavis_A	Metabuli	Sequence	116	6.8393	0	0	0	0.241425	0	0
DW-63-305.prefetch	secondary	true	1718734695	Species	Achromobacter insuavis_A	Bacteria	d__Bacteria;p__Pseudomonadota;c__Gammaproteobacteria;o__Burkholderiales;f__Burkholderiaceae;g__Achromobacter;s__Achromobacter insuavis_A	Ganon2	Sequence	166	9.78727	0	0	0	0.345488	0	0
DW-63-305.prefetch	secondary	true	2086542672	Species	Homo sapiens	Eukaryota	d__Eukaryota;p__Chordata;c__Mammalia;o__Primates;f__Hominidae;g__Homo;s__Homo sapiens	Blast	Bases	0	0	3	1070	0.433585	0.021783	0	0
DW-63-305.prefetch	secondary	true	2086542672	Species	Homo sapiens	Eukaryota	d__Eukaryota;p__Chordata;c__Mammalia;o__Primates;f__Hominidae;g__Homo;s__Homo sapiens	Kraken2	Sequence	5818	343.026	0	0	0	12.1087	0	0
DW-63-305.prefetch	secondary	true	2086542672	Species	Homo sapiens	Eukaryota	d__Eukaryota;p__Chordata;c__Mammalia;o__Primates;f__Hominidae;g__Homo;s__Homo sapiens	Metabuli	Sequence	5440	320.74	0	0	0	11.322	0	0
DW-63-305.prefetch	secondary	true	2086542672	Species	Homo sapiens	Eukaryota	d__Eukaryota;p__Chordata;c__Mammalia;o__Primates;f__Hominidae;g__Homo;s__Homo sapiens	Ganon2	Sequence	6476	381.822	0	0	0	13.4782	0	0
DW-63-306.prefetch	primary	true	2086542672	Species	Homo sapiens	Eukaryota	d__Eukaryota;p__Chordata;c__Mammalia;o__Primates;f__Hominidae;g__Homo;s__Homo sapiens	Blast	Bases	0	0	14	6266	1.47492	0.0836419	0	0
DW-63-306.prefetch	primary	true	2086542672	Species	Homo sapiens	Eukaryota	d__Eukaryota;p__Chordata;c__Mammalia;o__Primates;f__Hominidae;g__Homo;s__Homo sapiens	Kraken2	Sequence	33272	1139.51	0	0	0	48.4916	0	0
DW-63-306.prefetch	primary	true	2086542672	Species	Homo sapiens	Eukaryota	d__Eukaryota;p__Chordata;c__Mammalia;o__Primates;f__Hominidae;g__Homo;s__Homo sapiens	Metabuli	Sequence	30110	1031.22	0	0	0	43.8832	0	0
DW-63-306.prefetch	primary	true	2086542672	Species	Homo sapiens	Eukaryota	d__Eukaryota;p__Chordata;c__Mammalia;o__Primates;f__Hominidae;g__Homo;s__Homo sapiens	Ganon2	Sequence	33912	1161.43	0	0	0	49.4243	0	0
DW-63-306.prefetch	secondary	true	1718734695	Species	Achromobacter insuavis_A	Bacteria	d__Bacteria;p__Pseudomonadota;c__Gammaproteobacteria;o__Burkholderiales;f__Burkholderiaceae;g__Achromobacter;s__Achromobacter insuavis_A	Kraken2	Sequence	100	3.42484	0	0	0	0.145743	0	0
DW-63-306.prefetch	secondary	true	1718734695	Species	Achromobacter insuavis_A	Bacteria	d__Bacteria;p__Pseudomonadota;c__Gammaproteobacteria;o__Burkholderiales;f__Burkholderiaceae;g__Achromobacter;s__Achromobacter insuavis_A	Metabuli	Sequence	106	3.63033	0	0	0	0.154487	0	0
DW-63-306.prefetch	secondary	true	1718734695	Species	Achromobacter insuavis_A	Bacteria	d__Bacteria;p__Pseudomonadota;c__Gammaproteobacteria;o__Burkholderiales;f__Burkholderiaceae;g__Achromobacter;s__Achromobacter insuavis_A	Ganon2	Sequence	140	4.79477	0	0	0	0.20404	0	0
DW-63-306.prefetch	secondary	true	2086542672	Species	Homo sapiens	Eukaryota	d__Eukaryota;p__Chordata;c__Mammalia;o__Primates;f__Hominidae;g__Homo;s__Homo sapiens	Blast	Bases	0	0	14	6266	1.47492	0.0836419	0	0
DW-63-306.prefetch	secondary	true	2086542672	Species	Homo sapiens	Eukaryota	d__Eukaryota;p__Chordata;c__Mammalia;o__Primates;f__Hominidae;g__Homo;s__Homo sapiens	Kraken2	Sequence	33272	1139.51	0	0	0	48.4916	0	0
DW-63-306.prefetch	secondary	true	2086542672	Species	Homo sapiens	Eukaryota	d__Eukaryota;p__Chordata;c__Mammalia;o__Primates;f__Hominidae;g__Homo;s__Homo sapiens	Metabuli	Sequence	30110	1031.22	0	0	0	43.8832	0	0
DW-63-306.prefetch	secondary	true	2086542672	Species	Homo sapiens	Eukaryota	d__Eukaryota;p__Chordata;c__Mammalia;o__Primates;f__Hominidae;g__Homo;s__Homo sapiens	Ganon2	Sequence	33912	1161.43	0	0	0	49.4243	0	0
DW-63-307.prefetch	primary	true	2086542672	Species	Homo sapiens	Eukaryota	d__Eukaryota;p__Chordata;c__Mammalia;o__Primates;f__Hominidae;g__Homo;s__Homo sapiens	Blast	Bases	0	0	5	2051	0.712489	0.124948	0	0
DW-63-307.prefetch	primary	true	2086542672	Species	Homo sapiens	Eukaryota	d__Eukaryota;p__Chordata;c__Mammalia;o__Primates;f__Hominidae;g__Homo;s__Homo sapiens	Kraken2	Sequence	5080	256.767	0	0	0	35.1071	0	0
DW-63-307.prefetch	primary	true	2086542672	Species	Homo sapiens	Eukaryota	d__Eukaryota;p__Chordata;c__Mammalia;o__Primates;f__Hominidae;g__Homo;s__Homo sapiens	Metabuli	Sequence	4344	219.566	0	0	0	30.0207	0	0
DW-63-307.prefetch	primary	true	2086542672	Species	Homo sapiens	Eukaryota	d__Eukaryota;p__Chordata;c__Mammalia;o__Primates;f__Hominidae;g__Homo;s__Homo sapiens	Ganon2	Sequence	5686	287.397	0	0	0	39.2951	0	0
DW-63-307.prefetch	secondary	true	2086542672	Species	Homo sapiens	Eukaryota	d__Eukaryota;p__Chordata;c__Mammalia;o__Primates;f__Hominidae;g__Homo;s__Homo sapiens	Blast	Bases	0	0	5	2051	0.712489	0.124948	0	0
DW-63-307.prefetch	secondary	true	2086542672	Species	Homo sapiens	Eukaryota	d__Eukaryota;p__Chordata;c__Mammalia;o__Primates;f__Hominidae;g__Homo;s__Homo sapiens	Kraken2	Sequence	5080	256.767	0	0	0	35.1071	0	0
DW-63-307.prefetch	secondary	true	2086542672	Species	Homo sapiens	Eukaryota	d__Eukaryota;p__Chordata;c__Mammalia;o__Primates;f__Hominidae;g__Homo;s__Homo sapiens	Metabuli	Sequence	4344	219.566	0	0	0	30.0207	0	0
DW-63-307.prefetch	secondary	true	2086542672	Species	Homo sapiens	Eukaryota	d__Eukaryota;p__Chordata;c__Mammalia;o__Primates;f__Hominidae;g__Homo;s__Homo sapiens	Ganon2	Sequence	5686	287.397	0	0	0	39.2951	0	0
DW-63-308.prefetch	primary	true	2086542672	Species	Homo sapiens	Eukaryota	d__Eukaryota;p__Chordata;c__Mammalia;o__Primates;f__Hominidae;g__Homo;s__Homo sapiens	Blast	Bases	0	0	17	6949	1.69524	0.13702	0	0
DW-63-308.prefetch	primary	true	2086542672	Species	Homo sapiens	Eukaryota	d__Eukaryota;p__Chordata;c__Mammalia;o__Primates;f__Hominidae;g__Homo;s__Homo sapiens	Kraken2	Sequence	20934	743.06	0	0	0	45.3627	0	0
DW-63-308.prefetch	primary	true	2086542672	Species	Homo sapiens	Eukaryota	d__Eukaryota;p__Chordata;c__Mammalia;o__Primates;f__Hominidae;g__Homo;s__Homo sapiens	Metabuli	Sequence	18540	658.084	0	0	0	40.1751	0	0
DW-63-308.prefetch	primary	true	2086542672	Species	Homo sapiens	Eukaryota	d__Eukaryota;p__Chordata;c__Mammalia;o__Primates;f__Hominidae;g__Homo;s__Homo sapiens	Ganon2	Sequence	22226	788.92	0	0	0	48.1624	0	0
DW-63-308.prefetch	secondary	true	2086542672	Species	Homo sapiens	Eukaryota	d__Eukaryota;p__Chordata;c__Mammalia;o__Primates;f__Hominidae;g__Homo;s__Homo sapiens	Blast	Bases	0	0	17	6949	1.69524	0.13702	0	0
DW-63-308.prefetch	secondary	true	2086542672	Species	Homo sapiens	Eukaryota	d__Eukaryota;p__Chordata;c__Mammalia;o__Primates;f__Hominidae;g__Homo;s__Homo sapiens	Kraken2	Sequence	20934	743.06	0	0	0	45.3627	0	0
DW-63-308.prefetch	secondary	true	2086542672	Species	Homo sapiens	Eukaryota	d__Eukaryota;p__Chordata;c__Mammalia;o__Primates;f__Hominidae;g__Homo;s__Homo sapiens	Metabuli	Sequence	18540	658.084	0	0	0	40.1751	0	0
DW-63-308.prefetch	secondary	true	2086542672	Species	Homo sapiens	Eukaryota	d__Eukaryota;p__Chordata;c__Mammalia;o__Primates;f__Hominidae;g__Homo;s__Homo sapiens	Ganon2	Sequence	22226	788.92	0	0	0	48.1624	0	0
DW-63-309.prefetch	primary	true	2086542672	Species	Homo sapiens	Eukaryota	d__Eukaryota;p__Chordata;c__Mammalia;o__Primates;f__Hominidae;g__Homo;s__Homo sapiens	Blast	Bases	0	0	57	25968	3.99346	0.146854	0	0
DW-63-309.prefetch	primary	true	2086542672	Species	Homo sapiens	Eukaryota	d__Eukaryota;p__Chordata;c__Mammalia;o__Primates;f__Hominidae;g__Homo;s__Homo sapiens	Kraken2	Sequence	91876	2055.78	0	0	0	57.7147	0	0
DW-63-309.prefetch	primary	true	2086542672	Species	Homo sapiens	Eukaryota	d__Eukaryota;p__Chordata;c__Mammalia;o__Primates;f__Hominidae;g__Homo;s__Homo sapiens	Metabuli	Sequence	86304	1931.1	0	0	0	54.2145	0	0
DW-63-309.prefetch	primary	true	2086542672	Species	Homo sapiens	Eukaryota	d__Eukaryota;p__Chordata;c__Mammalia;o__Primates;f__Hominidae;g__Homo;s__Homo sapiens	Ganon2	Sequence	93242	2086.34	0	0	0	58.5728	0	0
DW-63-309.prefetch	secondary	true	2086542672	Species	Homo sapiens	Eukaryota	d__Eukaryota;p__Chordata;c__Mammalia;o__Primates;f__Hominidae;g__Homo;s__Homo sapiens	Blast	Bases	0	0	57	25968	3.99346	0.146854	0	0
DW-63-309.prefetch	secondary	true	2086542672	Species	Homo sapiens	Eukaryota	d__Eukaryota;p__Chordata;c__Mammalia;o__Primates;f__Hominidae;g__Homo;s__Homo sapiens	Kraken2	Sequence	91876	2055.78	0	0	0	57.7147	0	0
DW-63-309.prefetch	secondary	true	2086542672	Species	Homo sapiens	Eukaryota	d__Eukaryota;p__Chordata;c__Mammalia;o__Primates;f__Hominidae;g__Homo;s__Homo sapiens	Metabuli	Sequence	86304	1931.1	0	0	0	54.2145	0	0
DW-63-309.prefetch	secondary	true	2086542672	Species	Homo sapiens	Eukaryota	d__Eukaryota;p__Chordata;c__Mammalia;o__Primates;f__Hominidae;g__Homo;s__Homo sapiens	Ganon2	Sequence	93242	2086.34	0	0	0	58.5728	0	0
DW-63-310.prefetch	secondary	false	1646160062	Species	Pahexavirus lauchelly	Viruses	d__Viruses;p__Uroviricota;c__Caudoviricetes;o__;f__;g__Pahexavirus;s__Pahexavirus lauchelly	Vircov	Sequence	212	8.14748	0	0	0	0.0139007	1	0
DW-63-310.prefetch	secondary	false	1646160062	Species	Pahexavirus lauchelly	Viruses	d__Viruses;p__Uroviricota;c__Caudoviricetes;o__;f__;g__Pahexavirus;s__Pahexavirus lauchelly	Kraken2	Sequence	204	7.84002	0	0	0	0.0133762	1	0
DW-63-310.prefetch	secondary	false	1646160062	Species	Pahexavirus lauchelly	Viruses	d__Viruses;p__Uroviricota;c__Caudoviricetes;o__;f__;g__Pahexavirus;s__Pahexavirus lauchelly	Metabuli	Sequence	2	0.076863	0	0	0	0.000131139	1	0
DW-63-310.prefetch	secondary	false	1646160062	Species	Pahexavirus lauchelly	Viruses	d__Viruses;p__Uroviricota;c__Caudoviricetes;o__;f__;g__Pahexavirus;s__Pahexavirus lauchelly	Ganon2	Sequence	210	8.07061	0	0	0	0.0137696	1	0
DW-63-310.prefetch	primary	true	793391479	Species	Cutibacterium acnes	Bacteria	d__Bacteria;p__Actinomycetota;c__Actinomycetes;o__Propionibacteriales;f__Propionibacteriaceae;g__Cutibacterium;s__Cutibacterium acnes	Blast	Bases	0	0	2	624	0.0989739	0.00371135	0	0
DW-63-310.prefetch	primary	true	793391479	Species	Cutibacterium acnes	Bacteria	d__Bacteria;p__Actinomycetota;c__Actinomycetes;o__Propionibacteriales;f__Propionibacteriaceae;g__Cutibacterium;s__Cutibacterium acnes	Kraken2	Sequence	600	13.8468	0	0	0	0.390208	0	0
DW-63-310.prefetch	primary	true	793391479	Species	Cutibacterium acnes	Bacteria	d__Bacteria;p__Actinomycetota;c__Actinomycetes;o__Propionibacteriales;f__Propionibacteriaceae;g__Cutibacterium;s__Cutibacterium acnes	Metabuli	Sequence	600	13.8468	0	0	0	0.390208	0	0
DW-63-310.prefetch	primary	true	793391479	Species	Cutibacterium acnes	Bacteria	d__Bacteria;p__Actinomycetota;c__Actinomycetes;o__Propionibacteriales;f__Propionibacteriaceae;g__Cutibacterium;s__Cutibacterium acnes	Ganon2	Sequence	680	15.6931	0	0	0	0.442236	0	0
DW-63-310.prefetch	primary	true	2086542672	Species	Homo sapiens	Eukaryota	d__Eukaryota;p__Chordata;c__Mammalia;o__Primates;f__Hominidae;g__Homo;s__Homo sapiens	Blast	Bases	0	0	42	19640	3.11514	0.116812	0	0
DW-63-310.prefetch	primary	true	2086542672	Species	Homo sapiens	Eukaryota	d__Eukaryota;p__Chordata;c__Mammalia;o__Primates;f__Hominidae;g__Homo;s__Homo sapiens	Kraken2	Sequence	59068	1363.17	0	0	0	38.4147	0	0
DW-63-310.prefetch	primary	true	2086542672	Species	Homo sapiens	Eukaryota	d__Eukaryota;p__Chordata;c__Mammalia;o__Primates;f__Hominidae;g__Homo;s__Homo sapiens	Metabuli	Sequence	55560	1282.22	0	0	0	36.1333	0	0
DW-63-310.prefetch	primary	true	2086542672	Species	Homo sapiens	Eukaryota	d__Eukaryota;p__Chordata;c__Mammalia;o__Primates;f__Hominidae;g__Homo;s__Homo sapiens	Ganon2	Sequence	60294	1391.47	0	0	0	39.212	0	0
DW-63-310.prefetch	secondary	true	793391479	Species	Cutibacterium acnes	Bacteria	d__Bacteria;p__Actinomycetota;c__Actinomycetes;o__Propionibacteriales;f__Propionibacteriaceae;g__Cutibacterium;s__Cutibacterium acnes	Blast	Bases	0	0	2	624	0.0989739	0.00371135	0	0
DW-63-310.prefetch	secondary	true	793391479	Species	Cutibacterium acnes	Bacteria	d__Bacteria;p__Actinomycetota;c__Actinomycetes;o__Propionibacteriales;f__Propionibacteriaceae;g__Cutibacterium;s__Cutibacterium acnes	Kraken2	Sequence	600	13.8468	0	0	0	0.390208	0	0
DW-63-310.prefetch	secondary	true	793391479	Species	Cutibacterium acnes	Bacteria	d__Bacteria;p__Actinomycetota;c__Actinomycetes;o__Propionibacteriales;f__Propionibacteriaceae;g__Cutibacterium;s__Cutibacterium acnes	Metabuli	Sequence	600	13.8468	0	0	0	0.390208	0	0
DW-63-310.prefetch	secondary	true	793391479	Species	Cutibacterium acnes	Bacteria	d__Bacteria;p__Actinomycetota;c__Actinomycetes;o__Propionibacteriales;f__Propionibacteriaceae;g__Cutibacterium;s__Cutibacterium acnes	Ganon2	Sequence	680	15.6931	0	0	0	0.442236	0	0
DW-63-310.prefetch	secondary	true	2086542672	Species	Homo sapiens	Eukaryota	d__Eukaryota;p__Chordata;c__Mammalia;o__Primates;f__Hominidae;g__Homo;s__Homo sapiens	Blast	Bases	0	0	42	19640	3.11514	0.116812	0	0
DW-63-310.prefetch	secondary	true	2086542672	Species	Homo sapiens	Eukaryota	d__Eukaryota;p__Chordata;c__Mammalia;o__Primates;f__Hominidae;g__Homo;s__Homo sapiens	Kraken2	Sequence	59068	1363.17	0	0	0	38.4147	0	0
DW-63-310.prefetch	secondary	true	2086542672	Species	Homo sapiens	Eukaryota	d__Eukaryota;p__Chordata;c__Mammalia;o__Primates;f__Hominidae;g__Homo;s__Homo sapiens	Metabuli	Sequence	55560	1282.22	0	0	0	36.1333	0	0
DW-63-310.prefetch	secondary	true	2086542672	Species	Homo sapiens	Eukaryota	d__Eukaryota;p__Chordata;c__Mammalia;o__Primates;f__Hominidae;g__Homo;s__Homo sapiens	Ganon2	Sequence	60294	1391.47	0	0	0	39.212	0	0
DW-63-310.prefetch	secondary	true	1718734695	Species	Achromobacter insuavis_A	Bacteria	d__Bacteria;p__Pseudomonadota;c__Gammaproteobacteria;o__Burkholderiales;f__Burkholderiaceae;g__Achromobacter;s__Achromobacter insuavis_A	Kraken2	Sequence	184	4.24636	0	0	0	0.119664	0	0
DW-63-310.prefetch	secondary	true	1718734695	Species	Achromobacter insuavis_A	Bacteria	d__Bacteria;p__Pseudomonadota;c__Gammaproteobacteria;o__Burkholderiales;f__Burkholderiaceae;g__Achromobacter;s__Achromobacter insuavis_A	Metabuli	Sequence	202	4.66177	0	0	0	0.13137	0	0
DW-63-310.prefetch	secondary	true	1718734695	Species	Achromobacter insuavis_A	Bacteria	d__Bacteria;p__Pseudomonadota;c__Gammaproteobacteria;o__Burkholderiales;f__Burkholderiaceae;g__Achromobacter;s__Achromobacter insuavis_A	Ganon2	Sequence	246	5.6772	0	0	0	0.159985	0	0
DW-63-311.prefetch	primary	true	2086542672	Species	Homo sapiens	Eukaryota	d__Eukaryota;p__Chordata;c__Mammalia;o__Primates;f__Hominidae;g__Homo;s__Homo sapiens	Blast	Bases	0	0	54	20195	3.18008	0.0808955	0	0
DW-63-311.prefetch	primary	true	2086542672	Species	Homo sapiens	Eukaryota	d__Eukaryota;p__Chordata;c__Mammalia;o__Primates;f__Hominidae;g__Homo;s__Homo sapiens	Kraken2	Sequence	143676	3291.86	0	0	0	64.2213	0	0
DW-63-311.prefetch	primary	true	2086542672	Species	Homo sapiens	Eukaryota	d__Eukaryota;p__Chordata;c__Mammalia;o__Primates;f__Hominidae;g__Homo;s__Homo sapiens	Metabuli	Sequence	137920	3159.98	0	0	0	61.6485	0	0
DW-63-311.prefetch	primary	true	2086542672	Species	Homo sapiens	Eukaryota	d__Eukaryota;p__Chordata;c__Mammalia;o__Primates;f__Hominidae;g__Homo;s__Homo sapiens	Ganon2	Sequence	145824	3341.07	0	0	0	65.1815	0	0
DW-63-311.prefetch	primary	true	793391479	Species	Cutibacterium acnes	Bacteria	d__Bacteria;p__Actinomycetota;c__Actinomycetes;o__Propionibacteriales;f__Propionibacteriaceae;g__Cutibacterium;s__Cutibacterium acnes	Kraken2	Sequence	630	14.4344	0	0	0	0.281602	0	0
DW-63-311.prefetch	primary	true	793391479	Species	Cutibacterium acnes	Bacteria	d__Bacteria;p__Actinomycetota;c__Actinomycetes;o__Propionibacteriales;f__Propionibacteriaceae;g__Cutibacterium;s__Cutibacterium acnes	Metabuli	Sequence	630	14.4344	0	0	0	0.281602	0	0
DW-63-311.prefetch	primary	true	793391479	Species	Cutibacterium acnes	Bacteria	d__Bacteria;p__Actinomycetota;c__Actinomycetes;o__Propionibacteriales;f__Propionibacteriaceae;g__Cutibacterium;s__Cutibacterium acnes	Ganon2	Sequence	716	16.4048	0	0	0	0.320043	0	0
DW-63-311.prefetch	secondary	true	1718734695	Species	Achromobacter insuavis_A	Bacteria	d__Bacteria;p__Pseudomonadota;c__Gammaproteobacteria;o__Burkholderiales;f__Burkholderiaceae;g__Achromobacter;s__Achromobacter insuavis_A	Kraken2	Sequence	154	3.5284	0	0	0	0.068836	0	0
DW-63-311.prefetch	secondary	true	1718734695	Species	Achromobacter insuavis_A	Bacteria	d__Bacteria;p__Pseudomonadota;c__Gammaproteobacteria;o__Burkholderiales;f__Burkholderiaceae;g__Achromobacter;s__Achromobacter insuavis_A	Metabuli	Sequence	160	3.66587	0	0	0	0.071518	0	0
DW-63-311.prefetch	secondary	true	1718734695	Species	Achromobacter insuavis_A	Bacteria	d__Bacteria;p__Pseudomonadota;c__Gammaproteobacteria;o__Burkholderiales;f__Burkholderiaceae;g__Achromobacter;s__Achromobacter insuavis_A	Ganon2	Sequence	218	4.99475	0	0	0	0.0974432	0	0
DW-63-311.prefetch	secondary	true	2086542672	Species	Homo sapiens	Eukaryota	d__Eukaryota;p__Chordata;c__Mammalia;o__Primates;f__Hominidae;g__Homo;s__Homo sapiens	Blast	Bases	0	0	54	20195	3.18008	0.0808955	0	0
DW-63-311.prefetch	secondary	true	2086542672	Species	Homo sapiens	Eukaryota	d__Eukaryota;p__Chordata;c__Mammalia;o__Primates;f__Hominidae;g__Homo;s__Homo sapiens	Kraken2	Sequence	143676	3291.86	0	0	0	64.2213	0	0
DW-63-311.prefetch	secondary	true	2086542672	Species	Homo sapiens	Eukaryota	d__Eukaryota;p__Chordata;c__Mammalia;o__Primates;f__Hominidae;g__Homo;s__Homo sapiens	Metabuli	Sequence	137920	3159.98	0	0	0	61.6485	0	0
DW-63-311.prefetch	secondary	true	2086542672	Species	Homo sapiens	Eukaryota	d__Eukaryota;p__Chordata;c__Mammalia;o__Primates;f__Hominidae;g__Homo;s__Homo sapiens	Ganon2	Sequence	145824	3341.07	0	0	0	65.1815	0	0
DW-63-311.prefetch	secondary	true	793391479	Species	Cutibacterium acnes	Bacteria	d__Bacteria;p__Actinomycetota;c__Actinomycetes;o__Propionibacteriales;f__Propionibacteriaceae;g__Cutibacterium;s__Cutibacterium acnes	Kraken2	Sequence	630	14.4344	0	0	0	0.281602	0	0
DW-63-311.prefetch	secondary	true	793391479	Species	Cutibacterium acnes	Bacteria	d__Bacteria;p__Actinomycetota;c__Actinomycetes;o__Propionibacteriales;f__Propionibacteriaceae;g__Cutibacterium;s__Cutibacterium acnes	Metabuli	Sequence	630	14.4344	0	0	0	0.281602	0	0
DW-63-311.prefetch	secondary	true	793391479	Species	Cutibacterium acnes	Bacteria	d__Bacteria;p__Actinomycetota;c__Actinomycetes;o__Propionibacteriales;f__Propionibacteriaceae;g__Cutibacterium;s__Cutibacterium acnes	Ganon2	Sequence	716	16.4048	0	0	0	0.320043	0	0
DW-63-313.prefetch	target	false	1195310862	Species	Lymphocryptovirus humangamma4	Viruses	d__Viruses;p__Peploviricota;c__Herviviricetes;o__Herpesvirales;f__Orthoherpesviridae;g__Lymphocryptovirus;s__Lymphocryptovirus humangamma4	Vircov	Sequence	14	0.37045	0	0	0	0.010086	1	0
DW-63-313.prefetch	target	false	1195310862	Species	Lymphocryptovirus humangamma4	Viruses	d__Viruses;p__Peploviricota;c__Herviviricetes;o__Herpesvirales;f__Orthoherpesviridae;g__Lymphocryptovirus;s__Lymphocryptovirus humangamma4	Kraken2	Sequence	14	0.37045	0	0	0	0.010086	1	0
DW-63-313.prefetch	target	false	1195310862	Species	Lymphocryptovirus humangamma4	Viruses	d__Viruses;p__Peploviricota;c__Herviviricetes;o__Herpesvirales;f__Orthoherpesviridae;g__Lymphocryptovirus;s__Lymphocryptovirus humangamma4	Metabuli	Sequence	14	0.37045	0	0	0	0.010086	1	0
DW-63-313.prefetch	target	false	1195310862	Species	Lymphocryptovirus humangamma4	Viruses	d__Viruses;p__Peploviricota;c__Herviviricetes;o__Herpesvirales;f__Orthoherpesviridae;g__Lymphocryptovirus;s__Lymphocryptovirus humangamma4	Ganon2	Sequence	14	0.37045	0	0	0	0.010086	1	0
DW-63-313.prefetch	primary	true	2086542672	Species	Homo sapiens	Eukaryota	d__Eukaryota;p__Chordata;c__Mammalia;o__Primates;f__Hominidae;g__Homo;s__Homo sapiens	Blast	Bases	0	0	32	12898	2.34564	0.0840903	0	0
DW-63-313.prefetch	primary	true	2086542672	Species	Homo sapiens	Eukaryota	d__Eukaryota;p__Chordata;c__Mammalia;o__Primates;f__Hominidae;g__Homo;s__Homo sapiens	Kraken2	Sequence	85084	2251.38	0	0	0	61.2971	0	0
DW-63-313.prefetch	primary	true	2086542672	Species	Homo sapiens	Eukaryota	d__Eukaryota;p__Chordata;c__Mammalia;o__Primates;f__Hominidae;g__Homo;s__Homo sapiens	Metabuli	Sequence	79718	2109.39	0	0	0	57.4312	0	0
DW-63-313.prefetch	primary	true	2086542672	Species	Homo sapiens	Eukaryota	d__Eukaryota;p__Chordata;c__Mammalia;o__Primates;f__Hominidae;g__Homo;s__Homo sapiens	Ganon2	Sequence	86436	2287.16	0	0	0	62.2711	0	0
DW-63-313.prefetch	secondary	true	2086542672	Species	Homo sapiens	Eukaryota	d__Eukaryota;p__Chordata;c__Mammalia;o__Primates;f__Hominidae;g__Homo;s__Homo sapiens	Blast	Bases	0	0	32	12898	2.34564	0.0840903	0	0
DW-63-313.prefetch	secondary	true	2086542672	Species	Homo sapiens	Eukaryota	d__Eukaryota;p__Chordata;c__Mammalia;o__Primates;f__Hominidae;g__Homo;s__Homo sapiens	Kraken2	Sequence	85084	2251.38	0	0	0	61.2971	0	0
DW-63-313.prefetch	secondary	true	2086542672	Species	Homo sapiens	Eukaryota	d__Eukaryota;p__Chordata;c__Mammalia;o__Primates;f__Hominidae;g__Homo;s__Homo sapiens	Metabuli	Sequence	79718	2109.39	0	0	0	57.4312	0	0
DW-63-313.prefetch	secondary	true	2086542672	Species	Homo sapiens	Eukaryota	d__Eukaryota;p__Chordata;c__Mammalia;o__Primates;f__Hominidae;g__Homo;s__Homo sapiens	Ganon2	Sequence	86436	2287.16	0	0	0	62.2711	0	0
DW-63-316.prefetch	primary	false	1242865139	Species	Novosphingobium sp003454795	Bacteria	d__Bacteria;p__Pseudomonadota;c__Alphaproteobacteria;o__Sphingomonadales;f__Sphingomonadaceae;g__Novosphingobium;s__Novosphingobium sp003454795	Kraken2	Sequence	798	12.0289	0	0	0	0.168912	0	0
DW-63-316.prefetch	primary	false	1242865139	Species	Novosphingobium sp003454795	Bacteria	d__Bacteria;p__Pseudomonadota;c__Alphaproteobacteria;o__Sphingomonadales;f__Sphingomonadaceae;g__Novosphingobium;s__Novosphingobium sp003454795	Metabuli	Sequence	796	11.9988	0	0	0	0.168489	0	0
DW-63-316.prefetch	primary	false	1242865139	Species	Novosphingobium sp003454795	Bacteria	d__Bacteria;p__Pseudomonadota;c__Alphaproteobacteria;o__Sphingomonadales;f__Sphingomonadaceae;g__Novosphingobium;s__Novosphingobium sp003454795	Ganon2	Sequence	870	13.1143	0	0	0	0.184153	0	0
DW-63-316.prefetch	secondary	false	726688735	Species	Lactobacillus jensenii	Bacteria	d__Bacteria;p__Bacillota;c__Bacilli;o__Lactobacillales;f__Lactobacillaceae;g__Lactobacillus;s__Lactobacillus jensenii	Blast	Bases	0	0	1	359	0.0358379	0.000785371	0	0
DW-63-316.prefetch	secondary	false	726688735	Species	Lactobacillus jensenii	Bacteria	d__Bacteria;p__Bacillota;c__Bacilli;o__Lactobacillales;f__Lactobacillaceae;g__Lactobacillus;s__Lactobacillus jensenii	Kraken2	Sequence	370	5.57733	0	0	0	0.0783178	0	0
DW-63-316.prefetch	secondary	false	726688735	Species	Lactobacillus jensenii	Bacteria	d__Bacteria;p__Bacillota;c__Bacilli;o__Lactobacillales;f__Lactobacillaceae;g__Lactobacillus;s__Lactobacillus jensenii	Metabuli	Sequence	352	5.306	0	0	0	0.0745078	0	0
DW-63-316.prefetch	secondary	false	726688735	Species	Lactobacillus jensenii	Bacteria	d__Bacteria;p__Bacillota;c__Bacilli;o__Lactobacillales;f__Lactobacillaceae;g__Lactobacillus;s__Lactobacillus jensenii	Ganon2	Sequence	376	5.66777	0	0	0	0.0795878	0	0
DW-63-316.prefetch	secondary	false	1614359659	Species	Corynebacterium sp943914015	Bacteria	d__Bacteria;p__Actinomycetota;c__Actinomycetes;o__Mycobacteriales;f__Mycobacteriaceae;g__Corynebacterium;s__Corynebacterium sp943914015	Blast	Bases	0	0	1	342	0.0341408	0.000748181	0	0
DW-63-316.prefetch	secondary	false	1614359659	Species	Corynebacterium sp943914015	Bacteria	d__Bacteria;p__Actinomycetota;c__Actinomycetes;o__Mycobacteriales;f__Mycobacteriaceae;g__Corynebacterium;s__Corynebacterium sp943914015	Kraken2	Sequence	268	4.0398	0	0	0	0.0567275	0	0
DW-63-316.prefetch	secondary	false	1614359659	Species	Corynebacterium sp943914015	Bacteria	d__Bacteria;p__Actinomycetota;c__Actinomycetes;o__Mycobacteriales;f__Mycobacteriaceae;g__Corynebacterium;s__Corynebacterium sp943914015	Metabuli	Sequence	256	3.85891	0	0	0	0.0541875	0	0
DW-63-316.prefetch	secondary	false	1614359659	Species	Corynebacterium sp943914015	Bacteria	d__Bacteria;p__Actinomycetota;c__Actinomycetes;o__Mycobacteriales;f__Mycobacteriaceae;g__Corynebacterium;s__Corynebacterium sp943914015	Ganon2	Sequence	288	4.34127	0	0	0	0.0609609	0	0
DW-63-316.prefetch	secondary	false	1517760408	Species	Acinetobacter ursingii	Bacteria	d__Bacteria;p__Pseudomonadota;c__Gammaproteobacteria;o__Pseudomonadales;f__Moraxellaceae;g__Acinetobacter;s__Acinetobacter ursingii	Blast	Bases	0	0	1	310	0.0309463	0.000678176	0	0
DW-63-316.prefetch	secondary	false	1517760408	Species	Acinetobacter ursingii	Bacteria	d__Bacteria;p__Pseudomonadota;c__Gammaproteobacteria;o__Pseudomonadales;f__Moraxellaceae;g__Acinetobacter;s__Acinetobacter ursingii	Kraken2	Sequence	260	3.91921	0	0	0	0.0550341	0	0
DW-63-316.prefetch	secondary	false	1517760408	Species	Acinetobacter ursingii	Bacteria	d__Bacteria;p__Pseudomonadota;c__Gammaproteobacteria;o__Pseudomonadales;f__Moraxellaceae;g__Acinetobacter;s__Acinetobacter ursingii	Metabuli	Sequence	254	3.82876	0	0	0	0.0537641	0	0
DW-63-316.prefetch	secondary	false	1517760408	Species	Acinetobacter ursingii	Bacteria	d__Bacteria;p__Pseudomonadota;c__Gammaproteobacteria;o__Pseudomonadales;f__Moraxellaceae;g__Acinetobacter;s__Acinetobacter ursingii	Ganon2	Sequence	316	4.76334	0	0	0	0.0668876	0	0
DW-63-316.prefetch	secondary	false	137286526	Species	Corynebacterium lehmanniae	Bacteria	d__Bacteria;p__Actinomycetota;c__Actinomycetes;o__Mycobacteriales;f__Mycobacteriaceae;g__Corynebacterium;s__Corynebacterium lehmanniae	Blast	Bases	0	0	1	394	0.0393318	0.00086194	0	0
DW-63-316.prefetch	secondary	false	137286526	Species	Corynebacterium lehmanniae	Bacteria	d__Bacteria;p__Actinomycetota;c__Actinomycetes;o__Mycobacteriales;f__Mycobacteriaceae;g__Corynebacterium;s__Corynebacterium lehmanniae	Kraken2	Sequence	480	7.23546	0	0	0	0.101601	0	0
DW-63-316.prefetch	secondary	false	137286526	Species	Corynebacterium lehmanniae	Bacteria	d__Bacteria;p__Actinomycetota;c__Actinomycetes;o__Mycobacteriales;f__Mycobacteriaceae;g__Corynebacterium;s__Corynebacterium lehmanniae	Metabuli	Sequence	466	7.02442	0	0	0	0.0986381	0	0
DW-63-316.prefetch	secondary	false	137286526	Species	Corynebacterium lehmanniae	Bacteria	d__Bacteria;p__Actinomycetota;c__Actinomycetes;o__Mycobacteriales;f__Mycobacteriaceae;g__Corynebacterium;s__Corynebacterium lehmanniae	Ganon2	Sequence	716	10.7929	0	0	0	0.151556	0	0
DW-63-316.prefetch	secondary	false	750487934	Species	Ceduovirus LacS15	Viruses	d__Viruses;p__Uroviricota;c__Caudoviricetes;o__;f__;g__Ceduovirus;s__Ceduovirus LacS15	Vircov	Sequence	12	3.93773	0	0	0	0.00296784	1	0
DW-63-316.prefetch	secondary	false	750487934	Species	Ceduovirus LacS15	Viruses	d__Viruses;p__Uroviricota;c__Caudoviricetes;o__;f__;g__Ceduovirus;s__Ceduovirus LacS15	Kraken2	Sequence	12	3.93773	0	0	0	0.00296784	1	0
DW-63-316.prefetch	secondary	false	750487934	Species	Ceduovirus LacS15	Viruses	d__Viruses;p__Uroviricota;c__Caudoviricetes;o__;f__;g__Ceduovirus;s__Ceduovirus LacS15	Metabuli	Sequence	12	3.93773	0	0	0	0.00296784	1	0
DW-63-316.prefetch	secondary	false	750487934	Species	Ceduovirus LacS15	Viruses	d__Viruses;p__Uroviricota;c__Caudoviricetes;o__;f__;g__Ceduovirus;s__Ceduovirus LacS15	Ganon2	Sequence	18	5.9066	0	0	0	0.00445177	1	0
DW-63-316.prefetch	target	false	1825627858	Species	Roseolovirus humanbeta6b	Viruses	d__Viruses;p__Peploviricota;c__Herviviricetes;o__Herpesvirales;f__Orthoherpesviridae;g__Roseolovirus;s__Roseolovirus humanbeta6b	Vircov	Sequence	4	0.0602955	0	0	0	0.000846679	2	0
DW-63-316.prefetch	target	false	1825627858	Species	Roseolovirus humanbeta6b	Viruses	d__Viruses;p__Peploviricota;c__Herviviricetes;o__Herpesvirales;f__Orthoherpesviridae;g__Roseolovirus;s__Roseolovirus humanbeta6b	Kraken2	Sequence	6	0.0904432	0	0	0	0.00127002	2	0
DW-63-316.prefetch	target	false	1825627858	Species	Roseolovirus humanbeta6b	Viruses	d__Viruses;p__Peploviricota;c__Herviviricetes;o__Herpesvirales;f__Orthoherpesviridae;g__Roseolovirus;s__Roseolovirus humanbeta6b	Metabuli	Sequence	4	0.0602955	0	0	0	0.000846679	2	0
DW-63-316.prefetch	target	false	1825627858	Species	Roseolovirus humanbeta6b	Viruses	d__Viruses;p__Peploviricota;c__Herviviricetes;o__Herpesvirales;f__Orthoherpesviridae;g__Roseolovirus;s__Roseolovirus humanbeta6b	Ganon2	Sequence	4	0.0602955	0	0	0	0.000846679	2	0
DW-63-316.prefetch	primary	true	1177557359	Species	Malassezia restricta	Eukaryota	d__Eukaryota;p__Basidiomycota;c__Malasseziomycetes;o__Malasseziales;f__Malasseziaceae;g__Malassezia;s__Malassezia restricta	Blast	Bases	0	0	1	306	0.030547	0.000669425	0	0
DW-63-316.prefetch	primary	true	1177557359	Species	Malassezia restricta	Eukaryota	d__Eukaryota;p__Basidiomycota;c__Malasseziomycetes;o__Malasseziales;f__Malasseziaceae;g__Malassezia;s__Malassezia restricta	Kraken2	Sequence	774	11.6672	0	0	0	0.163832	0	0
DW-63-316.prefetch	primary	true	1177557359	Species	Malassezia restricta	Eukaryota	d__Eukaryota;p__Basidiomycota;c__Malasseziomycetes;o__Malasseziales;f__Malasseziaceae;g__Malassezia;s__Malassezia restricta	Metabuli	Sequence	786	11.8481	0	0	0	0.166372	0	0
DW-63-316.prefetch	primary	true	1177557359	Species	Malassezia restricta	Eukaryota	d__Eukaryota;p__Basidiomycota;c__Malasseziomycetes;o__Malasseziales;f__Malasseziaceae;g__Malassezia;s__Malassezia restricta	Ganon2	Sequence	730	11.0039	0	0	0	0.154519	0	0
DW-63-316.prefetch	primary	true	793391479	Species	Cutibacterium acnes	Bacteria	d__Bacteria;p__Actinomycetota;c__Actinomycetes;o__Propionibacteriales;f__Propionibacteriaceae;g__Cutibacterium;s__Cutibacterium acnes	Kraken2	Sequence	5386	81.1878	0	0	0	1.14005	0	0
DW-63-316.prefetch	primary	true	793391479	Species	Cutibacterium acnes	Bacteria	d__Bacteria;p__Actinomycetota;c__Actinomycetes;o__Propionibacteriales;f__Propionibacteriaceae;g__Cutibacterium;s__Cutibacterium acnes	Metabuli	Sequence	5330	80.3437	0	0	0	1.1282	0	0
DW-63-316.prefetch	primary	true	793391479	Species	Cutibacterium acnes	Bacteria	d__Bacteria;p__Actinomycetota;c__Actinomycetes;o__Propionibacteriales;f__Propionibacteriaceae;g__Cutibacterium;s__Cutibacterium acnes	Ganon2	Sequence	6056	91.2873	0	0	0	1.28187	0	0
DW-63-316.prefetch	primary	true	1718734695	Species	Achromobacter insuavis_A	Bacteria	d__Bacteria;p__Pseudomonadota;c__Gammaproteobacteria;o__Burkholderiales;f__Burkholderiaceae;g__Achromobacter;s__Achromobacter insuavis_A	Blast	Bases	0	0	3	1072	0.107014	0.00234518	0	0
DW-63-316.prefetch	primary	true	1718734695	Species	Achromobacter insuavis_A	Bacteria	d__Bacteria;p__Pseudomonadota;c__Gammaproteobacteria;o__Burkholderiales;f__Burkholderiaceae;g__Achromobacter;s__Achromobacter insuavis_A	Kraken2	Sequence	1946	29.3337	0	0	0	0.411909	0	0
DW-63-316.prefetch	primary	true	1718734695	Species	Achromobacter insuavis_A	Bacteria	d__Bacteria;p__Pseudomonadota;c__Gammaproteobacteria;o__Burkholderiales;f__Burkholderiaceae;g__Achromobacter;s__Achromobacter insuavis_A	Metabuli	Sequence	2100	31.6551	0	0	0	0.444507	0	0
DW-63-316.prefetch	primary	true	1718734695	Species	Achromobacter insuavis_A	Bacteria	d__Bacteria;p__Pseudomonadota;c__Gammaproteobacteria;o__Burkholderiales;f__Burkholderiaceae;g__Achromobacter;s__Achromobacter insuavis_A	Ganon2	Sequence	2876	43.3524	0	0	0	0.608762	0	0
DW-63-316.prefetch	secondary	true	1177557359	Species	Malassezia restricta	Eukaryota	d__Eukaryota;p__Basidiomycota;c__Malasseziomycetes;o__Malasseziales;f__Malasseziaceae;g__Malassezia;s__Malassezia restricta	Blast	Bases	0	0	1	306	0.030547	0.000669425	0	0
DW-63-316.prefetch	secondary	true	1177557359	Species	Malassezia restricta	Eukaryota	d__Eukaryota;p__Basidiomycota;c__Malasseziomycetes;o__Malasseziales;f__Malasseziaceae;g__Malassezia;s__Malassezia restricta	Kraken2	Sequence	774	11.6672	0	0	0	0.163832	0	0
DW-63-316.prefetch	secondary	true	1177557359	Species	Malassezia restricta	Eukaryota	d__Eukaryota;p__Basidiomycota;c__Malasseziomycetes;o__Malasseziales;f__Malasseziaceae;g__Malassezia;s__Malassezia restricta	Metabuli	Sequence	786	11.8481	0	0	0	0.166372	0	0
DW-63-316.prefetch	secondary	true	1177557359	Species	Malassezia restricta	Eukaryota	d__Eukaryota;p__Basidiomycota;c__Malasseziomycetes;o__Malasseziales;f__Malasseziaceae;g__Malassezia;s__Malassezia restricta	Ganon2	Sequence	730	11.0039	0	0	0	0.154519	0	0
DW-63-316.prefetch	secondary	true	1788147912	Species	Corynebacterium kefirresidentii	Bacteria	d__Bacteria;p__Actinomycetota;c__Actinomycetes;o__Mycobacteriales;f__Mycobacteriaceae;g__Corynebacterium;s__Corynebacterium kefirresidentii	Blast	Bases	0	0	1	301	0.0300479	0.000658487	0	0
DW-63-316.prefetch	secondary	true	1788147912	Species	Corynebacterium kefirresidentii	Bacteria	d__Bacteria;p__Actinomycetota;c__Actinomycetes;o__Mycobacteriales;f__Mycobacteriaceae;g__Corynebacterium;s__Corynebacterium kefirresidentii	Kraken2	Sequence	424	6.39132	0	0	0	0.089748	0	0
DW-63-316.prefetch	secondary	true	1788147912	Species	Corynebacterium kefirresidentii	Bacteria	d__Bacteria;p__Actinomycetota;c__Actinomycetes;o__Mycobacteriales;f__Mycobacteriaceae;g__Corynebacterium;s__Corynebacterium kefirresidentii	Metabuli	Sequence	382	5.75822	0	0	0	0.0808579	0	0
DW-63-316.prefetch	secondary	true	1788147912	Species	Corynebacterium kefirresidentii	Bacteria	d__Bacteria;p__Actinomycetota;c__Actinomycetes;o__Mycobacteriales;f__Mycobacteriaceae;g__Corynebacterium;s__Corynebacterium kefirresidentii	Ganon2	Sequence	464	6.99427	0	0	0	0.0982148	0	0
DW-63-316.prefetch	secondary	true	793391479	Species	Cutibacterium acnes	Bacteria	d__Bacteria;p__Actinomycetota;c__Actinomycetes;o__Propionibacteriales;f__Propionibacteriaceae;g__Cutibacterium;s__Cutibacterium acnes	Kraken2	Sequence	5386	81.1878	0	0	0	1.14005	0	0
DW-63-316.prefetch	secondary	true	793391479	Species	Cutibacterium acnes	Bacteria	d__Bacteria;p__Actinomycetota;c__Actinomycetes;o__Propionibacteriales;f__Propionibacteriaceae;g__Cutibacterium;s__Cutibacterium acnes	Metabuli	Sequence	5330	80.3437	0	0	0	1.1282	0	0
DW-63-316.prefetch	secondary	true	793391479	Species	Cutibacterium acnes	Bacteria	d__Bacteria;p__Actinomycetota;c__Actinomycetes;o__Propionibacteriales;f__Propionibacteriaceae;g__Cutibacterium;s__Cutibacterium acnes	Ganon2	Sequence	6056	91.2873	0	0	0	1.28187	0	0
DW-63-316.prefetch	secondary	true	1278683144	Species	Staphylococcus saccharolyticus	Bacteria	d__Bacteria;p__Bacillota;c__Bacilli;o__Staphylococcales;f__Staphylococcaceae;g__Staphylococcus;s__Staphylococcus saccharolyticus	Kraken2	Sequence	320	4.82364	0	0	0	0.0677343	0	0
DW-63-316.prefetch	secondary	true	1278683144	Species	Staphylococcus saccharolyticus	Bacteria	d__Bacteria;p__Bacillota;c__Bacilli;o__Staphylococcales;f__Staphylococcaceae;g__Staphylococcus;s__Staphylococcus saccharolyticus	Metabuli	Sequence	312	4.70305	0	0	0	0.066041	0	0
DW-63-316.prefetch	secondary	true	1278683144	Species	Staphylococcus saccharolyticus	Bacteria	d__Bacteria;p__Bacillota;c__Bacilli;o__Staphylococcales;f__Staphylococcaceae;g__Staphylococcus;s__Staphylococcus saccharolyticus	Ganon2	Sequence	314	4.73319	0	0	0	0.0664643	0	0
DW-63-316.prefetch	secondary	true	1718734695	Species	Achromobacter insuavis_A	Bacteria	d__Bacteria;p__Pseudomonadota;c__Gammaproteobacteria;o__Burkholderiales;f__Burkholderiaceae;g__Achromobacter;s__Achromobacter insuavis_A	Blast	Bases	0	0	3	1072	0.107014	0.00234518	0	0
DW-63-316.prefetch	secondary	true	1718734695	Species	Achromobacter insuavis_A	Bacteria	d__Bacteria;p__Pseudomonadota;c__Gammaproteobacteria;o__Burkholderiales;f__Burkholderiaceae;g__Achromobacter;s__Achromobacter insuavis_A	Kraken2	Sequence	1946	29.3337	0	0	0	0.411909	0	0
DW-63-316.prefetch	secondary	true	1718734695	Species	Achromobacter insuavis_A	Bacteria	d__Bacteria;p__Pseudomonadota;c__Gammaproteobacteria;o__Burkholderiales;f__Burkholderiaceae;g__Achromobacter;s__Achromobacter insuavis_A	Metabuli	Sequence	2100	31.6551	0	0	0	0.444507	0	0
DW-63-316.prefetch	secondary	true	1718734695	Species	Achromobacter insuavis_A	Bacteria	d__Bacteria;p__Pseudomonadota;c__Gammaproteobacteria;o__Burkholderiales;f__Burkholderiaceae;g__Achromobacter;s__Achromobacter insuavis_A	Ganon2	Sequence	2876	43.3524	0	0	0	0.608762	0	0
DW-63-316.prefetch	secondary	true	93346554	Species	Cutibacterium granulosum	Bacteria	d__Bacteria;p__Actinomycetota;c__Actinomycetes;o__Propionibacteriales;f__Propionibacteriaceae;g__Cutibacterium;s__Cutibacterium granulosum	Kraken2	Sequence	220	3.31625	0	0	0	0.0465674	0	0
DW-63-316.prefetch	secondary	true	93346554	Species	Cutibacterium granulosum	Bacteria	d__Bacteria;p__Actinomycetota;c__Actinomycetes;o__Propionibacteriales;f__Propionibacteriaceae;g__Cutibacterium;s__Cutibacterium granulosum	Metabuli	Sequence	208	3.13536	0	0	0	0.0440273	0	0
DW-63-316.prefetch	secondary	true	93346554	Species	Cutibacterium granulosum	Bacteria	d__Bacteria;p__Actinomycetota;c__Actinomycetes;o__Propionibacteriales;f__Propionibacteriaceae;g__Cutibacterium;s__Cutibacterium granulosum	Ganon2	Sequence	218	3.2861	0	0	0	0.046144	0	0
DW-63-316.prefetch	secondary	true	114338952	Species	PNKE01 sp003487005	Bacteria	d__Bacteria;p__Acidobacteriota;c__Terriglobia;o__Bryobacterales;f__Bryobacteraceae;g__PNKE01;s__PNKE01 sp003487005	Kraken2	Sequence	204	3.07507	0	0	0	0.0431806	0	0
DW-63-316.prefetch	secondary	true	114338952	Species	PNKE01 sp003487005	Bacteria	d__Bacteria;p__Acidobacteriota;c__Terriglobia;o__Bryobacterales;f__Bryobacteraceae;g__PNKE01;s__PNKE01 sp003487005	Metabuli	Sequence	322	4.85379	0	0	0	0.0681577	0	0
DW-63-316.prefetch	secondary	true	114338952	Species	PNKE01 sp003487005	Bacteria	d__Bacteria;p__Acidobacteriota;c__Terriglobia;o__Bryobacterales;f__Bryobacteraceae;g__PNKE01;s__PNKE01 sp003487005	Ganon2	Sequence	548	8.26048	0	0	0	0.115995	0	0
DW-63-316.prefetch	secondary	true	268789999	Species	Corynebacterium marquesiae	Bacteria	d__Bacteria;p__Actinomycetota;c__Actinomycetes;o__Mycobacteriales;f__Mycobacteriaceae;g__Corynebacterium;s__Corynebacterium marquesiae	Blast	Bases	0	0	1	340	0.0339412	0.000743806	0	0
DW-63-316.prefetch	secondary	true	268789999	Species	Corynebacterium marquesiae	Bacteria	d__Bacteria;p__Actinomycetota;c__Actinomycetes;o__Mycobacteriales;f__Mycobacteriaceae;g__Corynebacterium;s__Corynebacterium marquesiae	Kraken2	Sequence	252	3.79861	0	0	0	0.0533408	0	0
DW-63-316.prefetch	secondary	true	268789999	Species	Corynebacterium marquesiae	Bacteria	d__Bacteria;p__Actinomycetota;c__Actinomycetes;o__Mycobacteriales;f__Mycobacteriaceae;g__Corynebacterium;s__Corynebacterium marquesiae	Metabuli	Sequence	204	3.07507	0	0	0	0.0431806	0	0
DW-63-316.prefetch	secondary	true	268789999	Species	Corynebacterium marquesiae	Bacteria	d__Bacteria;p__Actinomycetota;c__Actinomycetes;o__Mycobacteriales;f__Mycobacteriaceae;g__Corynebacterium;s__Corynebacterium marquesiae	Ganon2	Sequence	364	5.48689	0	0	0	0.0770478	0	0
DW-63-316.prefetch	secondary	true	1140379923	Species	Hylemonella sp001797315	Bacteria	d__Bacteria;p__Pseudomonadota;c__Gammaproteobacteria;o__Burkholderiales;f__Burkholderiaceae;g__Hylemonella;s__Hylemonella sp001797315	Kraken2	Sequence	318	4.79349	0	0	0	0.067311	0	0
DW-63-316.prefetch	secondary	true	1140379923	Species	Hylemonella sp001797315	Bacteria	d__Bacteria;p__Pseudomonadota;c__Gammaproteobacteria;o__Burkholderiales;f__Burkholderiaceae;g__Hylemonella;s__Hylemonella sp001797315	Metabuli	Sequence	360	5.42659	0	0	0	0.0762011	0	0
DW-63-316.prefetch	secondary	true	1140379923	Species	Hylemonella sp001797315	Bacteria	d__Bacteria;p__Pseudomonadota;c__Gammaproteobacteria;o__Burkholderiales;f__Burkholderiaceae;g__Hylemonella;s__Hylemonella sp001797315	Ganon2	Sequence	404	6.08984	0	0	0	0.0855146	0	0
DW-63-316.prefetch	secondary	true	360001829	Species	Lactobacillus iners	Bacteria	d__Bacteria;p__Bacillota;c__Bacilli;o__Lactobacillales;f__Lactobacillaceae;g__Lactobacillus;s__Lactobacillus iners	Kraken2	Sequence	272	4.10009	0	0	0	0.0575742	0	0
DW-63-316.prefetch	secondary	true	360001829	Species	Lactobacillus iners	Bacteria	d__Bacteria;p__Bacillota;c__Bacilli;o__Lactobacillales;f__Lactobacillaceae;g__Lactobacillus;s__Lactobacillus iners	Metabuli	Sequence	272	4.10009	0	0	0	0.0575742	0	0
DW-63-316.prefetch	secondary	true	360001829	Species	Lactobacillus iners	Bacteria	d__Bacteria;p__Bacillota;c__Bacilli;o__Lactobacillales;f__Lactobacillaceae;g__Lactobacillus;s__Lactobacillus iners	Ganon2	Sequence	266	4.00965	0	0	0	0.0563042	0	0
DW-63-327.prefetch	primary	true	767660504	Species	Streptococcus mitis_DE	Bacteria	d__Bacteria;p__Bacillota;c__Bacilli;o__Lactobacillales;f__Streptococcaceae;g__Streptococcus;s__Streptococcus mitis_DE	Kraken2	Sequence	2362	30.8211	0	0	0	0.233175	0	0
DW-63-327.prefetch	primary	true	767660504	Species	Streptococcus mitis_DE	Bacteria	d__Bacteria;p__Bacillota;c__Bacilli;o__Lactobacillales;f__Streptococcaceae;g__Streptococcus;s__Streptococcus mitis_DE	Metabuli	Sequence	1276	16.6502	0	0	0	0.125966	0	0
DW-63-327.prefetch	primary	true	767660504	Species	Streptococcus mitis_DE	Bacteria	d__Bacteria;p__Bacillota;c__Bacilli;o__Lactobacillales;f__Streptococcaceae;g__Streptococcus;s__Streptococcus mitis_DE	Ganon2	Sequence	2452	31.9955	0	0	0	0.24206	0	0
DW-63-327.prefetch	secondary	true	2020049337	Species	Bradyrhizobium sp029892425	Bacteria	d__Bacteria;p__Pseudomonadota;c__Alphaproteobacteria;o__Rhizobiales;f__Xanthobacteraceae;g__Bradyrhizobium;s__Bradyrhizobium sp029892425	Kraken2	Sequence	504	6.57657	0	0	0	0.0497546	0	0
DW-63-327.prefetch	secondary	true	2020049337	Species	Bradyrhizobium sp029892425	Bacteria	d__Bacteria;p__Pseudomonadota;c__Alphaproteobacteria;o__Rhizobiales;f__Xanthobacteraceae;g__Bradyrhizobium;s__Bradyrhizobium sp029892425	Metabuli	Sequence	540	7.04632	0	0	0	0.0533085	0	0
DW-63-327.prefetch	secondary	true	2020049337	Species	Bradyrhizobium sp029892425	Bacteria	d__Bacteria;p__Pseudomonadota;c__Alphaproteobacteria;o__Rhizobiales;f__Xanthobacteraceae;g__Bradyrhizobium;s__Bradyrhizobium sp029892425	Ganon2	Sequence	596	7.77705	0	0	0	0.0588368	0	0
DW-63-327.prefetch	secondary	true	767660504	Species	Streptococcus mitis_DE	Bacteria	d__Bacteria;p__Bacillota;c__Bacilli;o__Lactobacillales;f__Streptococcaceae;g__Streptococcus;s__Streptococcus mitis_DE	Kraken2	Sequence	2362	30.8211	0	0	0	0.233175	0	0
DW-63-327.prefetch	secondary	true	767660504	Species	Streptococcus mitis_DE	Bacteria	d__Bacteria;p__Bacillota;c__Bacilli;o__Lactobacillales;f__Streptococcaceae;g__Streptococcus;s__Streptococcus mitis_DE	Metabuli	Sequence	1276	16.6502	0	0	0	0.125966	0	0
DW-63-327.prefetch	secondary	true	767660504	Species	Streptococcus mitis_DE	Bacteria	d__Bacteria;p__Bacillota;c__Bacilli;o__Lactobacillales;f__Streptococcaceae;g__Streptococcus;s__Streptococcus mitis_DE	Ganon2	Sequence	2452	31.9955	0	0	0	0.24206	0	0
DW-63-327.prefetch	secondary	true	250434778	Species	Pseudomonas sp000955805	Bacteria	d__Bacteria;p__Pseudomonadota;c__Gammaproteobacteria;o__Pseudomonadales;f__Pseudomonadaceae;g__Pseudomonas;s__Pseudomonas sp000955805	Kraken2	Sequence	256	3.34048	0	0	0	0.0252722	0	0
DW-63-327.prefetch	secondary	true	250434778	Species	Pseudomonas sp000955805	Bacteria	d__Bacteria;p__Pseudomonadota;c__Gammaproteobacteria;o__Pseudomonadales;f__Pseudomonadaceae;g__Pseudomonas;s__Pseudomonas sp000955805	Metabuli	Sequence	468	6.10681	0	0	0	0.0462007	0	0
DW-63-327.prefetch	secondary	true	250434778	Species	Pseudomonas sp000955805	Bacteria	d__Bacteria;p__Pseudomonadota;c__Gammaproteobacteria;o__Pseudomonadales;f__Pseudomonadaceae;g__Pseudomonas;s__Pseudomonas sp000955805	Ganon2	Sequence	7760	101.258	0	0	0	0.766063	0	0
DW-63-328.prefetch	secondary	true	2020049337	Species	Bradyrhizobium sp029892425	Bacteria	d__Bacteria;p__Pseudomonadota;c__Alphaproteobacteria;o__Rhizobiales;f__Xanthobacteraceae;g__Bradyrhizobium;s__Bradyrhizobium sp029892425	Kraken2	Sequence	514	5.28408	0	0	0	0.0323312	0	0
DW-63-328.prefetch	secondary	true	2020049337	Species	Bradyrhizobium sp029892425	Bacteria	d__Bacteria;p__Pseudomonadota;c__Alphaproteobacteria;o__Rhizobiales;f__Xanthobacteraceae;g__Bradyrhizobium;s__Bradyrhizobium sp029892425	Metabuli	Sequence	540	5.55137	0	0	0	0.0339667	0	0
DW-63-328.prefetch	secondary	true	2020049337	Species	Bradyrhizobium sp029892425	Bacteria	d__Bacteria;p__Pseudomonadota;c__Alphaproteobacteria;o__Rhizobiales;f__Xanthobacteraceae;g__Bradyrhizobium;s__Bradyrhizobium sp029892425	Ganon2	Sequence	608	6.25043	0	0	0	0.0382439	0	0
DW-63-328.prefetch	secondary	true	250434778	Species	Pseudomonas sp000955805	Bacteria	d__Bacteria;p__Pseudomonadota;c__Gammaproteobacteria;o__Pseudomonadales;f__Pseudomonadaceae;g__Pseudomonas;s__Pseudomonas sp000955805	Kraken2	Sequence	302	3.10466	0	0	0	0.0189962	0	0
DW-63-328.prefetch	secondary	true	250434778	Species	Pseudomonas sp000955805	Bacteria	d__Bacteria;p__Pseudomonadota;c__Gammaproteobacteria;o__Pseudomonadales;f__Pseudomonadaceae;g__Pseudomonas;s__Pseudomonas sp000955805	Metabuli	Sequence	660	6.78501	0	0	0	0.0415148	0	0
DW-63-328.prefetch	secondary	true	250434778	Species	Pseudomonas sp000955805	Bacteria	d__Bacteria;p__Pseudomonadota;c__Gammaproteobacteria;o__Pseudomonadales;f__Pseudomonadaceae;g__Pseudomonas;s__Pseudomonas sp000955805	Ganon2	Sequence	10586	108.827	0	0	0	0.665872	0	0
DW-63-329.prefetch	primary	false	1342195902	Species	Streptococcus pneumoniae_C	Bacteria	d__Bacteria;p__Bacillota;c__Bacilli;o__Lactobacillales;f__Streptococcaceae;g__Streptococcus;s__Streptococcus pneumoniae_C	Kraken2	Sequence	798	18.6736	0	0	0	0.102284	0	0
DW-63-329.prefetch	primary	false	1342195902	Species	Streptococcus pneumoniae_C	Bacteria	d__Bacteria;p__Bacillota;c__Bacilli;o__Lactobacillales;f__Streptococcaceae;g__Streptococcus;s__Streptococcus pneumoniae_C	Metabuli	Sequence	546	12.7767	0	0	0	0.0699835	0	0
DW-63-329.prefetch	primary	false	1342195902	Species	Streptococcus pneumoniae_C	Bacteria	d__Bacteria;p__Bacillota;c__Bacilli;o__Lactobacillales;f__Streptococcaceae;g__Streptococcus;s__Streptococcus pneumoniae_C	Ganon2	Sequence	1340	31.3567	0	0	0	0.171754	0	0
DW-63-329.prefetch	primary	false	891083107	Species	Streptococcus pneumoniae	Bacteria	d__Bacteria;p__Bacillota;c__Bacilli;o__Lactobacillales;f__Streptococcaceae;g__Streptococcus;s__Streptococcus pneumoniae	Kraken2	Sequence	70358	1646.42	0	0	0	9.01813	0	0
DW-63-329.prefetch	primary	false	891083107	Species	Streptococcus pneumoniae	Bacteria	d__Bacteria;p__Bacillota;c__Bacilli;o__Lactobacillales;f__Streptococcaceae;g__Streptococcus;s__Streptococcus pneumoniae	Metabuli	Sequence	72212	1689.8	0	0	0	9.25577	0	0
DW-63-329.prefetch	primary	false	891083107	Species	Streptococcus pneumoniae	Bacteria	d__Bacteria;p__Bacillota;c__Bacilli;o__Lactobacillales;f__Streptococcaceae;g__Streptococcus;s__Streptococcus pneumoniae	Ganon2	Sequence	113142	2647.59	0	0	0	14.502	0	0
DW-63-329.prefetch	secondary	false	857542659	Species	Streptococcus sp013277475	Bacteria	d__Bacteria;p__Bacillota;c__Bacilli;o__Lactobacillales;f__Streptococcaceae;g__Streptococcus;s__Streptococcus sp013277475	Kraken2	Sequence	142	3.32288	0	0	0	0.0182008	0	0
DW-63-329.prefetch	secondary	false	857542659	Species	Streptococcus sp013277475	Bacteria	d__Bacteria;p__Bacillota;c__Bacilli;o__Lactobacillales;f__Streptococcaceae;g__Streptococcus;s__Streptococcus sp013277475	Metabuli	Sequence	218	5.10132	0	0	0	0.0279421	0	0
DW-63-329.prefetch	secondary	false	857542659	Species	Streptococcus sp013277475	Bacteria	d__Bacteria;p__Bacillota;c__Bacilli;o__Lactobacillales;f__Streptococcaceae;g__Streptococcus;s__Streptococcus sp013277475	Ganon2	Sequence	508	11.8875	0	0	0	0.0651128	0	0
DW-63-332.prefetch	secondary	false	703482781	Species	Neisseria meningitidis	Bacteria	d__Bacteria;p__Pseudomonadota;c__Gammaproteobacteria;o__Burkholderiales;f__Neisseriaceae;g__Neisseria;s__Neisseria meningitidis	Blast	Bases	0	0	5	1735	0.0782823	0.000769085	0	0
DW-63-332.prefetch	secondary	false	703482781	Species	Neisseria meningitidis	Bacteria	d__Bacteria;p__Pseudomonadota;c__Gammaproteobacteria;o__Burkholderiales;f__Neisseriaceae;g__Neisseria;s__Neisseria meningitidis	Kraken2	Sequence	1134	7.72599	0	0	0	0.0545499	0	0
DW-63-332.prefetch	secondary	false	703482781	Species	Neisseria meningitidis	Bacteria	d__Bacteria;p__Pseudomonadota;c__Gammaproteobacteria;o__Burkholderiales;f__Neisseriaceae;g__Neisseria;s__Neisseria meningitidis	Metabuli	Sequence	1166	7.94401	0	0	0	0.0560892	0	0
DW-63-332.prefetch	secondary	false	703482781	Species	Neisseria meningitidis	Bacteria	d__Bacteria;p__Pseudomonadota;c__Gammaproteobacteria;o__Burkholderiales;f__Neisseriaceae;g__Neisseria;s__Neisseria meningitidis	Ganon2	Sequence	2860	19.4853	0	0	0	0.137577	0	0
DW-63-332.prefetch	secondary	true	1358369151	Species	Streptococcus parasanguinis_G	Bacteria	d__Bacteria;p__Bacillota;c__Bacilli;o__Lactobacillales;f__Streptococcaceae;g__Streptococcus;s__Streptococcus parasanguinis_G	Blast	Bases	0	0	1	458	0.0206647	0.000203021	0	0
DW-63-332.prefetch	secondary	true	1358369151	Species	Streptococcus parasanguinis_G	Bacteria	d__Bacteria;p__Bacillota;c__Bacilli;o__Lactobacillales;f__Streptococcaceae;g__Streptococcus;s__Streptococcus parasanguinis_G	Kraken2	Sequence	1744	11.8819	0	0	0	0.0838933	0	0
DW-63-332.prefetch	secondary	true	1358369151	Species	Streptococcus parasanguinis_G	Bacteria	d__Bacteria;p__Bacillota;c__Bacilli;o__Lactobacillales;f__Streptococcaceae;g__Streptococcus;s__Streptococcus parasanguinis_G	Metabuli	Sequence	446	3.03862	0	0	0	0.0214544	0	0
DW-63-332.prefetch	secondary	true	1358369151	Species	Streptococcus parasanguinis_G	Bacteria	d__Bacteria;p__Bacillota;c__Bacilli;o__Lactobacillales;f__Streptococcaceae;g__Streptococcus;s__Streptococcus parasanguinis_G	Ganon2	Sequence	1054	7.18095	0	0	0	0.0507016	0	0
DW-63-333.prefetch	primary	false	1297375431	Species	Nocardia pseudobrasiliensis	Bacteria	d__Bacteria;p__Actinomycetota;c__Actinomycetes;o__Mycobacteriales;f__Mycobacteriaceae;g__Nocardia;s__Nocardia pseudobrasiliensis	Blast	Bases	0	0	1209	495900	28.2763	0.245464	0	0
DW-63-333.prefetch	primary	false	1297375431	Species	Nocardia pseudobrasiliensis	Bacteria	d__Bacteria;p__Actinomycetota;c__Actinomycetes;o__Mycobacteriales;f__Mycobacteriaceae;g__Nocardia;s__Nocardia pseudobrasiliensis	Kraken2	Sequence	39550	340.528	0	0	0	2.13385	0	0
DW-63-333.prefetch	primary	false	1297375431	Species	Nocardia pseudobrasiliensis	Bacteria	d__Bacteria;p__Actinomycetota;c__Actinomycetes;o__Mycobacteriales;f__Mycobacteriaceae;g__Nocardia;s__Nocardia pseudobrasiliensis	Metabuli	Sequence	49036	422.203	0	0	0	2.64565	0	0
DW-63-333.prefetch	primary	false	1297375431	Species	Nocardia pseudobrasiliensis	Bacteria	d__Bacteria;p__Actinomycetota;c__Actinomycetes;o__Mycobacteriales;f__Mycobacteriaceae;g__Nocardia;s__Nocardia pseudobrasiliensis	Ganon2	Sequence	30284	260.747	0	0	0	1.63392	0	0
DW-63-333.prefetch	primary	false	42398241	Species	Nocardia pulmonis	Bacteria	d__Bacteria;p__Actinomycetota;c__Actinomycetes;o__Mycobacteriales;f__Mycobacteriaceae;g__Nocardia;s__Nocardia pulmonis	Blast	Bases	0	0	36	14646	0.835118	0.00724957	0	0
DW-63-333.prefetch	primary	false	42398241	Species	Nocardia pulmonis	Bacteria	d__Bacteria;p__Actinomycetota;c__Actinomycetes;o__Mycobacteriales;f__Mycobacteriaceae;g__Nocardia;s__Nocardia pulmonis	Kraken2	Sequence	2702	23.2644	0	0	0	0.145782	0	0
DW-63-333.prefetch	primary	false	42398241	Species	Nocardia pulmonis	Bacteria	d__Bacteria;p__Actinomycetota;c__Actinomycetes;o__Mycobacteriales;f__Mycobacteriaceae;g__Nocardia;s__Nocardia pulmonis	Metabuli	Sequence	3270	28.1549	0	0	0	0.176427	0	0
DW-63-333.prefetch	primary	false	42398241	Species	Nocardia pulmonis	Bacteria	d__Bacteria;p__Actinomycetota;c__Actinomycetes;o__Mycobacteriales;f__Mycobacteriaceae;g__Nocardia;s__Nocardia pulmonis	Ganon2	Sequence	2138	18.4083	0	0	0	0.115352	0	0
DW-63-333.prefetch	secondary	false	944440593	Species	Nocardia transvalensis_A	Bacteria	d__Bacteria;p__Actinomycetota;c__Actinomycetes;o__Mycobacteriales;f__Mycobacteriaceae;g__Nocardia;s__Nocardia transvalensis_A	Blast	Bases	0	0	9	3688	0.210291	0.00182551	0	0
DW-63-333.prefetch	secondary	false	944440593	Species	Nocardia transvalensis_A	Bacteria	d__Bacteria;p__Actinomycetota;c__Actinomycetes;o__Mycobacteriales;f__Mycobacteriaceae;g__Nocardia;s__Nocardia transvalensis_A	Kraken2	Sequence	838	7.21523	0	0	0	0.0452128	0	0
DW-63-333.prefetch	secondary	false	944440593	Species	Nocardia transvalensis_A	Bacteria	d__Bacteria;p__Actinomycetota;c__Actinomycetes;o__Mycobacteriales;f__Mycobacteriaceae;g__Nocardia;s__Nocardia transvalensis_A	Metabuli	Sequence	868	7.47353	0	0	0	0.0468314	0	0
DW-63-333.prefetch	secondary	false	944440593	Species	Nocardia transvalensis_A	Bacteria	d__Bacteria;p__Actinomycetota;c__Actinomycetes;o__Mycobacteriales;f__Mycobacteriaceae;g__Nocardia;s__Nocardia transvalensis_A	Ganon2	Sequence	640	5.51044	0	0	0	0.0345301	0	0
DW-63-333.prefetch	secondary	false	1250741674	Species	Nocardia terpenica	Bacteria	d__Bacteria;p__Actinomycetota;c__Actinomycetes;o__Mycobacteriales;f__Mycobacteriaceae;g__Nocardia;s__Nocardia terpenica	Blast	Bases	0	0	19	8304	0.473496	0.00411037	0	0
DW-63-333.prefetch	secondary	false	1250741674	Species	Nocardia terpenica	Bacteria	d__Bacteria;p__Actinomycetota;c__Actinomycetes;o__Mycobacteriales;f__Mycobacteriaceae;g__Nocardia;s__Nocardia terpenica	Kraken2	Sequence	754	6.49198	0	0	0	0.0406807	0	0
DW-63-333.prefetch	secondary	false	1250741674	Species	Nocardia terpenica	Bacteria	d__Bacteria;p__Actinomycetota;c__Actinomycetes;o__Mycobacteriales;f__Mycobacteriaceae;g__Nocardia;s__Nocardia terpenica	Metabuli	Sequence	896	7.71461	0	0	0	0.0483421	0	0
DW-63-333.prefetch	secondary	false	1250741674	Species	Nocardia terpenica	Bacteria	d__Bacteria;p__Actinomycetota;c__Actinomycetes;o__Mycobacteriales;f__Mycobacteriaceae;g__Nocardia;s__Nocardia terpenica	Ganon2	Sequence	510	4.39113	0	0	0	0.0275161	0	0
DW-63-333.prefetch	secondary	false	745707005	Species	Solendovirus venanicotianae	Viruses	d__Viruses;p__Artverviricota;c__Revtraviricetes;o__Ortervirales;f__Caulimoviridae;g__Solendovirus;s__Solendovirus venanicotianae	Vircov	Sequence	52	2.81582	0	0	0	0.0397062	1	0
DW-63-333.prefetch	secondary	false	745707005	Species	Solendovirus venanicotianae	Viruses	d__Viruses;p__Artverviricota;c__Revtraviricetes;o__Ortervirales;f__Caulimoviridae;g__Solendovirus;s__Solendovirus venanicotianae	Kraken2	Sequence	62	3.35733	0	0	0	0.047342	1	0
DW-63-333.prefetch	secondary	false	745707005	Species	Solendovirus venanicotianae	Viruses	d__Viruses;p__Artverviricota;c__Revtraviricetes;o__Ortervirales;f__Caulimoviridae;g__Solendovirus;s__Solendovirus venanicotianae	Metabuli	Sequence	62	3.35733	0	0	0	0.047342	1	0
DW-63-333.prefetch	secondary	false	745707005	Species	Solendovirus venanicotianae	Viruses	d__Viruses;p__Artverviricota;c__Revtraviricetes;o__Ortervirales;f__Caulimoviridae;g__Solendovirus;s__Solendovirus venanicotianae	Ganon2	Sequence	30	1.62451	0	0	0	0.0229074	1	0
DW-63-333.prefetch	secondary	true	793391479	Species	Cutibacterium acnes	Bacteria	d__Bacteria;p__Actinomycetota;c__Actinomycetes;o__Propionibacteriales;f__Propionibacteriaceae;g__Cutibacterium;s__Cutibacterium acnes	Kraken2	Sequence	558	4.80441	0	0	0	0.0301059	0	0
DW-63-333.prefetch	secondary	true	793391479	Species	Cutibacterium acnes	Bacteria	d__Bacteria;p__Actinomycetota;c__Actinomycetes;o__Propionibacteriales;f__Propionibacteriaceae;g__Cutibacterium;s__Cutibacterium acnes	Metabuli	Sequence	572	4.92495	0	0	0	0.0308612	0	0
DW-63-333.prefetch	secondary	true	793391479	Species	Cutibacterium acnes	Bacteria	d__Bacteria;p__Actinomycetota;c__Actinomycetes;o__Propionibacteriales;f__Propionibacteriaceae;g__Cutibacterium;s__Cutibacterium acnes	Ganon2	Sequence	640	5.51044	0	0	0	0.0345301	0	0
DW-63-334.prefetch	primary	false	771081040	Species	Streptococcus pneumoniae_E	Bacteria	d__Bacteria;p__Bacillota;c__Bacilli;o__Lactobacillales;f__Streptococcaceae;g__Streptococcus;s__Streptococcus pneumoniae_E	Kraken2	Sequence	620	12.2075	0	0	0	0.0543926	0	0
DW-63-334.prefetch	primary	false	771081040	Species	Streptococcus pneumoniae_E	Bacteria	d__Bacteria;p__Bacillota;c__Bacilli;o__Lactobacillales;f__Streptococcaceae;g__Streptococcus;s__Streptococcus pneumoniae_E	Metabuli	Sequence	738	14.5308	0	0	0	0.0647448	0	0
DW-63-334.prefetch	primary	false	771081040	Species	Streptococcus pneumoniae_E	Bacteria	d__Bacteria;p__Bacillota;c__Bacilli;o__Lactobacillales;f__Streptococcaceae;g__Streptococcus;s__Streptococcus pneumoniae_E	Ganon2	Sequence	1756	34.5747	0	0	0	0.154054	0	0
DW-63-334.prefetch	primary	false	600217785	Species	Streptococcus pseudopneumoniae	Bacteria	d__Bacteria;p__Bacillota;c__Bacilli;o__Lactobacillales;f__Streptococcaceae;g__Streptococcus;s__Streptococcus pseudopneumoniae	Kraken2	Sequence	2154	42.4112	0	0	0	0.188971	0	0
DW-63-334.prefetch	primary	false	600217785	Species	Streptococcus pseudopneumoniae	Bacteria	d__Bacteria;p__Bacillota;c__Bacilli;o__Lactobacillales;f__Streptococcaceae;g__Streptococcus;s__Streptococcus pseudopneumoniae	Metabuli	Sequence	2062	40.5997	0	0	0	0.180899	0	0
DW-63-334.prefetch	primary	false	600217785	Species	Streptococcus pseudopneumoniae	Bacteria	d__Bacteria;p__Bacillota;c__Bacilli;o__Lactobacillales;f__Streptococcaceae;g__Streptococcus;s__Streptococcus pseudopneumoniae	Ganon2	Sequence	4572	90.0204	0	0	0	0.401102	0	0
DW-63-334.prefetch	primary	false	1342195902	Species	Streptococcus pneumoniae_C	Bacteria	d__Bacteria;p__Bacillota;c__Bacilli;o__Lactobacillales;f__Streptococcaceae;g__Streptococcus;s__Streptococcus pneumoniae_C	Kraken2	Sequence	682	13.4282	0	0	0	0.0598319	0	0
DW-63-334.prefetch	primary	false	1342195902	Species	Streptococcus pneumoniae_C	Bacteria	d__Bacteria;p__Bacillota;c__Bacilli;o__Lactobacillales;f__Streptococcaceae;g__Streptococcus;s__Streptococcus pneumoniae_C	Metabuli	Sequence	536	10.5536	0	0	0	0.0470233	0	0
DW-63-334.prefetch	primary	false	1342195902	Species	Streptococcus pneumoniae_C	Bacteria	d__Bacteria;p__Bacillota;c__Bacilli;o__Lactobacillales;f__Streptococcaceae;g__Streptococcus;s__Streptococcus pneumoniae_C	Ganon2	Sequence	1140	22.446	0	0	0	0.100012	0	0
DW-63-334.prefetch	primary	false	891083107	Species	Streptococcus pneumoniae	Bacteria	d__Bacteria;p__Bacillota;c__Bacilli;o__Lactobacillales;f__Streptococcaceae;g__Streptococcus;s__Streptococcus pneumoniae	Kraken2	Sequence	51892	1021.73	0	0	0	4.55249	0	0
DW-63-334.prefetch	primary	false	891083107	Species	Streptococcus pneumoniae	Bacteria	d__Bacteria;p__Bacillota;c__Bacilli;o__Lactobacillales;f__Streptococcaceae;g__Streptococcus;s__Streptococcus pneumoniae	Metabuli	Sequence	53668	1056.7	0	0	0	4.7083	0	0
DW-63-334.prefetch	primary	false	891083107	Species	Streptococcus pneumoniae	Bacteria	d__Bacteria;p__Bacillota;c__Bacilli;o__Lactobacillales;f__Streptococcaceae;g__Streptococcus;s__Streptococcus pneumoniae	Ganon2	Sequence	86310	1699.4	0	0	0	7.57198	0	0
DW-63-334.prefetch	secondary	false	1248317694	Species	Levilactobacillus bambusae	Bacteria	d__Bacteria;p__Bacillota;c__Bacilli;o__Lactobacillales;f__Lactobacillaceae;g__Levilactobacillus;s__Levilactobacillus bambusae	Kraken2	Sequence	342	6.73381	0	0	0	0.0300037	0	0
DW-63-334.prefetch	secondary	false	1248317694	Species	Levilactobacillus bambusae	Bacteria	d__Bacteria;p__Bacillota;c__Bacilli;o__Lactobacillales;f__Lactobacillaceae;g__Levilactobacillus;s__Levilactobacillus bambusae	Metabuli	Sequence	360	7.08822	0	0	0	0.0315828	0	0
DW-63-334.prefetch	secondary	false	1248317694	Species	Levilactobacillus bambusae	Bacteria	d__Bacteria;p__Bacillota;c__Bacilli;o__Lactobacillales;f__Lactobacillaceae;g__Levilactobacillus;s__Levilactobacillus bambusae	Ganon2	Sequence	512	10.081	0	0	0	0.0449178	0	0
DW-63-334.prefetch	secondary	false	1586615928	Species	Streptococcus pneumoniae_A	Bacteria	d__Bacteria;p__Bacillota;c__Bacilli;o__Lactobacillales;f__Streptococcaceae;g__Streptococcus;s__Streptococcus pneumoniae_A	Kraken2	Sequence	384	7.56076	0	0	0	0.0336883	0	0
DW-63-334.prefetch	secondary	false	1586615928	Species	Streptococcus pneumoniae_A	Bacteria	d__Bacteria;p__Bacillota;c__Bacilli;o__Lactobacillales;f__Streptococcaceae;g__Streptococcus;s__Streptococcus pneumoniae_A	Metabuli	Sequence	292	5.74933	0	0	0	0.0256172	0	0
DW-63-334.prefetch	secondary	false	1586615928	Species	Streptococcus pneumoniae_A	Bacteria	d__Bacteria;p__Bacillota;c__Bacilli;o__Lactobacillales;f__Streptococcaceae;g__Streptococcus;s__Streptococcus pneumoniae_A	Ganon2	Sequence	840	16.5392	0	0	0	0.0736933	0	0
DW-63-334.prefetch	secondary	true	2020049337	Species	Bradyrhizobium sp029892425	Bacteria	d__Bacteria;p__Pseudomonadota;c__Alphaproteobacteria;o__Rhizobiales;f__Xanthobacteraceae;g__Bradyrhizobium;s__Bradyrhizobium sp029892425	Kraken2	Sequence	338	6.65505	0	0	0	0.0296528	0	0
DW-63-334.prefetch	secondary	true	2020049337	Species	Bradyrhizobium sp029892425	Bacteria	d__Bacteria;p__Pseudomonadota;c__Alphaproteobacteria;o__Rhizobiales;f__Xanthobacteraceae;g__Bradyrhizobium;s__Bradyrhizobium sp029892425	Metabuli	Sequence	344	6.77319	0	0	0	0.0301791	0	0
DW-63-334.prefetch	secondary	true	2020049337	Species	Bradyrhizobium sp029892425	Bacteria	d__Bacteria;p__Pseudomonadota;c__Alphaproteobacteria;o__Rhizobiales;f__Xanthobacteraceae;g__Bradyrhizobium;s__Bradyrhizobium sp029892425	Ganon2	Sequence	380	7.48201	0	0	0	0.0333374	0	0
DW-63-334.prefetch	secondary	true	1718734695	Species	Achromobacter insuavis_A	Bacteria	d__Bacteria;p__Pseudomonadota;c__Gammaproteobacteria;o__Burkholderiales;f__Burkholderiaceae;g__Achromobacter;s__Achromobacter insuavis_A	Kraken2	Sequence	300	5.90685	0	0	0	0.026319	0	0
DW-63-334.prefetch	secondary	true	1718734695	Species	Achromobacter insuavis_A	Bacteria	d__Bacteria;p__Pseudomonadota;c__Gammaproteobacteria;o__Burkholderiales;f__Burkholderiaceae;g__Achromobacter;s__Achromobacter insuavis_A	Metabuli	Sequence	304	5.98561	0	0	0	0.0266699	0	0
DW-63-334.prefetch	secondary	true	1718734695	Species	Achromobacter insuavis_A	Bacteria	d__Bacteria;p__Pseudomonadota;c__Gammaproteobacteria;o__Burkholderiales;f__Burkholderiaceae;g__Achromobacter;s__Achromobacter insuavis_A	Ganon2	Sequence	400	7.8758	0	0	0	0.035092	0	0
DW-63-334.prefetch	secondary	true	793391479	Species	Cutibacterium acnes	Bacteria	d__Bacteria;p__Actinomycetota;c__Actinomycetes;o__Propionibacteriales;f__Propionibacteriaceae;g__Cutibacterium;s__Cutibacterium acnes	Kraken2	Sequence	312	6.14312	0	0	0	0.0273718	0	0
DW-63-334.prefetch	secondary	true	793391479	Species	Cutibacterium acnes	Bacteria	d__Bacteria;p__Actinomycetota;c__Actinomycetes;o__Propionibacteriales;f__Propionibacteriaceae;g__Cutibacterium;s__Cutibacterium acnes	Metabuli	Sequence	304	5.98561	0	0	0	0.0266699	0	0
DW-63-334.prefetch	secondary	true	793391479	Species	Cutibacterium acnes	Bacteria	d__Bacteria;p__Actinomycetota;c__Actinomycetes;o__Propionibacteriales;f__Propionibacteriaceae;g__Cutibacterium;s__Cutibacterium acnes	Ganon2	Sequence	330	6.49753	0	0	0	0.0289509	0	0
DW-63-361.prefetch	secondary	false	2094654837	Species	Pseudomonas_E hydrolytica	Bacteria	d__Bacteria;p__Pseudomonadota;c__Gammaproteobacteria;o__Pseudomonadales;f__Pseudomonadaceae;g__Pseudomonas_E;s__Pseudomonas_E hydrolytica	Kraken2	Sequence	52	3.2318	0	0	0	0.00903459	0	0
DW-63-361.prefetch	secondary	false	2094654837	Species	Pseudomonas_E hydrolytica	Bacteria	d__Bacteria;p__Pseudomonadota;c__Gammaproteobacteria;o__Pseudomonadales;f__Pseudomonadaceae;g__Pseudomonas_E;s__Pseudomonas_E hydrolytica	Metabuli	Sequence	58	3.6047	0	0	0	0.010077	0	0
DW-63-361.prefetch	secondary	false	2094654837	Species	Pseudomonas_E hydrolytica	Bacteria	d__Bacteria;p__Pseudomonadota;c__Gammaproteobacteria;o__Pseudomonadales;f__Pseudomonadaceae;g__Pseudomonas_E;s__Pseudomonas_E hydrolytica	Ganon2	Sequence	84	5.2206	0	0	0	0.0145943	0	0
DW-63-361.prefetch	secondary	false	806795847	Species	Klebsiella michiganensis	Bacteria	d__Bacteria;p__Pseudomonadota;c__Gammaproteobacteria;o__Enterobacterales;f__Enterobacteriaceae;g__Klebsiella;s__Klebsiella michiganensis	Kraken2	Sequence	66	4.1019	0	0	0	0.011467	0	0
DW-63-361.prefetch	secondary	false	806795847	Species	Klebsiella michiganensis	Bacteria	d__Bacteria;p__Pseudomonadota;c__Gammaproteobacteria;o__Enterobacterales;f__Enterobacteriaceae;g__Klebsiella;s__Klebsiella michiganensis	Metabuli	Sequence	60	3.729	0	0	0	0.0104245	0	0
DW-63-361.prefetch	secondary	false	806795847	Species	Klebsiella michiganensis	Bacteria	d__Bacteria;p__Pseudomonadota;c__Gammaproteobacteria;o__Enterobacterales;f__Enterobacteriaceae;g__Klebsiella;s__Klebsiella michiganensis	Ganon2	Sequence	82	5.0963	0	0	0	0.0142468	0	0
DW-63-361.prefetch	secondary	false	1128646543	Species	Catellicoccus marimammalium	Bacteria	d__Bacteria;p__Bacillota;c__Bacilli;o__Lactobacillales;f__Catellicoccaceae;g__Catellicoccus;s__Catellicoccus marimammalium	Blast	Bases	0	0	2	1152	0.474151	0.00175172	0	0
DW-63-361.prefetch	secondary	false	1128646543	Species	Catellicoccus marimammalium	Bacteria	d__Bacteria;p__Bacillota;c__Bacilli;o__Lactobacillales;f__Catellicoccaceae;g__Catellicoccus;s__Catellicoccus marimammalium	Kraken2	Sequence	116	7.2094	0	0	0	0.0201541	0	0
DW-63-361.prefetch	secondary	false	1128646543	Species	Catellicoccus marimammalium	Bacteria	d__Bacteria;p__Bacillota;c__Bacilli;o__Lactobacillales;f__Catellicoccaceae;g__Catellicoccus;s__Catellicoccus marimammalium	Metabuli	Sequence	116	7.2094	0	0	0	0.0201541	0	0
DW-63-361.prefetch	secondary	false	1128646543	Species	Catellicoccus marimammalium	Bacteria	d__Bacteria;p__Bacillota;c__Bacilli;o__Lactobacillales;f__Catellicoccaceae;g__Catellicoccus;s__Catellicoccus marimammalium	Ganon2	Sequence	334	20.7581	0	0	0	0.0580298	0	0
DW-63-361.prefetch	secondary	false	1445742958	Species	Anaerotardibacter muris	Bacteria	d__Bacteria;p__Actinomycetota;c__Coriobacteriia;o__Coriobacteriales;f__Eggerthellaceae;g__Anaerotardibacter;s__Anaerotardibacter muris	Blast	Bases	0	0	9	4278	1.76078	0.00650509	0	0
DW-63-361.prefetch	secondary	false	1445742958	Species	Anaerotardibacter muris	Bacteria	d__Bacteria;p__Actinomycetota;c__Coriobacteriia;o__Coriobacteriales;f__Eggerthellaceae;g__Anaerotardibacter;s__Anaerotardibacter muris	Kraken2	Sequence	78	4.8477	0	0	0	0.0135519	0	0
DW-63-361.prefetch	secondary	false	1445742958	Species	Anaerotardibacter muris	Bacteria	d__Bacteria;p__Actinomycetota;c__Coriobacteriia;o__Coriobacteriales;f__Eggerthellaceae;g__Anaerotardibacter;s__Anaerotardibacter muris	Metabuli	Sequence	98	6.0907	0	0	0	0.0170267	0	0
DW-63-361.prefetch	secondary	false	1445742958	Species	Anaerotardibacter muris	Bacteria	d__Bacteria;p__Actinomycetota;c__Coriobacteriia;o__Coriobacteriales;f__Eggerthellaceae;g__Anaerotardibacter;s__Anaerotardibacter muris	Ganon2	Sequence	218	13.5487	0	0	0	0.0378758	0	0
DW-63-361.prefetch	secondary	false	2042356391	Species	Caldimonas aquatica	Bacteria	d__Bacteria;p__Pseudomonadota;c__Gammaproteobacteria;o__Burkholderiales;f__Burkholderiaceae;g__Caldimonas;s__Caldimonas aquatica	Kraken2	Sequence	140	8.701	0	0	0	0.0243239	0	0
DW-63-361.prefetch	secondary	false	2042356391	Species	Caldimonas aquatica	Bacteria	d__Bacteria;p__Pseudomonadota;c__Gammaproteobacteria;o__Burkholderiales;f__Burkholderiaceae;g__Caldimonas;s__Caldimonas aquatica	Metabuli	Sequence	136	8.4524	0	0	0	0.0236289	0	0
DW-63-361.prefetch	secondary	false	2042356391	Species	Caldimonas aquatica	Bacteria	d__Bacteria;p__Pseudomonadota;c__Gammaproteobacteria;o__Burkholderiales;f__Burkholderiaceae;g__Caldimonas;s__Caldimonas aquatica	Ganon2	Sequence	144	8.9496	0	0	0	0.0250189	0	0
DW-63-361.prefetch	primary	true	351911849	Species	Staphylococcus hominis	Bacteria	d__Bacteria;p__Bacillota;c__Bacilli;o__Staphylococcales;f__Staphylococcaceae;g__Staphylococcus;s__Staphylococcus hominis	Kraken2	Sequence	338	21.0067	0	0	0	0.0587248	0	0
DW-63-361.prefetch	primary	true	351911849	Species	Staphylococcus hominis	Bacteria	d__Bacteria;p__Bacillota;c__Bacilli;o__Staphylococcales;f__Staphylococcaceae;g__Staphylococcus;s__Staphylococcus hominis	Metabuli	Sequence	340	21.131	0	0	0	0.0590723	0	0
DW-63-361.prefetch	primary	true	351911849	Species	Staphylococcus hominis	Bacteria	d__Bacteria;p__Bacillota;c__Bacilli;o__Staphylococcales;f__Staphylococcaceae;g__Staphylococcus;s__Staphylococcus hominis	Ganon2	Sequence	324	20.1366	0	0	0	0.0562924	0	0
DW-63-361.prefetch	secondary	true	351911849	Species	Staphylococcus hominis	Bacteria	d__Bacteria;p__Bacillota;c__Bacilli;o__Staphylococcales;f__Staphylococcaceae;g__Staphylococcus;s__Staphylococcus hominis	Kraken2	Sequence	338	21.0067	0	0	0	0.0587248	0	0
DW-63-361.prefetch	secondary	true	351911849	Species	Staphylococcus hominis	Bacteria	d__Bacteria;p__Bacillota;c__Bacilli;o__Staphylococcales;f__Staphylococcaceae;g__Staphylococcus;s__Staphylococcus hominis	Metabuli	Sequence	340	21.131	0	0	0	0.0590723	0	0
DW-63-361.prefetch	secondary	true	351911849	Species	Staphylococcus hominis	Bacteria	d__Bacteria;p__Bacillota;c__Bacilli;o__Staphylococcales;f__Staphylococcaceae;g__Staphylococcus;s__Staphylococcus hominis	Ganon2	Sequence	324	20.1366	0	0	0	0.0562924	0	0
DW-63-361.prefetch	secondary	true	264123072	Species	Sinisalibacter lacisalsi	Bacteria	d__Bacteria;p__Pseudomonadota;c__Alphaproteobacteria;o__Rhodobacterales;f__Rhodobacteraceae;g__Sinisalibacter;s__Sinisalibacter lacisalsi	Blast	Bases	0	0	3	1343	0.552765	0.00204215	0	0
DW-63-361.prefetch	secondary	true	264123072	Species	Sinisalibacter lacisalsi	Bacteria	d__Bacteria;p__Pseudomonadota;c__Alphaproteobacteria;o__Rhodobacterales;f__Rhodobacteraceae;g__Sinisalibacter;s__Sinisalibacter lacisalsi	Kraken2	Sequence	102	6.3393	0	0	0	0.0177217	0	0
DW-63-361.prefetch	secondary	true	264123072	Species	Sinisalibacter lacisalsi	Bacteria	d__Bacteria;p__Pseudomonadota;c__Alphaproteobacteria;o__Rhodobacterales;f__Rhodobacteraceae;g__Sinisalibacter;s__Sinisalibacter lacisalsi	Metabuli	Sequence	96	5.9664	0	0	0	0.0166792	0	0
DW-63-361.prefetch	secondary	true	264123072	Species	Sinisalibacter lacisalsi	Bacteria	d__Bacteria;p__Pseudomonadota;c__Alphaproteobacteria;o__Rhodobacterales;f__Rhodobacteraceae;g__Sinisalibacter;s__Sinisalibacter lacisalsi	Ganon2	Sequence	186	11.5599	0	0	0	0.032316	0	0
DW-63-361.prefetch	secondary	true	900129977	Species	Tepidimonas taiwanensis	Bacteria	d__Bacteria;p__Pseudomonadota;c__Gammaproteobacteria;o__Burkholderiales;f__Burkholderiaceae;g__Tepidimonas;s__Tepidimonas taiwanensis	Kraken2	Sequence	64	3.9776	0	0	0	0.0111195	0	0
DW-63-361.prefetch	secondary	true	900129977	Species	Tepidimonas taiwanensis	Bacteria	d__Bacteria;p__Pseudomonadota;c__Gammaproteobacteria;o__Burkholderiales;f__Burkholderiaceae;g__Tepidimonas;s__Tepidimonas taiwanensis	Metabuli	Sequence	68	4.2262	0	0	0	0.0118145	0	0
DW-63-361.prefetch	secondary	true	900129977	Species	Tepidimonas taiwanensis	Bacteria	d__Bacteria;p__Pseudomonadota;c__Gammaproteobacteria;o__Burkholderiales;f__Burkholderiaceae;g__Tepidimonas;s__Tepidimonas taiwanensis	Ganon2	Sequence	64	3.9776	0	0	0	0.0111195	0	0
DW-63-361.prefetch	secondary	true	2126863197	Species	Aliidongia dinghuensis	Bacteria	d__Bacteria;p__Pseudomonadota;c__Alphaproteobacteria;o__ATCC43930;f__Stellaceae;g__Aliidongia;s__Aliidongia dinghuensis	Blast	Bases	0	0	2	1473	0.606271	0.00223983	0	0
DW-63-361.prefetch	secondary	true	2126863197	Species	Aliidongia dinghuensis	Bacteria	d__Bacteria;p__Pseudomonadota;c__Alphaproteobacteria;o__ATCC43930;f__Stellaceae;g__Aliidongia;s__Aliidongia dinghuensis	Kraken2	Sequence	90	5.5935	0	0	0	0.0156368	0	0
DW-63-361.prefetch	secondary	true	2126863197	Species	Aliidongia dinghuensis	Bacteria	d__Bacteria;p__Pseudomonadota;c__Alphaproteobacteria;o__ATCC43930;f__Stellaceae;g__Aliidongia;s__Aliidongia dinghuensis	Metabuli	Sequence	106	6.5879	0	0	0	0.0184167	0	0
DW-63-361.prefetch	secondary	true	2126863197	Species	Aliidongia dinghuensis	Bacteria	d__Bacteria;p__Pseudomonadota;c__Alphaproteobacteria;o__ATCC43930;f__Stellaceae;g__Aliidongia;s__Aliidongia dinghuensis	Ganon2	Sequence	102	6.3393	0	0	0	0.0177217	0	0
DW-63-361.prefetch	secondary	true	1318923904	Species	Xiamenia agrestimuris	Bacteria	d__Bacteria;p__Actinomycetota;c__Coriobacteriia;o__Coriobacteriales;f__Eggerthellaceae;g__Xiamenia;s__Xiamenia agrestimuris	Blast	Bases	0	0	4	2151	0.885329	0.00327079	0	0
DW-63-361.prefetch	secondary	true	1318923904	Species	Xiamenia agrestimuris	Bacteria	d__Bacteria;p__Actinomycetota;c__Coriobacteriia;o__Coriobacteriales;f__Eggerthellaceae;g__Xiamenia;s__Xiamenia agrestimuris	Kraken2	Sequence	164	10.1926	0	0	0	0.0284937	0	0
DW-63-361.prefetch	secondary	true	1318923904	Species	Xiamenia agrestimuris	Bacteria	d__Bacteria;p__Actinomycetota;c__Coriobacteriia;o__Coriobacteriales;f__Eggerthellaceae;g__Xiamenia;s__Xiamenia agrestimuris	Metabuli	Sequence	126	7.8309	0	0	0	0.0218915	0	0
DW-63-361.prefetch	secondary	true	1318923904	Species	Xiamenia agrestimuris	Bacteria	d__Bacteria;p__Actinomycetota;c__Coriobacteriia;o__Coriobacteriales;f__Eggerthellaceae;g__Xiamenia;s__Xiamenia agrestimuris	Ganon2	Sequence	236	14.6674	0	0	0	0.0410031	0	0
DW-63-361.prefetch	secondary	true	1050343969	Species	Phenylobacterium sp937910255	Bacteria	d__Bacteria;p__Pseudomonadota;c__Alphaproteobacteria;o__Caulobacterales;f__Caulobacteraceae;g__Phenylobacterium;s__Phenylobacterium sp937910255	Kraken2	Sequence	140	8.701	0	0	0	0.0243239	0	0
DW-63-361.prefetch	secondary	true	1050343969	Species	Phenylobacterium sp937910255	Bacteria	d__Bacteria;p__Pseudomonadota;c__Alphaproteobacteria;o__Caulobacterales;f__Caulobacteraceae;g__Phenylobacterium;s__Phenylobacterium sp937910255	Metabuli	Sequence	264	16.4076	0	0	0	0.0458679	0	0
DW-63-361.prefetch	secondary	true	1050343969	Species	Phenylobacterium sp937910255	Bacteria	d__Bacteria;p__Pseudomonadota;c__Alphaproteobacteria;o__Caulobacterales;f__Caulobacteraceae;g__Phenylobacterium;s__Phenylobacterium sp937910255	Ganon2	Sequence	636	39.5274	0	0	0	0.1105	0	0
DW-63-362.prefetch	primary	false	1532717022	Species	Acidovorax kalamii	Bacteria	d__Bacteria;p__Pseudomonadota;c__Gammaproteobacteria;o__Burkholderiales;f__Burkholderiaceae;g__Acidovorax;s__Acidovorax kalamii	Kraken2	Sequence	170	13.4128	0	0	0	0.0666165	0	0
DW-63-362.prefetch	primary	false	1532717022	Species	Acidovorax kalamii	Bacteria	d__Bacteria;p__Pseudomonadota;c__Gammaproteobacteria;o__Burkholderiales;f__Burkholderiaceae;g__Acidovorax;s__Acidovorax kalamii	Metabuli	Sequence	174	13.7284	0	0	0	0.068184	0	0
DW-63-362.prefetch	primary	false	1532717022	Species	Acidovorax kalamii	Bacteria	d__Bacteria;p__Pseudomonadota;c__Gammaproteobacteria;o__Burkholderiales;f__Burkholderiaceae;g__Acidovorax;s__Acidovorax kalamii	Ganon2	Sequence	218	17.2	0	0	0	0.0854259	0	0
DW-63-362.prefetch	secondary	false	1098268649	Species	Phyllobacterium calauticae	Bacteria	d__Bacteria;p__Pseudomonadota;c__Alphaproteobacteria;o__Rhizobiales;f__Rhizobiaceae;g__Phyllobacterium;s__Phyllobacterium calauticae	Kraken2	Sequence	44	3.47155	0	0	0	0.0172419	0	0
DW-63-362.prefetch	secondary	false	1098268649	Species	Phyllobacterium calauticae	Bacteria	d__Bacteria;p__Pseudomonadota;c__Alphaproteobacteria;o__Rhizobiales;f__Rhizobiaceae;g__Phyllobacterium;s__Phyllobacterium calauticae	Metabuli	Sequence	54	4.26054	0	0	0	0.0211605	0	0
DW-63-362.prefetch	secondary	false	1098268649	Species	Phyllobacterium calauticae	Bacteria	d__Bacteria;p__Pseudomonadota;c__Alphaproteobacteria;o__Rhizobiales;f__Rhizobiaceae;g__Phyllobacterium;s__Phyllobacterium calauticae	Ganon2	Sequence	44	3.47155	0	0	0	0.0172419	0	0
DW-63-362.prefetch	secondary	false	981626183	Species	Sphingobium limneticum	Bacteria	d__Bacteria;p__Pseudomonadota;c__Alphaproteobacteria;o__Sphingomonadales;f__Sphingomonadaceae;g__Sphingobium;s__Sphingobium limneticum	Kraken2	Sequence	80	6.31191	0	0	0	0.0313489	0	0
DW-63-362.prefetch	secondary	false	981626183	Species	Sphingobium limneticum	Bacteria	d__Bacteria;p__Pseudomonadota;c__Alphaproteobacteria;o__Sphingomonadales;f__Sphingomonadaceae;g__Sphingobium;s__Sphingobium limneticum	Metabuli	Sequence	84	6.6275	0	0	0	0.0329164	0	0
DW-63-362.prefetch	secondary	false	981626183	Species	Sphingobium limneticum	Bacteria	d__Bacteria;p__Pseudomonadota;c__Alphaproteobacteria;o__Sphingomonadales;f__Sphingomonadaceae;g__Sphingobium;s__Sphingobium limneticum	Ganon2	Sequence	120	9.46786	0	0	0	0.0470234	0	0
DW-63-362.prefetch	secondary	false	569430514	Species	Novosphingobium sp025340265	Bacteria	d__Bacteria;p__Pseudomonadota;c__Alphaproteobacteria;o__Sphingomonadales;f__Sphingomonadaceae;g__Novosphingobium;s__Novosphingobium sp025340265	Kraken2	Sequence	100	7.88989	0	0	0	0.0391862	0	0
DW-63-362.prefetch	secondary	false	569430514	Species	Novosphingobium sp025340265	Bacteria	d__Bacteria;p__Pseudomonadota;c__Alphaproteobacteria;o__Sphingomonadales;f__Sphingomonadaceae;g__Novosphingobium;s__Novosphingobium sp025340265	Metabuli	Sequence	96	7.57429	0	0	0	0.0376187	0	0
DW-63-362.prefetch	secondary	false	569430514	Species	Novosphingobium sp025340265	Bacteria	d__Bacteria;p__Pseudomonadota;c__Alphaproteobacteria;o__Sphingomonadales;f__Sphingomonadaceae;g__Novosphingobium;s__Novosphingobium sp025340265	Ganon2	Sequence	84	6.6275	0	0	0	0.0329164	0	0
DW-63-362.prefetch	secondary	false	1368682329	Species	Pseudomonas_E juntendi	Bacteria	d__Bacteria;p__Pseudomonadota;c__Gammaproteobacteria;o__Pseudomonadales;f__Pseudomonadaceae;g__Pseudomonas_E;s__Pseudomonas_E juntendi	Kraken2	Sequence	52	4.10274	0	0	0	0.0203768	0	0
DW-63-362.prefetch	secondary	false	1368682329	Species	Pseudomonas_E juntendi	Bacteria	d__Bacteria;p__Pseudomonadota;c__Gammaproteobacteria;o__Pseudomonadales;f__Pseudomonadaceae;g__Pseudomonas_E;s__Pseudomonas_E juntendi	Metabuli	Sequence	56	4.41834	0	0	0	0.0219443	0	0
DW-63-362.prefetch	secondary	false	1368682329	Species	Pseudomonas_E juntendi	Bacteria	d__Bacteria;p__Pseudomonadota;c__Gammaproteobacteria;o__Pseudomonadales;f__Pseudomonadaceae;g__Pseudomonas_E;s__Pseudomonas_E juntendi	Ganon2	Sequence	60	4.73393	0	0	0	0.0235117	0	0
DW-63-362.prefetch	secondary	false	534834484	Species	Chaovirus bigenum	Viruses	d__Viruses;p__Uroviricota;c__Caudoviricetes;o__;f__Vertoviridae;g__Chaovirus;s__Chaovirus bigenum	Vircov	Sequence	30	2.36697	0	0	0	0.0117559	2	0
DW-63-362.prefetch	secondary	false	534834484	Species	Chaovirus bigenum	Viruses	d__Viruses;p__Uroviricota;c__Caudoviricetes;o__;f__Vertoviridae;g__Chaovirus;s__Chaovirus bigenum	Kraken2	Sequence	58	4.57613	0	0	0	0.022728	2	0
DW-63-362.prefetch	secondary	false	534834484	Species	Chaovirus bigenum	Viruses	d__Viruses;p__Uroviricota;c__Caudoviricetes;o__;f__Vertoviridae;g__Chaovirus;s__Chaovirus bigenum	Metabuli	Sequence	62	4.89173	0	0	0	0.0242954	2	0
DW-63-362.prefetch	secondary	false	534834484	Species	Chaovirus bigenum	Viruses	d__Viruses;p__Uroviricota;c__Caudoviricetes;o__;f__Vertoviridae;g__Chaovirus;s__Chaovirus bigenum	Ganon2	Sequence	56	4.41834	0	0	0	0.0219443	2	0
DW-63-362.prefetch	secondary	false	1831846412	Species	Novosphingobium kaempferiae	Bacteria	d__Bacteria;p__Pseudomonadota;c__Alphaproteobacteria;o__Sphingomonadales;f__Sphingomonadaceae;g__Novosphingobium;s__Novosphingobium kaempferiae	Kraken2	Sequence	102	8.04768	0	0	0	0.0399699	0	0
DW-63-362.prefetch	secondary	false	1831846412	Species	Novosphingobium kaempferiae	Bacteria	d__Bacteria;p__Pseudomonadota;c__Alphaproteobacteria;o__Sphingomonadales;f__Sphingomonadaceae;g__Novosphingobium;s__Novosphingobium kaempferiae	Metabuli	Sequence	118	9.31007	0	0	0	0.0462397	0	0
DW-63-362.prefetch	secondary	false	1831846412	Species	Novosphingobium kaempferiae	Bacteria	d__Bacteria;p__Pseudomonadota;c__Alphaproteobacteria;o__Sphingomonadales;f__Sphingomonadaceae;g__Novosphingobium;s__Novosphingobium kaempferiae	Ganon2	Sequence	102	8.04768	0	0	0	0.0399699	0	0
DW-63-362.prefetch	secondary	false	102939107	Species	Sphingobium yanoikuyae_A	Bacteria	d__Bacteria;p__Pseudomonadota;c__Alphaproteobacteria;o__Sphingomonadales;f__Sphingomonadaceae;g__Sphingobium;s__Sphingobium yanoikuyae_A	Kraken2	Sequence	40	3.15595	0	0	0	0.0156745	0	0
DW-63-362.prefetch	secondary	false	102939107	Species	Sphingobium yanoikuyae_A	Bacteria	d__Bacteria;p__Pseudomonadota;c__Alphaproteobacteria;o__Sphingomonadales;f__Sphingomonadaceae;g__Sphingobium;s__Sphingobium yanoikuyae_A	Metabuli	Sequence	40	3.15595	0	0	0	0.0156745	0	0
DW-63-362.prefetch	secondary	false	102939107	Species	Sphingobium yanoikuyae_A	Bacteria	d__Bacteria;p__Pseudomonadota;c__Alphaproteobacteria;o__Sphingomonadales;f__Sphingomonadaceae;g__Sphingobium;s__Sphingobium yanoikuyae_A	Ganon2	Sequence	98	7.73209	0	0	0	0.0384025	0	0
DW-63-362.prefetch	primary	true	599451526	Species	Escherichia coli	Bacteria	d__Bacteria;p__Pseudomonadota;c__Gammaproteobacteria;o__Enterobacterales;f__Enterobacteriaceae;g__Escherichia;s__Escherichia coli	Kraken2	Sequence	176	13.8862	0	0	0	0.0689677	0	0
DW-63-362.prefetch	primary	true	599451526	Species	Escherichia coli	Bacteria	d__Bacteria;p__Pseudomonadota;c__Gammaproteobacteria;o__Enterobacterales;f__Enterobacteriaceae;g__Escherichia;s__Escherichia coli	Metabuli	Sequence	168	13.255	0	0	0	0.0658328	0	0
DW-63-362.prefetch	primary	true	599451526	Species	Escherichia coli	Bacteria	d__Bacteria;p__Pseudomonadota;c__Gammaproteobacteria;o__Enterobacterales;f__Enterobacteriaceae;g__Escherichia;s__Escherichia coli	Ganon2	Sequence	406	32.0329	0	0	0	0.159096	0	0
DW-63-362.prefetch	primary	true	434652120	Species	Aquabacterium sp001770725	Bacteria	d__Bacteria;p__Pseudomonadota;c__Gammaproteobacteria;o__Burkholderiales;f__Burkholderiaceae;g__Aquabacterium;s__Aquabacterium sp001770725	Kraken2	Sequence	820	64.6971	0	0	0	0.321327	0	0
DW-63-362.prefetch	primary	true	434652120	Species	Aquabacterium sp001770725	Bacteria	d__Bacteria;p__Pseudomonadota;c__Gammaproteobacteria;o__Burkholderiales;f__Burkholderiaceae;g__Aquabacterium;s__Aquabacterium sp001770725	Metabuli	Sequence	848	66.9062	0	0	0	0.332299	0	0
DW-63-362.prefetch	primary	true	434652120	Species	Aquabacterium sp001770725	Bacteria	d__Bacteria;p__Pseudomonadota;c__Gammaproteobacteria;o__Burkholderiales;f__Burkholderiaceae;g__Aquabacterium;s__Aquabacterium sp001770725	Ganon2	Sequence	896	70.6934	0	0	0	0.351108	0	0
DW-63-362.prefetch	secondary	true	431808166	Species	Brevundimonas sp002484265	Bacteria	d__Bacteria;p__Pseudomonadota;c__Alphaproteobacteria;o__Caulobacterales;f__Caulobacteraceae;g__Brevundimonas;s__Brevundimonas sp002484265	Kraken2	Sequence	84	6.6275	0	0	0	0.0329164	0	0
DW-63-362.prefetch	secondary	true	431808166	Species	Brevundimonas sp002484265	Bacteria	d__Bacteria;p__Pseudomonadota;c__Alphaproteobacteria;o__Caulobacterales;f__Caulobacteraceae;g__Brevundimonas;s__Brevundimonas sp002484265	Metabuli	Sequence	86	6.7853	0	0	0	0.0337001	0	0
DW-63-362.prefetch	secondary	true	431808166	Species	Brevundimonas sp002484265	Bacteria	d__Bacteria;p__Pseudomonadota;c__Alphaproteobacteria;o__Caulobacterales;f__Caulobacteraceae;g__Brevundimonas;s__Brevundimonas sp002484265	Ganon2	Sequence	88	6.9431	0	0	0	0.0344838	0	0
DW-63-362.prefetch	secondary	true	599451526	Species	Escherichia coli	Bacteria	d__Bacteria;p__Pseudomonadota;c__Gammaproteobacteria;o__Enterobacterales;f__Enterobacteriaceae;g__Escherichia;s__Escherichia coli	Kraken2	Sequence	176	13.8862	0	0	0	0.0689677	0	0
DW-63-362.prefetch	secondary	true	599451526	Species	Escherichia coli	Bacteria	d__Bacteria;p__Pseudomonadota;c__Gammaproteobacteria;o__Enterobacterales;f__Enterobacteriaceae;g__Escherichia;s__Escherichia coli	Metabuli	Sequence	168	13.255	0	0	0	0.0658328	0	0
DW-63-362.prefetch	secondary	true	599451526	Species	Escherichia coli	Bacteria	d__Bacteria;p__Pseudomonadota;c__Gammaproteobacteria;o__Enterobacterales;f__Enterobacteriaceae;g__Escherichia;s__Escherichia coli	Ganon2	Sequence	406	32.0329	0	0	0	0.159096	0	0
DW-63-362.prefetch	secondary	true	2058292736	Species	Pseudomonas_E putida_H	Bacteria	d__Bacteria;p__Pseudomonadota;c__Gammaproteobacteria;o__Pseudomonadales;f__Pseudomonadaceae;g__Pseudomonas_E;s__Pseudomonas_E putida_H	Kraken2	Sequence	58	4.57613	0	0	0	0.022728	0	0
DW-63-362.prefetch	secondary	true	2058292736	Species	Pseudomonas_E putida_H	Bacteria	d__Bacteria;p__Pseudomonadota;c__Gammaproteobacteria;o__Pseudomonadales;f__Pseudomonadaceae;g__Pseudomonas_E;s__Pseudomonas_E putida_H	Metabuli	Sequence	66	5.20732	0	0	0	0.0258629	0	0
DW-63-362.prefetch	secondary	true	2058292736	Species	Pseudomonas_E putida_H	Bacteria	d__Bacteria;p__Pseudomonadota;c__Gammaproteobacteria;o__Pseudomonadales;f__Pseudomonadaceae;g__Pseudomonas_E;s__Pseudomonas_E putida_H	Ganon2	Sequence	80	6.31191	0	0	0	0.0313489	0	0
DW-63-362.prefetch	secondary	true	506954033	Species	Cutibacterium modestum	Bacteria	d__Bacteria;p__Actinomycetota;c__Actinomycetes;o__Propionibacteriales;f__Propionibacteriaceae;g__Cutibacterium;s__Cutibacterium modestum	Kraken2	Sequence	74	5.83852	0	0	0	0.0289978	0	0
DW-63-362.prefetch	secondary	true	506954033	Species	Cutibacterium modestum	Bacteria	d__Bacteria;p__Actinomycetota;c__Actinomycetes;o__Propionibacteriales;f__Propionibacteriaceae;g__Cutibacterium;s__Cutibacterium modestum	Metabuli	Sequence	68	5.36512	0	0	0	0.0266466	0	0
DW-63-362.prefetch	secondary	true	506954033	Species	Cutibacterium modestum	Bacteria	d__Bacteria;p__Actinomycetota;c__Actinomycetes;o__Propionibacteriales;f__Propionibacteriaceae;g__Cutibacterium;s__Cutibacterium modestum	Ganon2	Sequence	64	5.04953	0	0	0	0.0250792	0	0
DW-63-362.prefetch	secondary	true	1418346546	Species	Aquabacterium parvum	Bacteria	d__Bacteria;p__Pseudomonadota;c__Gammaproteobacteria;o__Burkholderiales;f__Burkholderiaceae;g__Aquabacterium;s__Aquabacterium parvum	Kraken2	Sequence	56	4.41834	0	0	0	0.0219443	0	0
DW-63-362.prefetch	secondary	true	1418346546	Species	Aquabacterium parvum	Bacteria	d__Bacteria;p__Pseudomonadota;c__Gammaproteobacteria;o__Burkholderiales;f__Burkholderiaceae;g__Aquabacterium;s__Aquabacterium parvum	Metabuli	Sequence	46	3.62935	0	0	0	0.0180256	0	0
DW-63-362.prefetch	secondary	true	1418346546	Species	Aquabacterium parvum	Bacteria	d__Bacteria;p__Pseudomonadota;c__Gammaproteobacteria;o__Burkholderiales;f__Burkholderiaceae;g__Aquabacterium;s__Aquabacterium parvum	Ganon2	Sequence	70	5.52292	0	0	0	0.0274303	0	0
DW-63-362.prefetch	secondary	true	900129977	Species	Tepidimonas taiwanensis	Bacteria	d__Bacteria;p__Pseudomonadota;c__Gammaproteobacteria;o__Burkholderiales;f__Burkholderiaceae;g__Tepidimonas;s__Tepidimonas taiwanensis	Kraken2	Sequence	56	4.41834	0	0	0	0.0219443	0	0
DW-63-362.prefetch	secondary	true	900129977	Species	Tepidimonas taiwanensis	Bacteria	d__Bacteria;p__Pseudomonadota;c__Gammaproteobacteria;o__Burkholderiales;f__Burkholderiaceae;g__Tepidimonas;s__Tepidimonas taiwanensis	Metabuli	Sequence	58	4.57613	0	0	0	0.022728	0	0
DW-63-362.prefetch	secondary	true	900129977	Species	Tepidimonas taiwanensis	Bacteria	d__Bacteria;p__Pseudomonadota;c__Gammaproteobacteria;o__Burkholderiales;f__Burkholderiaceae;g__Tepidimonas;s__Tepidimonas taiwanensis	Ganon2	Sequence	54	4.26054	0	0	0	0.0211605	0	0
DW-63-362.prefetch	secondary	true	114338952	Species	PNKE01 sp003487005	Bacteria	d__Bacteria;p__Acidobacteriota;c__Terriglobia;o__Bryobacterales;f__Bryobacteraceae;g__PNKE01;s__PNKE01 sp003487005	Kraken2	Sequence	262	20.6715	0	0	0	0.102668	0	0
DW-63-362.prefetch	secondary	true	114338952	Species	PNKE01 sp003487005	Bacteria	d__Bacteria;p__Acidobacteriota;c__Terriglobia;o__Bryobacterales;f__Bryobacteraceae;g__PNKE01;s__PNKE01 sp003487005	Metabuli	Sequence	74	5.83852	0	0	0	0.0289978	0	0
DW-63-362.prefetch	secondary	true	114338952	Species	PNKE01 sp003487005	Bacteria	d__Bacteria;p__Acidobacteriota;c__Terriglobia;o__Bryobacterales;f__Bryobacteraceae;g__PNKE01;s__PNKE01 sp003487005	Ganon2	Sequence	64	5.04953	0	0	0	0.0250792	0	0
DW-63-362.prefetch	secondary	true	1004016418	Species	Escherichia sp004211955	Bacteria	d__Bacteria;p__Pseudomonadota;c__Gammaproteobacteria;o__Enterobacterales;f__Enterobacteriaceae;g__Escherichia;s__Escherichia sp004211955	Kraken2	Sequence	54	4.26054	0	0	0	0.0211605	0	0
DW-63-362.prefetch	secondary	true	1004016418	Species	Escherichia sp004211955	Bacteria	d__Bacteria;p__Pseudomonadota;c__Gammaproteobacteria;o__Enterobacterales;f__Enterobacteriaceae;g__Escherichia;s__Escherichia sp004211955	Metabuli	Sequence	46	3.62935	0	0	0	0.0180256	0	0
DW-63-362.prefetch	secondary	true	1004016418	Species	Escherichia sp004211955	Bacteria	d__Bacteria;p__Pseudomonadota;c__Gammaproteobacteria;o__Enterobacterales;f__Enterobacteriaceae;g__Escherichia;s__Escherichia sp004211955	Ganon2	Sequence	78	6.15411	0	0	0	0.0305652	0	0
DW-63-362.prefetch	secondary	true	434652120	Species	Aquabacterium sp001770725	Bacteria	d__Bacteria;p__Pseudomonadota;c__Gammaproteobacteria;o__Burkholderiales;f__Burkholderiaceae;g__Aquabacterium;s__Aquabacterium sp001770725	Kraken2	Sequence	820	64.6971	0	0	0	0.321327	0	0
DW-63-362.prefetch	secondary	true	434652120	Species	Aquabacterium sp001770725	Bacteria	d__Bacteria;p__Pseudomonadota;c__Gammaproteobacteria;o__Burkholderiales;f__Burkholderiaceae;g__Aquabacterium;s__Aquabacterium sp001770725	Metabuli	Sequence	848	66.9062	0	0	0	0.332299	0	0
DW-63-362.prefetch	secondary	true	434652120	Species	Aquabacterium sp001770725	Bacteria	d__Bacteria;p__Pseudomonadota;c__Gammaproteobacteria;o__Burkholderiales;f__Burkholderiaceae;g__Aquabacterium;s__Aquabacterium sp001770725	Ganon2	Sequence	896	70.6934	0	0	0	0.351108	0	0
DW-63-363.prefetch	primary	false	2042356391	Species	Caldimonas aquatica	Bacteria	d__Bacteria;p__Pseudomonadota;c__Gammaproteobacteria;o__Burkholderiales;f__Burkholderiaceae;g__Caldimonas;s__Caldimonas aquatica	Kraken2	Sequence	168	13.3988	0	0	0	0.0659532	0	0
DW-63-363.prefetch	primary	false	2042356391	Species	Caldimonas aquatica	Bacteria	d__Bacteria;p__Pseudomonadota;c__Gammaproteobacteria;o__Burkholderiales;f__Burkholderiaceae;g__Caldimonas;s__Caldimonas aquatica	Metabuli	Sequence	182	14.5153	0	0	0	0.0714493	0	0
DW-63-363.prefetch	primary	false	2042356391	Species	Caldimonas aquatica	Bacteria	d__Bacteria;p__Pseudomonadota;c__Gammaproteobacteria;o__Burkholderiales;f__Burkholderiaceae;g__Caldimonas;s__Caldimonas aquatica	Ganon2	Sequence	162	12.9202	0	0	0	0.0635977	0	0
DW-63-363.prefetch	secondary	false	2094654837	Species	Pseudomonas_E hydrolytica	Bacteria	d__Bacteria;p__Pseudomonadota;c__Gammaproteobacteria;o__Pseudomonadales;f__Pseudomonadaceae;g__Pseudomonas_E;s__Pseudomonas_E hydrolytica	Kraken2	Sequence	46	3.66871	0	0	0	0.0180586	0	0
DW-63-363.prefetch	secondary	false	2094654837	Species	Pseudomonas_E hydrolytica	Bacteria	d__Bacteria;p__Pseudomonadota;c__Gammaproteobacteria;o__Pseudomonadales;f__Pseudomonadaceae;g__Pseudomonas_E;s__Pseudomonas_E hydrolytica	Metabuli	Sequence	60	4.78528	0	0	0	0.0235547	0	0
DW-63-363.prefetch	secondary	false	2094654837	Species	Pseudomonas_E hydrolytica	Bacteria	d__Bacteria;p__Pseudomonadota;c__Gammaproteobacteria;o__Pseudomonadales;f__Pseudomonadaceae;g__Pseudomonas_E;s__Pseudomonas_E hydrolytica	Ganon2	Sequence	62	4.94479	0	0	0	0.0243399	0	0
DW-63-363.prefetch	secondary	false	569430514	Species	Novosphingobium sp025340265	Bacteria	d__Bacteria;p__Pseudomonadota;c__Alphaproteobacteria;o__Sphingomonadales;f__Sphingomonadaceae;g__Novosphingobium;s__Novosphingobium sp025340265	Kraken2	Sequence	74	5.90184	0	0	0	0.0290508	0	0
DW-63-363.prefetch	secondary	false	569430514	Species	Novosphingobium sp025340265	Bacteria	d__Bacteria;p__Pseudomonadota;c__Alphaproteobacteria;o__Sphingomonadales;f__Sphingomonadaceae;g__Novosphingobium;s__Novosphingobium sp025340265	Metabuli	Sequence	74	5.90184	0	0	0	0.0290508	0	0
DW-63-363.prefetch	secondary	false	569430514	Species	Novosphingobium sp025340265	Bacteria	d__Bacteria;p__Pseudomonadota;c__Alphaproteobacteria;o__Sphingomonadales;f__Sphingomonadaceae;g__Novosphingobium;s__Novosphingobium sp025340265	Ganon2	Sequence	82	6.53988	0	0	0	0.0321915	0	0
DW-63-363.prefetch	secondary	false	659948967	Species	Rouxiella sp000257645	Bacteria	d__Bacteria;p__Pseudomonadota;c__Gammaproteobacteria;o__Enterobacterales;f__Enterobacteriaceae;g__Rouxiella;s__Rouxiella sp000257645	Kraken2	Sequence	98	7.81595	0	0	0	0.0384727	0	0
DW-63-363.prefetch	secondary	false	659948967	Species	Rouxiella sp000257645	Bacteria	d__Bacteria;p__Pseudomonadota;c__Gammaproteobacteria;o__Enterobacterales;f__Enterobacteriaceae;g__Rouxiella;s__Rouxiella sp000257645	Metabuli	Sequence	132	10.5276	0	0	0	0.0518204	0	0
DW-63-363.prefetch	secondary	false	659948967	Species	Rouxiella sp000257645	Bacteria	d__Bacteria;p__Pseudomonadota;c__Gammaproteobacteria;o__Enterobacterales;f__Enterobacteriaceae;g__Rouxiella;s__Rouxiella sp000257645	Ganon2	Sequence	84	6.69939	0	0	0	0.0329766	0	0
DW-63-363.prefetch	secondary	false	244788448	Species	Micrococcus sp023155805	Bacteria	d__Bacteria;p__Actinomycetota;c__Actinomycetes;o__Actinomycetales;f__Micrococcaceae;g__Micrococcus;s__Micrococcus sp023155805	Kraken2	Sequence	82	6.53988	0	0	0	0.0321915	0	0
DW-63-363.prefetch	secondary	false	244788448	Species	Micrococcus sp023155805	Bacteria	d__Bacteria;p__Actinomycetota;c__Actinomycetes;o__Actinomycetales;f__Micrococcaceae;g__Micrococcus;s__Micrococcus sp023155805	Metabuli	Sequence	84	6.69939	0	0	0	0.0329766	0	0
DW-63-363.prefetch	secondary	false	244788448	Species	Micrococcus sp023155805	Bacteria	d__Bacteria;p__Actinomycetota;c__Actinomycetes;o__Actinomycetales;f__Micrococcaceae;g__Micrococcus;s__Micrococcus sp023155805	Ganon2	Sequence	98	7.81595	0	0	0	0.0384727	0	0
DW-63-363.prefetch	secondary	false	1368682329	Species	Pseudomonas_E juntendi	Bacteria	d__Bacteria;p__Pseudomonadota;c__Gammaproteobacteria;o__Pseudomonadales;f__Pseudomonadaceae;g__Pseudomonas_E;s__Pseudomonas_E juntendi	Kraken2	Sequence	58	4.62577	0	0	0	0.0227696	0	0
DW-63-363.prefetch	secondary	false	1368682329	Species	Pseudomonas_E juntendi	Bacteria	d__Bacteria;p__Pseudomonadota;c__Gammaproteobacteria;o__Pseudomonadales;f__Pseudomonadaceae;g__Pseudomonas_E;s__Pseudomonas_E juntendi	Metabuli	Sequence	66	5.2638	0	0	0	0.0259102	0	0
DW-63-363.prefetch	secondary	false	1368682329	Species	Pseudomonas_E juntendi	Bacteria	d__Bacteria;p__Pseudomonadota;c__Gammaproteobacteria;o__Pseudomonadales;f__Pseudomonadaceae;g__Pseudomonas_E;s__Pseudomonas_E juntendi	Ganon2	Sequence	74	5.90184	0	0	0	0.0290508	0	0
DW-63-363.prefetch	secondary	false	981626183	Species	Sphingobium limneticum	Bacteria	d__Bacteria;p__Pseudomonadota;c__Alphaproteobacteria;o__Sphingomonadales;f__Sphingomonadaceae;g__Sphingobium;s__Sphingobium limneticum	Kraken2	Sequence	64	5.10429	0	0	0	0.025125	0	0
DW-63-363.prefetch	secondary	false	981626183	Species	Sphingobium limneticum	Bacteria	d__Bacteria;p__Pseudomonadota;c__Alphaproteobacteria;o__Sphingomonadales;f__Sphingomonadaceae;g__Sphingobium;s__Sphingobium limneticum	Metabuli	Sequence	58	4.62577	0	0	0	0.0227696	0	0
DW-63-363.prefetch	secondary	false	981626183	Species	Sphingobium limneticum	Bacteria	d__Bacteria;p__Pseudomonadota;c__Alphaproteobacteria;o__Sphingomonadales;f__Sphingomonadaceae;g__Sphingobium;s__Sphingobium limneticum	Ganon2	Sequence	96	7.65644	0	0	0	0.0376876	0	0
DW-63-363.prefetch	primary	true	250434778	Species	Pseudomonas sp000955805	Bacteria	d__Bacteria;p__Pseudomonadota;c__Gammaproteobacteria;o__Pseudomonadales;f__Pseudomonadaceae;g__Pseudomonas;s__Pseudomonas sp000955805	Kraken2	Sequence	192	15.3129	0	0	0	0.0753751	0	0
DW-63-363.prefetch	primary	true	250434778	Species	Pseudomonas sp000955805	Bacteria	d__Bacteria;p__Pseudomonadota;c__Gammaproteobacteria;o__Pseudomonadales;f__Pseudomonadaceae;g__Pseudomonas;s__Pseudomonas sp000955805	Metabuli	Sequence	388	30.9448	0	0	0	0.152321	0	0
DW-63-363.prefetch	primary	true	250434778	Species	Pseudomonas sp000955805	Bacteria	d__Bacteria;p__Pseudomonadota;c__Gammaproteobacteria;o__Pseudomonadales;f__Pseudomonadaceae;g__Pseudomonas;s__Pseudomonas sp000955805	Ganon2	Sequence	5694	454.123	0	0	0	2.23534	0	0
DW-63-363.prefetch	primary	true	434652120	Species	Aquabacterium sp001770725	Bacteria	d__Bacteria;p__Pseudomonadota;c__Gammaproteobacteria;o__Burkholderiales;f__Burkholderiaceae;g__Aquabacterium;s__Aquabacterium sp001770725	Kraken2	Sequence	724	57.7423	0	0	0	0.284227	0	0
DW-63-363.prefetch	primary	true	434652120	Species	Aquabacterium sp001770725	Bacteria	d__Bacteria;p__Pseudomonadota;c__Gammaproteobacteria;o__Burkholderiales;f__Burkholderiaceae;g__Aquabacterium;s__Aquabacterium sp001770725	Metabuli	Sequence	746	59.4969	0	0	0	0.292864	0	0
DW-63-363.prefetch	primary	true	434652120	Species	Aquabacterium sp001770725	Bacteria	d__Bacteria;p__Pseudomonadota;c__Gammaproteobacteria;o__Burkholderiales;f__Burkholderiaceae;g__Aquabacterium;s__Aquabacterium sp001770725	Ganon2	Sequence	768	61.2515	0	0	0	0.3015	0	0
DW-63-363.prefetch	primary	true	599451526	Species	Escherichia coli	Bacteria	d__Bacteria;p__Pseudomonadota;c__Gammaproteobacteria;o__Enterobacterales;f__Enterobacteriaceae;g__Escherichia;s__Escherichia coli	Kraken2	Sequence	174	13.8773	0	0	0	0.0683087	0	0
DW-63-363.prefetch	primary	true	599451526	Species	Escherichia coli	Bacteria	d__Bacteria;p__Pseudomonadota;c__Gammaproteobacteria;o__Enterobacterales;f__Enterobacteriaceae;g__Escherichia;s__Escherichia coli	Metabuli	Sequence	218	17.3865	0	0	0	0.0855822	0	0
DW-63-363.prefetch	primary	true	599451526	Species	Escherichia coli	Bacteria	d__Bacteria;p__Pseudomonadota;c__Gammaproteobacteria;o__Enterobacterales;f__Enterobacteriaceae;g__Escherichia;s__Escherichia coli	Ganon2	Sequence	450	35.8896	0	0	0	0.17666	0	0
DW-63-363.prefetch	primary	true	301870056	Species	Methanocaldococcus jannaschii	Archaea	d__Archaea;p__Methanobacteriota_A;c__Methanococci;o__Methanococcales;f__Methanocaldococcaceae;g__Methanocaldococcus;s__Methanocaldococcus jannaschii	Kraken2	Sequence	240	19.1411	0	0	0	0.0942189	0	0
DW-63-363.prefetch	primary	true	301870056	Species	Methanocaldococcus jannaschii	Archaea	d__Archaea;p__Methanobacteriota_A;c__Methanococci;o__Methanococcales;f__Methanocaldococcaceae;g__Methanocaldococcus;s__Methanocaldococcus jannaschii	Metabuli	Sequence	332	26.4785	0	0	0	0.130336	0	0
DW-63-363.prefetch	primary	true	301870056	Species	Methanocaldococcus jannaschii	Archaea	d__Archaea;p__Methanobacteriota_A;c__Methanococci;o__Methanococcales;f__Methanocaldococcaceae;g__Methanocaldococcus;s__Methanocaldococcus jannaschii	Ganon2	Sequence	754	60.135	0	0	0	0.296004	0	0
DW-63-363.prefetch	secondary	true	2058292736	Species	Pseudomonas_E putida_H	Bacteria	d__Bacteria;p__Pseudomonadota;c__Gammaproteobacteria;o__Pseudomonadales;f__Pseudomonadaceae;g__Pseudomonas_E;s__Pseudomonas_E putida_H	Kraken2	Sequence	44	3.5092	0	0	0	0.0172735	0	0
DW-63-363.prefetch	secondary	true	2058292736	Species	Pseudomonas_E putida_H	Bacteria	d__Bacteria;p__Pseudomonadota;c__Gammaproteobacteria;o__Pseudomonadales;f__Pseudomonadaceae;g__Pseudomonas_E;s__Pseudomonas_E putida_H	Metabuli	Sequence	46	3.66871	0	0	0	0.0180586	0	0
DW-63-363.prefetch	secondary	true	2058292736	Species	Pseudomonas_E putida_H	Bacteria	d__Bacteria;p__Pseudomonadota;c__Gammaproteobacteria;o__Pseudomonadales;f__Pseudomonadaceae;g__Pseudomonas_E;s__Pseudomonas_E putida_H	Ganon2	Sequence	54	4.30675	0	0	0	0.0211992	0	0
DW-63-363.prefetch	secondary	true	250434778	Species	Pseudomonas sp000955805	Bacteria	d__Bacteria;p__Pseudomonadota;c__Gammaproteobacteria;o__Pseudomonadales;f__Pseudomonadaceae;g__Pseudomonas;s__Pseudomonas sp000955805	Kraken2	Sequence	192	15.3129	0	0	0	0.0753751	0	0
DW-63-363.prefetch	secondary	true	250434778	Species	Pseudomonas sp000955805	Bacteria	d__Bacteria;p__Pseudomonadota;c__Gammaproteobacteria;o__Pseudomonadales;f__Pseudomonadaceae;g__Pseudomonas;s__Pseudomonas sp000955805	Metabuli	Sequence	388	30.9448	0	0	0	0.152321	0	0
DW-63-363.prefetch	secondary	true	250434778	Species	Pseudomonas sp000955805	Bacteria	d__Bacteria;p__Pseudomonadota;c__Gammaproteobacteria;o__Pseudomonadales;f__Pseudomonadaceae;g__Pseudomonas;s__Pseudomonas sp000955805	Ganon2	Sequence	5694	454.123	0	0	0	2.23534	0	0
DW-63-363.prefetch	secondary	true	1743504592	Species	Acinetobacter johnsonii	Bacteria	d__Bacteria;p__Pseudomonadota;c__Gammaproteobacteria;o__Pseudomonadales;f__Moraxellaceae;g__Acinetobacter;s__Acinetobacter johnsonii	Kraken2	Sequence	64	5.10429	0	0	0	0.025125	0	0
DW-63-363.prefetch	secondary	true	1743504592	Species	Acinetobacter johnsonii	Bacteria	d__Bacteria;p__Pseudomonadota;c__Gammaproteobacteria;o__Pseudomonadales;f__Moraxellaceae;g__Acinetobacter;s__Acinetobacter johnsonii	Metabuli	Sequence	58	4.62577	0	0	0	0.0227696	0	0
DW-63-363.prefetch	secondary	true	1743504592	Species	Acinetobacter johnsonii	Bacteria	d__Bacteria;p__Pseudomonadota;c__Gammaproteobacteria;o__Pseudomonadales;f__Moraxellaceae;g__Acinetobacter;s__Acinetobacter johnsonii	Ganon2	Sequence	72	5.74233	0	0	0	0.0282657	0	0
DW-63-363.prefetch	secondary	true	900129977	Species	Tepidimonas taiwanensis	Bacteria	d__Bacteria;p__Pseudomonadota;c__Gammaproteobacteria;o__Burkholderiales;f__Burkholderiaceae;g__Tepidimonas;s__Tepidimonas taiwanensis	Kraken2	Sequence	64	5.10429	0	0	0	0.025125	0	0
DW-63-363.prefetch	secondary	true	900129977	Species	Tepidimonas taiwanensis	Bacteria	d__Bacteria;p__Pseudomonadota;c__Gammaproteobacteria;o__Burkholderiales;f__Burkholderiaceae;g__Tepidimonas;s__Tepidimonas taiwanensis	Metabuli	Sequence	64	5.10429	0	0	0	0.025125	0	0
DW-63-363.prefetch	secondary	true	900129977	Species	Tepidimonas taiwanensis	Bacteria	d__Bacteria;p__Pseudomonadota;c__Gammaproteobacteria;o__Burkholderiales;f__Burkholderiaceae;g__Tepidimonas;s__Tepidimonas taiwanensis	Ganon2	Sequence	66	5.2638	0	0	0	0.0259102	0	0
DW-63-363.prefetch	secondary	true	1645017465	Species	Hylemonella sp019745555	Bacteria	d__Bacteria;p__Pseudomonadota;c__Gammaproteobacteria;o__Burkholderiales;f__Burkholderiaceae;g__Hylemonella;s__Hylemonella sp019745555	Kraken2	Sequence	42	3.34969	0	0	0	0.0164883	0	0
DW-63-363.prefetch	secondary	true	1645017465	Species	Hylemonella sp019745555	Bacteria	d__Bacteria;p__Pseudomonadota;c__Gammaproteobacteria;o__Burkholderiales;f__Burkholderiaceae;g__Hylemonella;s__Hylemonella sp019745555	Metabuli	Sequence	38	3.03067	0	0	0	0.014918	0	0
DW-63-363.prefetch	secondary	true	1645017465	Species	Hylemonella sp019745555	Bacteria	d__Bacteria;p__Pseudomonadota;c__Gammaproteobacteria;o__Burkholderiales;f__Burkholderiaceae;g__Hylemonella;s__Hylemonella sp019745555	Ganon2	Sequence	44	3.5092	0	0	0	0.0172735	0	0
DW-63-363.prefetch	secondary	true	803748699	Species	Alcaligenes nematophilus	Bacteria	d__Bacteria;p__Pseudomonadota;c__Gammaproteobacteria;o__Burkholderiales;f__Burkholderiaceae;g__Alcaligenes;s__Alcaligenes nematophilus	Kraken2	Sequence	64	5.10429	0	0	0	0.025125	0	0
DW-63-363.prefetch	secondary	true	803748699	Species	Alcaligenes nematophilus	Bacteria	d__Bacteria;p__Pseudomonadota;c__Gammaproteobacteria;o__Burkholderiales;f__Burkholderiaceae;g__Alcaligenes;s__Alcaligenes nematophilus	Metabuli	Sequence	64	5.10429	0	0	0	0.025125	0	0
DW-63-363.prefetch	secondary	true	803748699	Species	Alcaligenes nematophilus	Bacteria	d__Bacteria;p__Pseudomonadota;c__Gammaproteobacteria;o__Burkholderiales;f__Burkholderiaceae;g__Alcaligenes;s__Alcaligenes nematophilus	Ganon2	Sequence	78	6.22086	0	0	0	0.0306211	0	0
DW-63-363.prefetch	secondary	true	434652120	Species	Aquabacterium sp001770725	Bacteria	d__Bacteria;p__Pseudomonadota;c__Gammaproteobacteria;o__Burkholderiales;f__Burkholderiaceae;g__Aquabacterium;s__Aquabacterium sp001770725	Kraken2	Sequence	724	57.7423	0	0	0	0.284227	0	0
DW-63-363.prefetch	secondary	true	434652120	Species	Aquabacterium sp001770725	Bacteria	d__Bacteria;p__Pseudomonadota;c__Gammaproteobacteria;o__Burkholderiales;f__Burkholderiaceae;g__Aquabacterium;s__Aquabacterium sp001770725	Metabuli	Sequence	746	59.4969	0	0	0	0.292864	0	0
DW-63-363.prefetch	secondary	true	434652120	Species	Aquabacterium sp001770725	Bacteria	d__Bacteria;p__Pseudomonadota;c__Gammaproteobacteria;o__Burkholderiales;f__Burkholderiaceae;g__Aquabacterium;s__Aquabacterium sp001770725	Ganon2	Sequence	768	61.2515	0	0	0	0.3015	0	0
DW-63-363.prefetch	secondary	true	506954033	Species	Cutibacterium modestum	Bacteria	d__Bacteria;p__Actinomycetota;c__Actinomycetes;o__Propionibacteriales;f__Propionibacteriaceae;g__Cutibacterium;s__Cutibacterium modestum	Kraken2	Sequence	76	6.06135	0	0	0	0.029836	0	0
DW-63-363.prefetch	secondary	true	506954033	Species	Cutibacterium modestum	Bacteria	d__Bacteria;p__Actinomycetota;c__Actinomycetes;o__Propionibacteriales;f__Propionibacteriaceae;g__Cutibacterium;s__Cutibacterium modestum	Metabuli	Sequence	74	5.90184	0	0	0	0.0290508	0	0
DW-63-363.prefetch	secondary	true	506954033	Species	Cutibacterium modestum	Bacteria	d__Bacteria;p__Actinomycetota;c__Actinomycetes;o__Propionibacteriales;f__Propionibacteriaceae;g__Cutibacterium;s__Cutibacterium modestum	Ganon2	Sequence	72	5.74233	0	0	0	0.0282657	0	0
DW-63-363.prefetch	secondary	true	599451526	Species	Escherichia coli	Bacteria	d__Bacteria;p__Pseudomonadota;c__Gammaproteobacteria;o__Enterobacterales;f__Enterobacteriaceae;g__Escherichia;s__Escherichia coli	Kraken2	Sequence	174	13.8773	0	0	0	0.0683087	0	0
DW-63-363.prefetch	secondary	true	599451526	Species	Escherichia coli	Bacteria	d__Bacteria;p__Pseudomonadota;c__Gammaproteobacteria;o__Enterobacterales;f__Enterobacteriaceae;g__Escherichia;s__Escherichia coli	Metabuli	Sequence	218	17.3865	0	0	0	0.0855822	0	0
DW-63-363.prefetch	secondary	true	599451526	Species	Escherichia coli	Bacteria	d__Bacteria;p__Pseudomonadota;c__Gammaproteobacteria;o__Enterobacterales;f__Enterobacteriaceae;g__Escherichia;s__Escherichia coli	Ganon2	Sequence	450	35.8896	0	0	0	0.17666	0	0
DW-63-363.prefetch	secondary	true	301870056	Species	Methanocaldococcus jannaschii	Archaea	d__Archaea;p__Methanobacteriota_A;c__Methanococci;o__Methanococcales;f__Methanocaldococcaceae;g__Methanocaldococcus;s__Methanocaldococcus jannaschii	Kraken2	Sequence	240	19.1411	0	0	0	0.0942189	0	0
DW-63-363.prefetch	secondary	true	301870056	Species	Methanocaldococcus jannaschii	Archaea	d__Archaea;p__Methanobacteriota_A;c__Methanococci;o__Methanococcales;f__Methanocaldococcaceae;g__Methanocaldococcus;s__Methanocaldococcus jannaschii	Metabuli	Sequence	332	26.4785	0	0	0	0.130336	0	0
DW-63-363.prefetch	secondary	true	301870056	Species	Methanocaldococcus jannaschii	Archaea	d__Archaea;p__Methanobacteriota_A;c__Methanococci;o__Methanococcales;f__Methanocaldococcaceae;g__Methanocaldococcus;s__Methanocaldococcus jannaschii	Ganon2	Sequence	754	60.135	0	0	0	0.296004	0	0
DW-63-363.prefetch	secondary	true	604153537	Species	Lamprocystis purpurea	Bacteria	d__Bacteria;p__Pseudomonadota;c__Gammaproteobacteria;o__Chromatiales;f__Chromatiaceae;g__Lamprocystis;s__Lamprocystis purpurea	Kraken2	Sequence	58	4.62577	0	0	0	0.0227696	0	0
DW-63-363.prefetch	secondary	true	604153537	Species	Lamprocystis purpurea	Bacteria	d__Bacteria;p__Pseudomonadota;c__Gammaproteobacteria;o__Chromatiales;f__Chromatiaceae;g__Lamprocystis;s__Lamprocystis purpurea	Metabuli	Sequence	58	4.62577	0	0	0	0.0227696	0	0
DW-63-363.prefetch	secondary	true	604153537	Species	Lamprocystis purpurea	Bacteria	d__Bacteria;p__Pseudomonadota;c__Gammaproteobacteria;o__Chromatiales;f__Chromatiaceae;g__Lamprocystis;s__Lamprocystis purpurea	Ganon2	Sequence	64	5.10429	0	0	0	0.025125	0	0
DW-63-363.prefetch	secondary	true	1108621624	Species	Pseudomonas sp017491605	Bacteria	d__Bacteria;p__Pseudomonadota;c__Gammaproteobacteria;o__Pseudomonadales;f__Pseudomonadaceae;g__Pseudomonas;s__Pseudomonas sp017491605	Kraken2	Sequence	90	7.17791	0	0	0	0.0353321	0	0
DW-63-363.prefetch	secondary	true	1108621624	Species	Pseudomonas sp017491605	Bacteria	d__Bacteria;p__Pseudomonadota;c__Gammaproteobacteria;o__Pseudomonadales;f__Pseudomonadaceae;g__Pseudomonas;s__Pseudomonas sp017491605	Metabuli	Sequence	476	37.9632	0	0	0	0.186867	0	0
DW-63-363.prefetch	secondary	true	1108621624	Species	Pseudomonas sp017491605	Bacteria	d__Bacteria;p__Pseudomonadota;c__Gammaproteobacteria;o__Pseudomonadales;f__Pseudomonadaceae;g__Pseudomonas;s__Pseudomonas sp017491605	Ganon2	Sequence	170	13.5583	0	0	0	0.0667384	0	0
DW-63-366.prefetch	primary	false	824546236	Species	Pseudomonas_E rhodesiae	Bacteria	d__Bacteria;p__Pseudomonadota;c__Gammaproteobacteria;o__Pseudomonadales;f__Pseudomonadaceae;g__Pseudomonas_E;s__Pseudomonas_E rhodesiae	Kraken2	Sequence	196	11.0664	0	0	0	0.055938	0	0
DW-63-366.prefetch	primary	false	824546236	Species	Pseudomonas_E rhodesiae	Bacteria	d__Bacteria;p__Pseudomonadota;c__Gammaproteobacteria;o__Pseudomonadales;f__Pseudomonadaceae;g__Pseudomonas_E;s__Pseudomonas_E rhodesiae	Metabuli	Sequence	214	12.0827	0	0	0	0.0610752	0	0
DW-63-366.prefetch	primary	false	824546236	Species	Pseudomonas_E rhodesiae	Bacteria	d__Bacteria;p__Pseudomonadota;c__Gammaproteobacteria;o__Pseudomonadales;f__Pseudomonadaceae;g__Pseudomonas_E;s__Pseudomonas_E rhodesiae	Ganon2	Sequence	274	15.4704	0	0	0	0.078199	0	0
DW-63-366.prefetch	primary	false	1405751005	Species	Erwinia aphidicola	Bacteria	d__Bacteria;p__Pseudomonadota;c__Gammaproteobacteria;o__Enterobacterales;f__Enterobacteriaceae;g__Erwinia;s__Erwinia aphidicola	Kraken2	Sequence	616	34.7802	0	0	0	0.175805	0	0
DW-63-366.prefetch	primary	false	1405751005	Species	Erwinia aphidicola	Bacteria	d__Bacteria;p__Pseudomonadota;c__Gammaproteobacteria;o__Enterobacterales;f__Enterobacteriaceae;g__Erwinia;s__Erwinia aphidicola	Metabuli	Sequence	638	36.0224	0	0	0	0.182084	0	0
DW-63-366.prefetch	primary	false	1405751005	Species	Erwinia aphidicola	Bacteria	d__Bacteria;p__Pseudomonadota;c__Gammaproteobacteria;o__Enterobacterales;f__Enterobacteriaceae;g__Erwinia;s__Erwinia aphidicola	Ganon2	Sequence	672	37.9421	0	0	0	0.191787	0	0
DW-63-366.prefetch	primary	false	506954033	Species	Cutibacterium modestum	Bacteria	d__Bacteria;p__Actinomycetota;c__Actinomycetes;o__Propionibacteriales;f__Propionibacteriaceae;g__Cutibacterium;s__Cutibacterium modestum	Kraken2	Sequence	510	28.7953	0	0	0	0.145553	0	0
DW-63-366.prefetch	primary	false	506954033	Species	Cutibacterium modestum	Bacteria	d__Bacteria;p__Actinomycetota;c__Actinomycetes;o__Propionibacteriales;f__Propionibacteriaceae;g__Cutibacterium;s__Cutibacterium modestum	Metabuli	Sequence	502	28.3436	0	0	0	0.14327	0	0
DW-63-366.prefetch	primary	false	506954033	Species	Cutibacterium modestum	Bacteria	d__Bacteria;p__Actinomycetota;c__Actinomycetes;o__Propionibacteriales;f__Propionibacteriaceae;g__Cutibacterium;s__Cutibacterium modestum	Ganon2	Sequence	488	27.5532	0	0	0	0.139274	0	0
DW-63-366.prefetch	primary	false	1749128032	Species	Moraxella_A cinereus	Bacteria	d__Bacteria;p__Pseudomonadota;c__Gammaproteobacteria;o__Pseudomonadales;f__Moraxellaceae;g__Moraxella_A;s__Moraxella_A cinereus	Kraken2	Sequence	294	16.5997	0	0	0	0.083907	0	0
DW-63-366.prefetch	primary	false	1749128032	Species	Moraxella_A cinereus	Bacteria	d__Bacteria;p__Pseudomonadota;c__Gammaproteobacteria;o__Pseudomonadales;f__Moraxellaceae;g__Moraxella_A;s__Moraxella_A cinereus	Metabuli	Sequence	230	12.9861	0	0	0	0.0656415	0	0
DW-63-366.prefetch	primary	false	1749128032	Species	Moraxella_A cinereus	Bacteria	d__Bacteria;p__Pseudomonadota;c__Gammaproteobacteria;o__Pseudomonadales;f__Moraxellaceae;g__Moraxella_A;s__Moraxella_A cinereus	Ganon2	Sequence	406	22.9233	0	0	0	0.115872	0	0
DW-63-366.prefetch	primary	false	1082351701	Species	Cutibacterium namnetense	Bacteria	d__Bacteria;p__Actinomycetota;c__Actinomycetes;o__Propionibacteriales;f__Propionibacteriaceae;g__Cutibacterium;s__Cutibacterium namnetense	Kraken2	Sequence	202	11.4052	0	0	0	0.0576504	0	0
DW-63-366.prefetch	primary	false	1082351701	Species	Cutibacterium namnetense	Bacteria	d__Bacteria;p__Actinomycetota;c__Actinomycetes;o__Propionibacteriales;f__Propionibacteriaceae;g__Cutibacterium;s__Cutibacterium namnetense	Metabuli	Sequence	236	13.3249	0	0	0	0.0673539	0	0
DW-63-366.prefetch	primary	false	1082351701	Species	Cutibacterium namnetense	Bacteria	d__Bacteria;p__Actinomycetota;c__Actinomycetes;o__Propionibacteriales;f__Propionibacteriaceae;g__Cutibacterium;s__Cutibacterium namnetense	Ganon2	Sequence	184	10.3889	0	0	0	0.0525132	0	0
DW-63-366.prefetch	secondary	false	726688735	Species	Lactobacillus jensenii	Bacteria	d__Bacteria;p__Bacillota;c__Bacilli;o__Lactobacillales;f__Lactobacillaceae;g__Lactobacillus;s__Lactobacillus jensenii	Kraken2	Sequence	88	4.9686	0	0	0	0.025115	0	0
DW-63-366.prefetch	secondary	false	726688735	Species	Lactobacillus jensenii	Bacteria	d__Bacteria;p__Bacillota;c__Bacilli;o__Lactobacillales;f__Lactobacillaceae;g__Lactobacillus;s__Lactobacillus jensenii	Metabuli	Sequence	88	4.9686	0	0	0	0.025115	0	0
DW-63-366.prefetch	secondary	false	726688735	Species	Lactobacillus jensenii	Bacteria	d__Bacteria;p__Bacillota;c__Bacilli;o__Lactobacillales;f__Lactobacillaceae;g__Lactobacillus;s__Lactobacillus jensenii	Ganon2	Sequence	92	5.19445	0	0	0	0.0262566	0	0
DW-63-366.prefetch	secondary	false	1716878648	Species	Pseudomonas_E paracarnis	Bacteria	d__Bacteria;p__Pseudomonadota;c__Gammaproteobacteria;o__Pseudomonadales;f__Pseudomonadaceae;g__Pseudomonas_E;s__Pseudomonas_E paracarnis	Kraken2	Sequence	90	5.08153	0	0	0	0.0256858	0	0
DW-63-366.prefetch	secondary	false	1716878648	Species	Pseudomonas_E paracarnis	Bacteria	d__Bacteria;p__Pseudomonadota;c__Gammaproteobacteria;o__Pseudomonadales;f__Pseudomonadaceae;g__Pseudomonas_E;s__Pseudomonas_E paracarnis	Metabuli	Sequence	116	6.54952	0	0	0	0.0331062	0	0
DW-63-366.prefetch	secondary	false	1716878648	Species	Pseudomonas_E paracarnis	Bacteria	d__Bacteria;p__Pseudomonadota;c__Gammaproteobacteria;o__Pseudomonadales;f__Pseudomonadaceae;g__Pseudomonas_E;s__Pseudomonas_E paracarnis	Ganon2	Sequence	186	10.5018	0	0	0	0.053084	0	0
DW-63-366.prefetch	secondary	false	6312434	Species	Dermacoccus nishinomiyaensis	Bacteria	d__Bacteria;p__Actinomycetota;c__Actinomycetes;o__Actinomycetales;f__Dermatophilaceae;g__Dermacoccus;s__Dermacoccus nishinomiyaensis	Kraken2	Sequence	96	5.42029	0	0	0	0.0273982	0	0
DW-63-366.prefetch	secondary	false	6312434	Species	Dermacoccus nishinomiyaensis	Bacteria	d__Bacteria;p__Actinomycetota;c__Actinomycetes;o__Actinomycetales;f__Dermatophilaceae;g__Dermacoccus;s__Dermacoccus nishinomiyaensis	Metabuli	Sequence	94	5.30737	0	0	0	0.0268274	0	0
DW-63-366.prefetch	secondary	false	6312434	Species	Dermacoccus nishinomiyaensis	Bacteria	d__Bacteria;p__Actinomycetota;c__Actinomycetes;o__Actinomycetales;f__Dermatophilaceae;g__Dermacoccus;s__Dermacoccus nishinomiyaensis	Ganon2	Sequence	106	5.98491	0	0	0	0.0302522	0	0
DW-63-366.prefetch	secondary	false	1769068486	Species	QFNR01 sp943914555	Bacteria	d__Bacteria;p__Pseudomonadota;c__Gammaproteobacteria;o__Burkholderiales;f__Neisseriaceae;g__QFNR01;s__QFNR01 sp943914555	Kraken2	Sequence	76	4.29107	0	0	0	0.0216902	0	0
DW-63-366.prefetch	secondary	false	1769068486	Species	QFNR01 sp943914555	Bacteria	d__Bacteria;p__Pseudomonadota;c__Gammaproteobacteria;o__Burkholderiales;f__Neisseriaceae;g__QFNR01;s__QFNR01 sp943914555	Metabuli	Sequence	76	4.29107	0	0	0	0.0216902	0	0
DW-63-366.prefetch	secondary	false	1769068486	Species	QFNR01 sp943914555	Bacteria	d__Bacteria;p__Pseudomonadota;c__Gammaproteobacteria;o__Burkholderiales;f__Neisseriaceae;g__QFNR01;s__QFNR01 sp943914555	Ganon2	Sequence	78	4.40399	0	0	0	0.022261	0	0
DW-63-366.prefetch	secondary	false	289893649	Species	Corynebacterium meitnerae	Bacteria	d__Bacteria;p__Actinomycetota;c__Actinomycetes;o__Mycobacteriales;f__Mycobacteriaceae;g__Corynebacterium;s__Corynebacterium meitnerae	Kraken2	Sequence	98	5.53322	0	0	0	0.027969	0	0
DW-63-366.prefetch	secondary	false	289893649	Species	Corynebacterium meitnerae	Bacteria	d__Bacteria;p__Actinomycetota;c__Actinomycetes;o__Mycobacteriales;f__Mycobacteriaceae;g__Corynebacterium;s__Corynebacterium meitnerae	Metabuli	Sequence	84	4.74276	0	0	0	0.0239734	0	0
DW-63-366.prefetch	secondary	false	289893649	Species	Corynebacterium meitnerae	Bacteria	d__Bacteria;p__Actinomycetota;c__Actinomycetes;o__Mycobacteriales;f__Mycobacteriaceae;g__Corynebacterium;s__Corynebacterium meitnerae	Ganon2	Sequence	78	4.40399	0	0	0	0.022261	0	0
DW-63-366.prefetch	secondary	false	790730326	Species	Pantoea agglomerans	Bacteria	d__Bacteria;p__Pseudomonadota;c__Gammaproteobacteria;o__Enterobacterales;f__Enterobacteriaceae;g__Pantoea;s__Pantoea agglomerans	Kraken2	Sequence	100	5.64614	0	0	0	0.0285398	0	0
DW-63-366.prefetch	secondary	false	790730326	Species	Pantoea agglomerans	Bacteria	d__Bacteria;p__Pseudomonadota;c__Gammaproteobacteria;o__Enterobacterales;f__Enterobacteriaceae;g__Pantoea;s__Pantoea agglomerans	Metabuli	Sequence	102	5.75906	0	0	0	0.0291106	0	0
DW-63-366.prefetch	secondary	false	790730326	Species	Pantoea agglomerans	Bacteria	d__Bacteria;p__Pseudomonadota;c__Gammaproteobacteria;o__Enterobacterales;f__Enterobacteriaceae;g__Pantoea;s__Pantoea agglomerans	Ganon2	Sequence	126	7.11414	0	0	0	0.0359601	0	0
DW-63-366.prefetch	secondary	false	293421005	Species	Corynebacterium riegelii	Bacteria	d__Bacteria;p__Actinomycetota;c__Actinomycetes;o__Mycobacteriales;f__Mycobacteriaceae;g__Corynebacterium;s__Corynebacterium riegelii	Kraken2	Sequence	62	3.50061	0	0	0	0.0176947	0	0
DW-63-366.prefetch	secondary	false	293421005	Species	Corynebacterium riegelii	Bacteria	d__Bacteria;p__Actinomycetota;c__Actinomycetes;o__Mycobacteriales;f__Mycobacteriaceae;g__Corynebacterium;s__Corynebacterium riegelii	Metabuli	Sequence	68	3.83938	0	0	0	0.0194071	0	0
DW-63-366.prefetch	secondary	false	293421005	Species	Corynebacterium riegelii	Bacteria	d__Bacteria;p__Actinomycetota;c__Actinomycetes;o__Mycobacteriales;f__Mycobacteriaceae;g__Corynebacterium;s__Corynebacterium riegelii	Ganon2	Sequence	92	5.19445	0	0	0	0.0262566	0	0
DW-63-366.prefetch	secondary	false	1458625097	Species	Chryseobacterium sp030816115	Bacteria	d__Bacteria;p__Bacteroidota;c__Bacteroidia;o__Flavobacteriales;f__Weeksellaceae;g__Chryseobacterium;s__Chryseobacterium sp030816115	Kraken2	Sequence	94	5.30737	0	0	0	0.0268274	0	0
DW-63-366.prefetch	secondary	false	1458625097	Species	Chryseobacterium sp030816115	Bacteria	d__Bacteria;p__Bacteroidota;c__Bacteroidia;o__Flavobacteriales;f__Weeksellaceae;g__Chryseobacterium;s__Chryseobacterium sp030816115	Metabuli	Sequence	128	7.22706	0	0	0	0.0365309	0	0
DW-63-366.prefetch	secondary	false	1458625097	Species	Chryseobacterium sp030816115	Bacteria	d__Bacteria;p__Bacteroidota;c__Bacteroidia;o__Flavobacteriales;f__Weeksellaceae;g__Chryseobacterium;s__Chryseobacterium sp030816115	Ganon2	Sequence	86	4.85568	0	0	0	0.0245442	0	0
DW-63-366.prefetch	secondary	false	596710224	Species	Staphylococcus pasteuri	Bacteria	d__Bacteria;p__Bacillota;c__Bacilli;o__Staphylococcales;f__Staphylococcaceae;g__Staphylococcus;s__Staphylococcus pasteuri	Kraken2	Sequence	96	5.42029	0	0	0	0.0273982	0	0
DW-63-366.prefetch	secondary	false	596710224	Species	Staphylococcus pasteuri	Bacteria	d__Bacteria;p__Bacillota;c__Bacilli;o__Staphylococcales;f__Staphylococcaceae;g__Staphylococcus;s__Staphylococcus pasteuri	Metabuli	Sequence	142	8.01752	0	0	0	0.0405265	0	0
DW-63-366.prefetch	secondary	false	596710224	Species	Staphylococcus pasteuri	Bacteria	d__Bacteria;p__Bacillota;c__Bacilli;o__Staphylococcales;f__Staphylococcaceae;g__Staphylococcus;s__Staphylococcus pasteuri	Ganon2	Sequence	80	4.51691	0	0	0	0.0228318	0	0
DW-63-366.prefetch	primary	true	1132231887	Species	Lawsonella clevelandensis_A	Bacteria	d__Bacteria;p__Actinomycetota;c__Actinomycetes;o__Mycobacteriales;f__Mycobacteriaceae;g__Lawsonella;s__Lawsonella clevelandensis_A	Blast	Bases	0	0	1	410	0.153306	0.00109643	0	0
DW-63-366.prefetch	primary	true	1132231887	Species	Lawsonella clevelandensis_A	Bacteria	d__Bacteria;p__Actinomycetota;c__Actinomycetes;o__Mycobacteriales;f__Mycobacteriaceae;g__Lawsonella;s__Lawsonella clevelandensis_A	Kraken2	Sequence	226	12.7603	0	0	0	0.0644999	0	0
DW-63-366.prefetch	primary	true	1132231887	Species	Lawsonella clevelandensis_A	Bacteria	d__Bacteria;p__Actinomycetota;c__Actinomycetes;o__Mycobacteriales;f__Mycobacteriaceae;g__Lawsonella;s__Lawsonella clevelandensis_A	Metabuli	Sequence	226	12.7603	0	0	0	0.0644999	0	0
DW-63-366.prefetch	primary	true	1132231887	Species	Lawsonella clevelandensis_A	Bacteria	d__Bacteria;p__Actinomycetota;c__Actinomycetes;o__Mycobacteriales;f__Mycobacteriaceae;g__Lawsonella;s__Lawsonella clevelandensis_A	Ganon2	Sequence	238	13.4378	0	0	0	0.0679247	0	0
DW-63-366.prefetch	primary	true	351911849	Species	Staphylococcus hominis	Bacteria	d__Bacteria;p__Bacillota;c__Bacilli;o__Staphylococcales;f__Staphylococcaceae;g__Staphylococcus;s__Staphylococcus hominis	Kraken2	Sequence	390	22.0199	0	0	0	0.111305	0	0
DW-63-366.prefetch	primary	true	351911849	Species	Staphylococcus hominis	Bacteria	d__Bacteria;p__Bacillota;c__Bacilli;o__Staphylococcales;f__Staphylococcaceae;g__Staphylococcus;s__Staphylococcus hominis	Metabuli	Sequence	394	22.2458	0	0	0	0.112447	0	0
DW-63-366.prefetch	primary	true	351911849	Species	Staphylococcus hominis	Bacteria	d__Bacteria;p__Bacillota;c__Bacilli;o__Staphylococcales;f__Staphylococcaceae;g__Staphylococcus;s__Staphylococcus hominis	Ganon2	Sequence	402	22.6975	0	0	0	0.11473	0	0
DW-63-366.prefetch	primary	true	1295317147	Species	Staphylococcus epidermidis	Bacteria	d__Bacteria;p__Bacillota;c__Bacilli;o__Staphylococcales;f__Staphylococcaceae;g__Staphylococcus;s__Staphylococcus epidermidis	Kraken2	Sequence	238	13.4378	0	0	0	0.0679247	0	0
DW-63-366.prefetch	primary	true	1295317147	Species	Staphylococcus epidermidis	Bacteria	d__Bacteria;p__Bacillota;c__Bacilli;o__Staphylococcales;f__Staphylococcaceae;g__Staphylococcus;s__Staphylococcus epidermidis	Metabuli	Sequence	242	13.6637	0	0	0	0.0690663	0	0
DW-63-366.prefetch	primary	true	1295317147	Species	Staphylococcus epidermidis	Bacteria	d__Bacteria;p__Bacillota;c__Bacilli;o__Staphylococcales;f__Staphylococcaceae;g__Staphylococcus;s__Staphylococcus epidermidis	Ganon2	Sequence	266	15.0187	0	0	0	0.0759158	0	0
DW-63-366.prefetch	primary	true	2086542672	Species	Homo sapiens	Eukaryota	d__Eukaryota;p__Chordata;c__Mammalia;o__Primates;f__Hominidae;g__Homo;s__Homo sapiens	Blast	Bases	0	0	32	10816	4.04428	0.0289244	0	0
DW-63-366.prefetch	primary	true	2086542672	Species	Homo sapiens	Eukaryota	d__Eukaryota;p__Chordata;c__Mammalia;o__Primates;f__Hominidae;g__Homo;s__Homo sapiens	Kraken2	Sequence	241818	13653.4	0	0	0	69.0143	0	0
DW-63-366.prefetch	primary	true	2086542672	Species	Homo sapiens	Eukaryota	d__Eukaryota;p__Chordata;c__Mammalia;o__Primates;f__Hominidae;g__Homo;s__Homo sapiens	Metabuli	Sequence	235890	13318.7	0	0	0	67.3225	0	0
DW-63-366.prefetch	primary	true	2086542672	Species	Homo sapiens	Eukaryota	d__Eukaryota;p__Chordata;c__Mammalia;o__Primates;f__Hominidae;g__Homo;s__Homo sapiens	Ganon2	Sequence	247866	13994.9	0	0	0	70.7404	0	0
DW-63-366.prefetch	primary	true	793391479	Species	Cutibacterium acnes	Bacteria	d__Bacteria;p__Actinomycetota;c__Actinomycetes;o__Propionibacteriales;f__Propionibacteriaceae;g__Cutibacterium;s__Cutibacterium acnes	Kraken2	Sequence	6542	369.371	0	0	0	1.86707	0	0
DW-63-366.prefetch	primary	true	793391479	Species	Cutibacterium acnes	Bacteria	d__Bacteria;p__Actinomycetota;c__Actinomycetes;o__Propionibacteriales;f__Propionibacteriaceae;g__Cutibacterium;s__Cutibacterium acnes	Metabuli	Sequence	6444	363.837	0	0	0	1.8391	0	0
DW-63-366.prefetch	primary	true	793391479	Species	Cutibacterium acnes	Bacteria	d__Bacteria;p__Actinomycetota;c__Actinomycetes;o__Propionibacteriales;f__Propionibacteriaceae;g__Cutibacterium;s__Cutibacterium acnes	Ganon2	Sequence	7216	407.425	0	0	0	2.05943	0	0
DW-63-366.prefetch	secondary	true	1579127442	Species	Moraxella_A osloensis	Bacteria	d__Bacteria;p__Pseudomonadota;c__Gammaproteobacteria;o__Pseudomonadales;f__Moraxellaceae;g__Moraxella_A;s__Moraxella_A osloensis	Kraken2	Sequence	132	7.45291	0	0	0	0.0376725	0	0
DW-63-366.prefetch	secondary	true	1579127442	Species	Moraxella_A osloensis	Bacteria	d__Bacteria;p__Pseudomonadota;c__Gammaproteobacteria;o__Pseudomonadales;f__Moraxellaceae;g__Moraxella_A;s__Moraxella_A osloensis	Metabuli	Sequence	112	6.32368	0	0	0	0.0319646	0	0
DW-63-366.prefetch	secondary	true	1579127442	Species	Moraxella_A osloensis	Bacteria	d__Bacteria;p__Pseudomonadota;c__Gammaproteobacteria;o__Pseudomonadales;f__Moraxellaceae;g__Moraxella_A;s__Moraxella_A osloensis	Ganon2	Sequence	124	7.00121	0	0	0	0.0353893	0	0
DW-63-366.prefetch	secondary	true	1788147912	Species	Corynebacterium kefirresidentii	Bacteria	d__Bacteria;p__Actinomycetota;c__Actinomycetes;o__Mycobacteriales;f__Mycobacteriaceae;g__Corynebacterium;s__Corynebacterium kefirresidentii	Kraken2	Sequence	64	3.61353	0	0	0	0.0182655	0	0
DW-63-366.prefetch	secondary	true	1788147912	Species	Corynebacterium kefirresidentii	Bacteria	d__Bacteria;p__Actinomycetota;c__Actinomycetes;o__Mycobacteriales;f__Mycobacteriaceae;g__Corynebacterium;s__Corynebacterium kefirresidentii	Metabuli	Sequence	68	3.83938	0	0	0	0.0194071	0	0
DW-63-366.prefetch	secondary	true	1788147912	Species	Corynebacterium kefirresidentii	Bacteria	d__Bacteria;p__Actinomycetota;c__Actinomycetes;o__Mycobacteriales;f__Mycobacteriaceae;g__Corynebacterium;s__Corynebacterium kefirresidentii	Ganon2	Sequence	76	4.29107	0	0	0	0.0216902	0	0
DW-63-366.prefetch	secondary	true	93346554	Species	Cutibacterium granulosum	Bacteria	d__Bacteria;p__Actinomycetota;c__Actinomycetes;o__Propionibacteriales;f__Propionibacteriaceae;g__Cutibacterium;s__Cutibacterium granulosum	Kraken2	Sequence	104	5.87199	0	0	0	0.0296814	0	0
DW-63-366.prefetch	secondary	true	93346554	Species	Cutibacterium granulosum	Bacteria	d__Bacteria;p__Actinomycetota;c__Actinomycetes;o__Propionibacteriales;f__Propionibacteriaceae;g__Cutibacterium;s__Cutibacterium granulosum	Metabuli	Sequence	108	6.09783	0	0	0	0.030823	0	0
DW-63-366.prefetch	secondary	true	93346554	Species	Cutibacterium granulosum	Bacteria	d__Bacteria;p__Actinomycetota;c__Actinomycetes;o__Propionibacteriales;f__Propionibacteriaceae;g__Cutibacterium;s__Cutibacterium granulosum	Ganon2	Sequence	94	5.30737	0	0	0	0.0268274	0	0
DW-63-366.prefetch	secondary	true	993979852	Species	Moraxella_A sp002478835	Bacteria	d__Bacteria;p__Pseudomonadota;c__Gammaproteobacteria;o__Pseudomonadales;f__Moraxellaceae;g__Moraxella_A;s__Moraxella_A sp002478835	Blast	Bases	0	0	1	338	0.126384	0.000903886	0	0
DW-63-366.prefetch	secondary	true	993979852	Species	Moraxella_A sp002478835	Bacteria	d__Bacteria;p__Pseudomonadota;c__Gammaproteobacteria;o__Pseudomonadales;f__Moraxellaceae;g__Moraxella_A;s__Moraxella_A sp002478835	Kraken2	Sequence	172	9.71136	0	0	0	0.0490884	0	0
DW-63-366.prefetch	secondary	true	993979852	Species	Moraxella_A sp002478835	Bacteria	d__Bacteria;p__Pseudomonadota;c__Gammaproteobacteria;o__Pseudomonadales;f__Moraxellaceae;g__Moraxella_A;s__Moraxella_A sp002478835	Metabuli	Sequence	146	8.24336	0	0	0	0.0416681	0	0
DW-63-366.prefetch	secondary	true	993979852	Species	Moraxella_A sp002478835	Bacteria	d__Bacteria;p__Pseudomonadota;c__Gammaproteobacteria;o__Pseudomonadales;f__Moraxellaceae;g__Moraxella_A;s__Moraxella_A sp002478835	Ganon2	Sequence	170	9.59844	0	0	0	0.0485176	0	0
DW-63-366.prefetch	secondary	true	1132231887	Species	Lawsonella clevelandensis_A	Bacteria	d__Bacteria;p__Actinomycetota;c__Actinomycetes;o__Mycobacteriales;f__Mycobacteriaceae;g__Lawsonella;s__Lawsonella clevelandensis_A	Blast	Bases	0	0	1	410	0.153306	0.00109643	0	0
DW-63-366.prefetch	secondary	true	1132231887	Species	Lawsonella clevelandensis_A	Bacteria	d__Bacteria;p__Actinomycetota;c__Actinomycetes;o__Mycobacteriales;f__Mycobacteriaceae;g__Lawsonella;s__Lawsonella clevelandensis_A	Kraken2	Sequence	226	12.7603	0	0	0	0.0644999	0	0
DW-63-366.prefetch	secondary	true	1132231887	Species	Lawsonella clevelandensis_A	Bacteria	d__Bacteria;p__Actinomycetota;c__Actinomycetes;o__Mycobacteriales;f__Mycobacteriaceae;g__Lawsonella;s__Lawsonella clevelandensis_A	Metabuli	Sequence	226	12.7603	0	0	0	0.0644999	0	0
DW-63-366.prefetch	secondary	true	1132231887	Species	Lawsonella clevelandensis_A	Bacteria	d__Bacteria;p__Actinomycetota;c__Actinomycetes;o__Mycobacteriales;f__Mycobacteriaceae;g__Lawsonella;s__Lawsonella clevelandensis_A	Ganon2	Sequence	238	13.4378	0	0	0	0.0679247	0	0
DW-63-366.prefetch	secondary	true	1174657899	Species	Streptococcus mitis_DG	Bacteria	d__Bacteria;p__Bacillota;c__Bacilli;o__Lactobacillales;f__Streptococcaceae;g__Streptococcus;s__Streptococcus mitis_DG	Kraken2	Sequence	130	7.33998	0	0	0	0.0371017	0	0
DW-63-366.prefetch	secondary	true	1174657899	Species	Streptococcus mitis_DG	Bacteria	d__Bacteria;p__Bacillota;c__Bacilli;o__Lactobacillales;f__Streptococcaceae;g__Streptococcus;s__Streptococcus mitis_DG	Metabuli	Sequence	800	45.1691	0	0	0	0.228318	0	0
DW-63-366.prefetch	secondary	true	1174657899	Species	Streptococcus mitis_DG	Bacteria	d__Bacteria;p__Bacillota;c__Bacilli;o__Lactobacillales;f__Streptococcaceae;g__Streptococcus;s__Streptococcus mitis_DG	Ganon2	Sequence	568	32.0701	0	0	0	0.162106	0	0
DW-63-366.prefetch	secondary	true	1082351701	Species	Cutibacterium namnetense	Bacteria	d__Bacteria;p__Actinomycetota;c__Actinomycetes;o__Propionibacteriales;f__Propionibacteriaceae;g__Cutibacterium;s__Cutibacterium namnetense	Kraken2	Sequence	202	11.4052	0	0	0	0.0576504	0	0
DW-63-366.prefetch	secondary	true	1082351701	Species	Cutibacterium namnetense	Bacteria	d__Bacteria;p__Actinomycetota;c__Actinomycetes;o__Propionibacteriales;f__Propionibacteriaceae;g__Cutibacterium;s__Cutibacterium namnetense	Metabuli	Sequence	236	13.3249	0	0	0	0.0673539	0	0
DW-63-366.prefetch	secondary	true	1082351701	Species	Cutibacterium namnetense	Bacteria	d__Bacteria;p__Actinomycetota;c__Actinomycetes;o__Propionibacteriales;f__Propionibacteriaceae;g__Cutibacterium;s__Cutibacterium namnetense	Ganon2	Sequence	184	10.3889	0	0	0	0.0525132	0	0
DW-63-366.prefetch	secondary	true	1278683144	Species	Staphylococcus saccharolyticus	Bacteria	d__Bacteria;p__Bacillota;c__Bacilli;o__Staphylococcales;f__Staphylococcaceae;g__Staphylococcus;s__Staphylococcus saccharolyticus	Kraken2	Sequence	166	9.37259	0	0	0	0.0473761	0	0
DW-63-366.prefetch	secondary	true	1278683144	Species	Staphylococcus saccharolyticus	Bacteria	d__Bacteria;p__Bacillota;c__Bacilli;o__Staphylococcales;f__Staphylococcaceae;g__Staphylococcus;s__Staphylococcus saccharolyticus	Metabuli	Sequence	158	8.9209	0	0	0	0.0450929	0	0
DW-63-366.prefetch	secondary	true	1278683144	Species	Staphylococcus saccharolyticus	Bacteria	d__Bacteria;p__Bacillota;c__Bacilli;o__Staphylococcales;f__Staphylococcaceae;g__Staphylococcus;s__Staphylococcus saccharolyticus	Ganon2	Sequence	166	9.37259	0	0	0	0.0473761	0	0
DW-63-366.prefetch	secondary	true	435871618	Species	Staphylococcus capitis	Bacteria	d__Bacteria;p__Bacillota;c__Bacilli;o__Staphylococcales;f__Staphylococcaceae;g__Staphylococcus;s__Staphylococcus capitis	Kraken2	Sequence	108	6.09783	0	0	0	0.030823	0	0
DW-63-366.prefetch	secondary	true	435871618	Species	Staphylococcus capitis	Bacteria	d__Bacteria;p__Bacillota;c__Bacilli;o__Staphylococcales;f__Staphylococcaceae;g__Staphylococcus;s__Staphylococcus capitis	Metabuli	Sequence	110	6.21075	0	0	0	0.0313938	0	0
DW-63-366.prefetch	secondary	true	435871618	Species	Staphylococcus capitis	Bacteria	d__Bacteria;p__Bacillota;c__Bacilli;o__Staphylococcales;f__Staphylococcaceae;g__Staphylococcus;s__Staphylococcus capitis	Ganon2	Sequence	120	6.77537	0	0	0	0.0342477	0	0
DW-63-366.prefetch	secondary	true	506954033	Species	Cutibacterium modestum	Bacteria	d__Bacteria;p__Actinomycetota;c__Actinomycetes;o__Propionibacteriales;f__Propionibacteriaceae;g__Cutibacterium;s__Cutibacterium modestum	Kraken2	Sequence	510	28.7953	0	0	0	0.145553	0	0
DW-63-366.prefetch	secondary	true	506954033	Species	Cutibacterium modestum	Bacteria	d__Bacteria;p__Actinomycetota;c__Actinomycetes;o__Propionibacteriales;f__Propionibacteriaceae;g__Cutibacterium;s__Cutibacterium modestum	Metabuli	Sequence	502	28.3436	0	0	0	0.14327	0	0
DW-63-366.prefetch	secondary	true	506954033	Species	Cutibacterium modestum	Bacteria	d__Bacteria;p__Actinomycetota;c__Actinomycetes;o__Propionibacteriales;f__Propionibacteriaceae;g__Cutibacterium;s__Cutibacterium modestum	Ganon2	Sequence	488	27.5532	0	0	0	0.139274	0	0
DW-63-366.prefetch	secondary	true	793391479	Species	Cutibacterium acnes	Bacteria	d__Bacteria;p__Actinomycetota;c__Actinomycetes;o__Propionibacteriales;f__Propionibacteriaceae;g__Cutibacterium;s__Cutibacterium acnes	Kraken2	Sequence	6542	369.371	0	0	0	1.86707	0	0
DW-63-366.prefetch	secondary	true	793391479	Species	Cutibacterium acnes	Bacteria	d__Bacteria;p__Actinomycetota;c__Actinomycetes;o__Propionibacteriales;f__Propionibacteriaceae;g__Cutibacterium;s__Cutibacterium acnes	Metabuli	Sequence	6444	363.837	0	0	0	1.8391	0	0
DW-63-366.prefetch	secondary	true	793391479	Species	Cutibacterium acnes	Bacteria	d__Bacteria;p__Actinomycetota;c__Actinomycetes;o__Propionibacteriales;f__Propionibacteriaceae;g__Cutibacterium;s__Cutibacterium acnes	Ganon2	Sequence	7216	407.425	0	0	0	2.05943	0	0
DW-63-366.prefetch	secondary	true	1322807760	Species	Moraxella_A sp902506215	Bacteria	d__Bacteria;p__Pseudomonadota;c__Gammaproteobacteria;o__Pseudomonadales;f__Moraxellaceae;g__Moraxella_A;s__Moraxella_A sp902506215	Kraken2	Sequence	144	8.13044	0	0	0	0.0410973	0	0
DW-63-366.prefetch	secondary	true	1322807760	Species	Moraxella_A sp902506215	Bacteria	d__Bacteria;p__Pseudomonadota;c__Gammaproteobacteria;o__Pseudomonadales;f__Moraxellaceae;g__Moraxella_A;s__Moraxella_A sp902506215	Metabuli	Sequence	140	7.9046	0	0	0	0.0399557	0	0
DW-63-366.prefetch	secondary	true	1322807760	Species	Moraxella_A sp902506215	Bacteria	d__Bacteria;p__Pseudomonadota;c__Gammaproteobacteria;o__Pseudomonadales;f__Moraxellaceae;g__Moraxella_A;s__Moraxella_A sp902506215	Ganon2	Sequence	200	11.2923	0	0	0	0.0570796	0	0
DW-63-366.prefetch	secondary	true	360001829	Species	Lactobacillus iners	Bacteria	d__Bacteria;p__Bacillota;c__Bacilli;o__Lactobacillales;f__Lactobacillaceae;g__Lactobacillus;s__Lactobacillus iners	Blast	Bases	0	0	1	325	0.121523	0.000869122	0	0
DW-63-366.prefetch	secondary	true	360001829	Species	Lactobacillus iners	Bacteria	d__Bacteria;p__Bacillota;c__Bacilli;o__Lactobacillales;f__Lactobacillaceae;g__Lactobacillus;s__Lactobacillus iners	Kraken2	Sequence	92	5.19445	0	0	0	0.0262566	0	0
DW-63-366.prefetch	secondary	true	360001829	Species	Lactobacillus iners	Bacteria	d__Bacteria;p__Bacillota;c__Bacilli;o__Lactobacillales;f__Lactobacillaceae;g__Lactobacillus;s__Lactobacillus iners	Metabuli	Sequence	92	5.19445	0	0	0	0.0262566	0	0
DW-63-366.prefetch	secondary	true	360001829	Species	Lactobacillus iners	Bacteria	d__Bacteria;p__Bacillota;c__Bacilli;o__Lactobacillales;f__Lactobacillaceae;g__Lactobacillus;s__Lactobacillus iners	Ganon2	Sequence	92	5.19445	0	0	0	0.0262566	0	0
DW-63-366.prefetch	secondary	true	1295317147	Species	Staphylococcus epidermidis	Bacteria	d__Bacteria;p__Bacillota;c__Bacilli;o__Staphylococcales;f__Staphylococcaceae;g__Staphylococcus;s__Staphylococcus epidermidis	Kraken2	Sequence	238	13.4378	0	0	0	0.0679247	0	0
DW-63-366.prefetch	secondary	true	1295317147	Species	Staphylococcus epidermidis	Bacteria	d__Bacteria;p__Bacillota;c__Bacilli;o__Staphylococcales;f__Staphylococcaceae;g__Staphylococcus;s__Staphylococcus epidermidis	Metabuli	Sequence	242	13.6637	0	0	0	0.0690663	0	0
DW-63-366.prefetch	secondary	true	1295317147	Species	Staphylococcus epidermidis	Bacteria	d__Bacteria;p__Bacillota;c__Bacilli;o__Staphylococcales;f__Staphylococcaceae;g__Staphylococcus;s__Staphylococcus epidermidis	Ganon2	Sequence	266	15.0187	0	0	0	0.0759158	0	0
DW-63-366.prefetch	secondary	true	1749128032	Species	Moraxella_A cinereus	Bacteria	d__Bacteria;p__Pseudomonadota;c__Gammaproteobacteria;o__Pseudomonadales;f__Moraxellaceae;g__Moraxella_A;s__Moraxella_A cinereus	Kraken2	Sequence	294	16.5997	0	0	0	0.083907	0	0
DW-63-366.prefetch	secondary	true	1749128032	Species	Moraxella_A cinereus	Bacteria	d__Bacteria;p__Pseudomonadota;c__Gammaproteobacteria;o__Pseudomonadales;f__Moraxellaceae;g__Moraxella_A;s__Moraxella_A cinereus	Metabuli	Sequence	230	12.9861	0	0	0	0.0656415	0	0
DW-63-366.prefetch	secondary	true	1749128032	Species	Moraxella_A cinereus	Bacteria	d__Bacteria;p__Pseudomonadota;c__Gammaproteobacteria;o__Pseudomonadales;f__Moraxellaceae;g__Moraxella_A;s__Moraxella_A cinereus	Ganon2	Sequence	406	22.9233	0	0	0	0.115872	0	0
DW-63-366.prefetch	secondary	true	351911849	Species	Staphylococcus hominis	Bacteria	d__Bacteria;p__Bacillota;c__Bacilli;o__Staphylococcales;f__Staphylococcaceae;g__Staphylococcus;s__Staphylococcus hominis	Kraken2	Sequence	390	22.0199	0	0	0	0.111305	0	0
DW-63-366.prefetch	secondary	true	351911849	Species	Staphylococcus hominis	Bacteria	d__Bacteria;p__Bacillota;c__Bacilli;o__Staphylococcales;f__Staphylococcaceae;g__Staphylococcus;s__Staphylococcus hominis	Metabuli	Sequence	394	22.2458	0	0	0	0.112447	0	0
DW-63-366.prefetch	secondary	true	351911849	Species	Staphylococcus hominis	Bacteria	d__Bacteria;p__Bacillota;c__Bacilli;o__Staphylococcales;f__Staphylococcaceae;g__Staphylococcus;s__Staphylococcus hominis	Ganon2	Sequence	402	22.6975	0	0	0	0.11473	0	0
DW-63-366.prefetch	secondary	true	2086542672	Species	Homo sapiens	Eukaryota	d__Eukaryota;p__Chordata;c__Mammalia;o__Primates;f__Hominidae;g__Homo;s__Homo sapiens	Blast	Bases	0	0	32	10816	4.04428	0.0289244	0	0
DW-63-366.prefetch	secondary	true	2086542672	Species	Homo sapiens	Eukaryota	d__Eukaryota;p__Chordata;c__Mammalia;o__Primates;f__Hominidae;g__Homo;s__Homo sapiens	Kraken2	Sequence	241818	13653.4	0	0	0	69.0143	0	0
DW-63-366.prefetch	secondary	true	2086542672	Species	Homo sapiens	Eukaryota	d__Eukaryota;p__Chordata;c__Mammalia;o__Primates;f__Hominidae;g__Homo;s__Homo sapiens	Metabuli	Sequence	235890	13318.7	0	0	0	67.3225	0	0
DW-63-366.prefetch	secondary	true	2086542672	Species	Homo sapiens	Eukaryota	d__Eukaryota;p__Chordata;c__Mammalia;o__Primates;f__Hominidae;g__Homo;s__Homo sapiens	Ganon2	Sequence	247866	13994.9	0	0	0	70.7404	0	0
DW-63-367.prefetch	secondary	false	936515548	Species	Staphylococcus cohnii	Bacteria	d__Bacteria;p__Bacillota;c__Bacilli;o__Staphylococcales;f__Staphylococcaceae;g__Staphylococcus;s__Staphylococcus cohnii	Kraken2	Sequence	174	10.0867	0	0	0	0.0401219	0	0
DW-63-367.prefetch	secondary	false	936515548	Species	Staphylococcus cohnii	Bacteria	d__Bacteria;p__Bacillota;c__Bacilli;o__Staphylococcales;f__Staphylococcaceae;g__Staphylococcus;s__Staphylococcus cohnii	Metabuli	Sequence	164	9.50703	0	0	0	0.0378161	0	0
DW-63-367.prefetch	secondary	false	936515548	Species	Staphylococcus cohnii	Bacteria	d__Bacteria;p__Bacillota;c__Bacilli;o__Staphylococcales;f__Staphylococcaceae;g__Staphylococcus;s__Staphylococcus cohnii	Ganon2	Sequence	208	12.0577	0	0	0	0.0479619	0	0
DW-63-367.prefetch	secondary	false	2057660253	Species	Corynebacterium dentalis	Bacteria	d__Bacteria;p__Actinomycetota;c__Actinomycetes;o__Mycobacteriales;f__Mycobacteriaceae;g__Corynebacterium;s__Corynebacterium dentalis	Kraken2	Sequence	80	4.63757	0	0	0	0.0184469	0	0
DW-63-367.prefetch	secondary	false	2057660253	Species	Corynebacterium dentalis	Bacteria	d__Bacteria;p__Actinomycetota;c__Actinomycetes;o__Mycobacteriales;f__Mycobacteriaceae;g__Corynebacterium;s__Corynebacterium dentalis	Metabuli	Sequence	84	4.86945	0	0	0	0.0193692	0	0
DW-63-367.prefetch	secondary	false	2057660253	Species	Corynebacterium dentalis	Bacteria	d__Bacteria;p__Actinomycetota;c__Actinomycetes;o__Mycobacteriales;f__Mycobacteriaceae;g__Corynebacterium;s__Corynebacterium dentalis	Ganon2	Sequence	80	4.63757	0	0	0	0.0184469	0	0
DW-63-367.prefetch	primary	true	2086542672	Species	Homo sapiens	Eukaryota	d__Eukaryota;p__Chordata;c__Mammalia;o__Primates;f__Hominidae;g__Homo;s__Homo sapiens	Blast	Bases	0	0	50	17082	6.55787	0.0355815	0	0
DW-63-367.prefetch	primary	true	2086542672	Species	Homo sapiens	Eukaryota	d__Eukaryota;p__Chordata;c__Mammalia;o__Primates;f__Hominidae;g__Homo;s__Homo sapiens	Kraken2	Sequence	356880	20688.2	0	0	0	82.2915	0	0
DW-63-367.prefetch	primary	true	2086542672	Species	Homo sapiens	Eukaryota	d__Eukaryota;p__Chordata;c__Mammalia;o__Primates;f__Hominidae;g__Homo;s__Homo sapiens	Metabuli	Sequence	347298	20132.8	0	0	0	80.082	0	0
DW-63-367.prefetch	primary	true	2086542672	Species	Homo sapiens	Eukaryota	d__Eukaryota;p__Chordata;c__Mammalia;o__Primates;f__Hominidae;g__Homo;s__Homo sapiens	Ganon2	Sequence	365024	21160.3	0	0	0	84.1694	0	0
DW-63-367.prefetch	secondary	true	1295317147	Species	Staphylococcus epidermidis	Bacteria	d__Bacteria;p__Bacillota;c__Bacilli;o__Staphylococcales;f__Staphylococcaceae;g__Staphylococcus;s__Staphylococcus epidermidis	Kraken2	Sequence	148	8.57951	0	0	0	0.0341267	0	0
DW-63-367.prefetch	secondary	true	1295317147	Species	Staphylococcus epidermidis	Bacteria	d__Bacteria;p__Bacillota;c__Bacilli;o__Staphylococcales;f__Staphylococcaceae;g__Staphylococcus;s__Staphylococcus epidermidis	Metabuli	Sequence	148	8.57951	0	0	0	0.0341267	0	0
DW-63-367.prefetch	secondary	true	1295317147	Species	Staphylococcus epidermidis	Bacteria	d__Bacteria;p__Bacillota;c__Bacilli;o__Staphylococcales;f__Staphylococcaceae;g__Staphylococcus;s__Staphylococcus epidermidis	Ganon2	Sequence	152	8.81139	0	0	0	0.035049	0	0
DW-63-367.prefetch	secondary	true	1132231887	Species	Lawsonella clevelandensis_A	Bacteria	d__Bacteria;p__Actinomycetota;c__Actinomycetes;o__Mycobacteriales;f__Mycobacteriaceae;g__Lawsonella;s__Lawsonella clevelandensis_A	Kraken2	Sequence	110	6.37666	0	0	0	0.0253644	0	0
DW-63-367.prefetch	secondary	true	1132231887	Species	Lawsonella clevelandensis_A	Bacteria	d__Bacteria;p__Actinomycetota;c__Actinomycetes;o__Mycobacteriales;f__Mycobacteriaceae;g__Lawsonella;s__Lawsonella clevelandensis_A	Metabuli	Sequence	110	6.37666	0	0	0	0.0253644	0	0
DW-63-367.prefetch	secondary	true	1132231887	Species	Lawsonella clevelandensis_A	Bacteria	d__Bacteria;p__Actinomycetota;c__Actinomycetes;o__Mycobacteriales;f__Mycobacteriaceae;g__Lawsonella;s__Lawsonella clevelandensis_A	Ganon2	Sequence	118	6.84042	0	0	0	0.0272091	0	0
DW-63-367.prefetch	secondary	true	125884439	Species	Xanthomonas campestris	Bacteria	d__Bacteria;p__Pseudomonadota;c__Gammaproteobacteria;o__Xanthomonadales;f__Xanthomonadaceae;g__Xanthomonas;s__Xanthomonas campestris	Kraken2	Sequence	66	3.826	0	0	0	0.0152187	0	0
DW-63-367.prefetch	secondary	true	125884439	Species	Xanthomonas campestris	Bacteria	d__Bacteria;p__Pseudomonadota;c__Gammaproteobacteria;o__Xanthomonadales;f__Xanthomonadaceae;g__Xanthomonas;s__Xanthomonas campestris	Metabuli	Sequence	78	4.52163	0	0	0	0.0179857	0	0
DW-63-367.prefetch	secondary	true	125884439	Species	Xanthomonas campestris	Bacteria	d__Bacteria;p__Pseudomonadota;c__Gammaproteobacteria;o__Xanthomonadales;f__Xanthomonadaceae;g__Xanthomonas;s__Xanthomonas campestris	Ganon2	Sequence	76	4.4057	0	0	0	0.0175245	0	0
DW-63-367.prefetch	secondary	true	2086542672	Species	Homo sapiens	Eukaryota	d__Eukaryota;p__Chordata;c__Mammalia;o__Primates;f__Hominidae;g__Homo;s__Homo sapiens	Blast	Bases	0	0	50	17082	6.55787	0.0355815	0	0
DW-63-367.prefetch	secondary	true	2086542672	Species	Homo sapiens	Eukaryota	d__Eukaryota;p__Chordata;c__Mammalia;o__Primates;f__Hominidae;g__Homo;s__Homo sapiens	Kraken2	Sequence	356880	20688.2	0	0	0	82.2915	0	0
DW-63-367.prefetch	secondary	true	2086542672	Species	Homo sapiens	Eukaryota	d__Eukaryota;p__Chordata;c__Mammalia;o__Primates;f__Hominidae;g__Homo;s__Homo sapiens	Metabuli	Sequence	347298	20132.8	0	0	0	80.082	0	0
DW-63-367.prefetch	secondary	true	2086542672	Species	Homo sapiens	Eukaryota	d__Eukaryota;p__Chordata;c__Mammalia;o__Primates;f__Hominidae;g__Homo;s__Homo sapiens	Ganon2	Sequence	365024	21160.3	0	0	0	84.1694	0	0
DW-63-367.prefetch	secondary	true	506954033	Species	Cutibacterium modestum	Bacteria	d__Bacteria;p__Actinomycetota;c__Actinomycetes;o__Propionibacteriales;f__Propionibacteriaceae;g__Cutibacterium;s__Cutibacterium modestum	Kraken2	Sequence	120	6.95636	0	0	0	0.0276703	0	0
DW-63-367.prefetch	secondary	true	506954033	Species	Cutibacterium modestum	Bacteria	d__Bacteria;p__Actinomycetota;c__Actinomycetes;o__Propionibacteriales;f__Propionibacteriaceae;g__Cutibacterium;s__Cutibacterium modestum	Metabuli	Sequence	114	6.60854	0	0	0	0.0262868	0	0
DW-63-367.prefetch	secondary	true	506954033	Species	Cutibacterium modestum	Bacteria	d__Bacteria;p__Actinomycetota;c__Actinomycetes;o__Propionibacteriales;f__Propionibacteriaceae;g__Cutibacterium;s__Cutibacterium modestum	Ganon2	Sequence	118	6.84042	0	0	0	0.0272091	0	0
DW-63-368.prefetch	secondary	false	1191502379	Species	Brachybacterium muris	Bacteria	d__Bacteria;p__Actinomycetota;c__Actinomycetes;o__Actinomycetales;f__Dermabacteraceae;g__Brachybacterium;s__Brachybacterium muris	Kraken2	Sequence	70	3.44108	0	0	0	0.00570229	0	0
DW-63-368.prefetch	secondary	false	1191502379	Species	Brachybacterium muris	Bacteria	d__Bacteria;p__Actinomycetota;c__Actinomycetes;o__Actinomycetales;f__Dermabacteraceae;g__Brachybacterium;s__Brachybacterium muris	Metabuli	Sequence	72	3.5394	0	0	0	0.00586521	0	0
DW-63-368.prefetch	secondary	false	1191502379	Species	Brachybacterium muris	Bacteria	d__Bacteria;p__Actinomycetota;c__Actinomycetes;o__Actinomycetales;f__Dermabacteraceae;g__Brachybacterium;s__Brachybacterium muris	Ganon2	Sequence	70	3.44108	0	0	0	0.00570229	0	0
DW-63-368.prefetch	secondary	false	773201972	Species	Staphylococcus aureus	Bacteria	d__Bacteria;p__Bacillota;c__Bacilli;o__Staphylococcales;f__Staphylococcaceae;g__Staphylococcus;s__Staphylococcus aureus	Kraken2	Sequence	68	3.34276	0	0	0	0.00553936	0	0
DW-63-368.prefetch	secondary	false	773201972	Species	Staphylococcus aureus	Bacteria	d__Bacteria;p__Bacillota;c__Bacilli;o__Staphylococcales;f__Staphylococcaceae;g__Staphylococcus;s__Staphylococcus aureus	Metabuli	Sequence	74	3.63771	0	0	0	0.00602813	0	0
DW-63-368.prefetch	secondary	false	773201972	Species	Staphylococcus aureus	Bacteria	d__Bacteria;p__Bacillota;c__Bacilli;o__Staphylococcales;f__Staphylococcaceae;g__Staphylococcus;s__Staphylococcus aureus	Ganon2	Sequence	82	4.03098	0	0	0	0.00667982	0	0
DW-63-368.prefetch	secondary	false	1880906780	Species	Citricoccus terreus	Bacteria	d__Bacteria;p__Actinomycetota;c__Actinomycetes;o__Actinomycetales;f__Micrococcaceae;g__Citricoccus;s__Citricoccus terreus	Kraken2	Sequence	92	4.52256	0	0	0	0.00749443	0	0
DW-63-368.prefetch	secondary	false	1880906780	Species	Citricoccus terreus	Bacteria	d__Bacteria;p__Actinomycetota;c__Actinomycetes;o__Actinomycetales;f__Micrococcaceae;g__Citricoccus;s__Citricoccus terreus	Metabuli	Sequence	98	4.81751	0	0	0	0.0079832	0	0
DW-63-368.prefetch	secondary	false	1880906780	Species	Citricoccus terreus	Bacteria	d__Bacteria;p__Actinomycetota;c__Actinomycetes;o__Actinomycetales;f__Micrococcaceae;g__Citricoccus;s__Citricoccus terreus	Ganon2	Sequence	78	3.83435	0	0	0	0.00635398	0	0
DW-63-368.prefetch	primary	true	767660504	Species	Streptococcus mitis_DE	Bacteria	d__Bacteria;p__Bacillota;c__Bacilli;o__Lactobacillales;f__Streptococcaceae;g__Streptococcus;s__Streptococcus mitis_DE	Kraken2	Sequence	774	38.0485	0	0	0	0.063051	0	0
DW-63-368.prefetch	primary	true	767660504	Species	Streptococcus mitis_DE	Bacteria	d__Bacteria;p__Bacillota;c__Bacilli;o__Lactobacillales;f__Streptococcaceae;g__Streptococcus;s__Streptococcus mitis_DE	Metabuli	Sequence	778	38.2452	0	0	0	0.0633768	0	0
DW-63-368.prefetch	primary	true	767660504	Species	Streptococcus mitis_DE	Bacteria	d__Bacteria;p__Bacillota;c__Bacilli;o__Lactobacillales;f__Streptococcaceae;g__Streptococcus;s__Streptococcus mitis_DE	Ganon2	Sequence	604	29.6916	0	0	0	0.0492026	0	0
DW-63-368.prefetch	primary	true	2086542672	Species	Homo sapiens	Eukaryota	d__Eukaryota;p__Chordata;c__Mammalia;o__Primates;f__Hominidae;g__Homo;s__Homo sapiens	Blast	Bases	0	0	172	56869	18.5138	0.0434121	0	0
DW-63-368.prefetch	primary	true	2086542672	Species	Homo sapiens	Eukaryota	d__Eukaryota;p__Chordata;c__Mammalia;o__Primates;f__Hominidae;g__Homo;s__Homo sapiens	Kraken2	Sequence	1153244	56691.5	0	0	0	93.9447	0	0
DW-63-368.prefetch	primary	true	2086542672	Species	Homo sapiens	Eukaryota	d__Eukaryota;p__Chordata;c__Mammalia;o__Primates;f__Hominidae;g__Homo;s__Homo sapiens	Metabuli	Sequence	1119782	55046.6	0	0	0	91.2188	0	0
DW-63-368.prefetch	primary	true	2086542672	Species	Homo sapiens	Eukaryota	d__Eukaryota;p__Chordata;c__Mammalia;o__Primates;f__Hominidae;g__Homo;s__Homo sapiens	Ganon2	Sequence	1186242	58313.6	0	0	0	96.6327	0	0
DW-63-368.prefetch	secondary	true	506954033	Species	Cutibacterium modestum	Bacteria	d__Bacteria;p__Actinomycetota;c__Actinomycetes;o__Propionibacteriales;f__Propionibacteriaceae;g__Cutibacterium;s__Cutibacterium modestum	Kraken2	Sequence	84	4.1293	0	0	0	0.00684274	0	0
DW-63-368.prefetch	secondary	true	506954033	Species	Cutibacterium modestum	Bacteria	d__Bacteria;p__Actinomycetota;c__Actinomycetes;o__Propionibacteriales;f__Propionibacteriaceae;g__Cutibacterium;s__Cutibacterium modestum	Metabuli	Sequence	84	4.1293	0	0	0	0.00684274	0	0
DW-63-368.prefetch	secondary	true	506954033	Species	Cutibacterium modestum	Bacteria	d__Bacteria;p__Actinomycetota;c__Actinomycetes;o__Propionibacteriales;f__Propionibacteriaceae;g__Cutibacterium;s__Cutibacterium modestum	Ganon2	Sequence	92	4.52256	0	0	0	0.00749443	0	0
DW-63-368.prefetch	secondary	true	1780900298	Species	Streptomyces griseoincarnatus	Bacteria	d__Bacteria;p__Actinomycetota;c__Actinomycetes;o__Streptomycetales;f__Streptomycetaceae;g__Streptomyces;s__Streptomyces griseoincarnatus	Blast	Bases	0	0	1	269	0.0875734	0.000205347	0	0
DW-63-368.prefetch	secondary	true	1780900298	Species	Streptomyces griseoincarnatus	Bacteria	d__Bacteria;p__Actinomycetota;c__Actinomycetes;o__Streptomycetales;f__Streptomycetaceae;g__Streptomyces;s__Streptomyces griseoincarnatus	Kraken2	Sequence	108	5.3091	0	0	0	0.00879781	0	0
DW-63-368.prefetch	secondary	true	1780900298	Species	Streptomyces griseoincarnatus	Bacteria	d__Bacteria;p__Actinomycetota;c__Actinomycetes;o__Streptomycetales;f__Streptomycetaceae;g__Streptomyces;s__Streptomyces griseoincarnatus	Metabuli	Sequence	64	3.14613	0	0	0	0.00521352	0	0
DW-63-368.prefetch	secondary	true	1780900298	Species	Streptomyces griseoincarnatus	Bacteria	d__Bacteria;p__Actinomycetota;c__Actinomycetes;o__Streptomycetales;f__Streptomycetaceae;g__Streptomyces;s__Streptomyces griseoincarnatus	Ganon2	Sequence	88	4.32593	0	0	0	0.00716859	0	0
DW-63-368.prefetch	secondary	true	2086542672	Species	Homo sapiens	Eukaryota	d__Eukaryota;p__Chordata;c__Mammalia;o__Primates;f__Hominidae;g__Homo;s__Homo sapiens	Blast	Bases	0	0	172	56869	18.5138	0.0434121	0	0
DW-63-368.prefetch	secondary	true	2086542672	Species	Homo sapiens	Eukaryota	d__Eukaryota;p__Chordata;c__Mammalia;o__Primates;f__Hominidae;g__Homo;s__Homo sapiens	Kraken2	Sequence	1153244	56691.5	0	0	0	93.9447	0	0
DW-63-368.prefetch	secondary	true	2086542672	Species	Homo sapiens	Eukaryota	d__Eukaryota;p__Chordata;c__Mammalia;o__Primates;f__Hominidae;g__Homo;s__Homo sapiens	Metabuli	Sequence	1119782	55046.6	0	0	0	91.2188	0	0
DW-63-368.prefetch	secondary	true	2086542672	Species	Homo sapiens	Eukaryota	d__Eukaryota;p__Chordata;c__Mammalia;o__Primates;f__Hominidae;g__Homo;s__Homo sapiens	Ganon2	Sequence	1186242	58313.6	0	0	0	96.6327	0	0
DW-63-368.prefetch	secondary	true	767660504	Species	Streptococcus mitis_DE	Bacteria	d__Bacteria;p__Bacillota;c__Bacilli;o__Lactobacillales;f__Streptococcaceae;g__Streptococcus;s__Streptococcus mitis_DE	Kraken2	Sequence	774	38.0485	0	0	0	0.063051	0	0
DW-63-368.prefetch	secondary	true	767660504	Species	Streptococcus mitis_DE	Bacteria	d__Bacteria;p__Bacillota;c__Bacilli;o__Lactobacillales;f__Streptococcaceae;g__Streptococcus;s__Streptococcus mitis_DE	Metabuli	Sequence	778	38.2452	0	0	0	0.0633768	0	0
DW-63-368.prefetch	secondary	true	767660504	Species	Streptococcus mitis_DE	Bacteria	d__Bacteria;p__Bacillota;c__Bacilli;o__Lactobacillales;f__Streptococcaceae;g__Streptococcus;s__Streptococcus mitis_DE	Ganon2	Sequence	604	29.6916	0	0	0	0.0492026	0	0
DW-63-369.prefetch	primary	true	351911849	Species	Staphylococcus hominis	Bacteria	d__Bacteria;p__Bacillota;c__Bacilli;o__Staphylococcales;f__Staphylococcaceae;g__Staphylococcus;s__Staphylococcus hominis	Kraken2	Sequence	322	13.7018	0	0	0	0.0219085	0	0
DW-63-369.prefetch	primary	true	351911849	Species	Staphylococcus hominis	Bacteria	d__Bacteria;p__Bacillota;c__Bacilli;o__Staphylococcales;f__Staphylococcaceae;g__Staphylococcus;s__Staphylococcus hominis	Metabuli	Sequence	328	13.9572	0	0	0	0.0223167	0	0
DW-63-369.prefetch	primary	true	351911849	Species	Staphylococcus hominis	Bacteria	d__Bacteria;p__Bacillota;c__Bacilli;o__Staphylococcales;f__Staphylococcaceae;g__Staphylococcus;s__Staphylococcus hominis	Ganon2	Sequence	330	14.0423	0	0	0	0.0224528	0	0
DW-63-369.prefetch	primary	true	2086542672	Species	Homo sapiens	Eukaryota	d__Eukaryota;p__Chordata;c__Mammalia;o__Primates;f__Hominidae;g__Homo;s__Homo sapiens	Blast	Bases	0	0	233	72694	20.4854	0.0464396	0	0
DW-63-369.prefetch	primary	true	2086542672	Species	Homo sapiens	Eukaryota	d__Eukaryota;p__Chordata;c__Mammalia;o__Primates;f__Hominidae;g__Homo;s__Homo sapiens	Kraken2	Sequence	1347868	57354.9	0	0	0	91.7073	0	0
DW-63-369.prefetch	primary	true	2086542672	Species	Homo sapiens	Eukaryota	d__Eukaryota;p__Chordata;c__Mammalia;o__Primates;f__Hominidae;g__Homo;s__Homo sapiens	Metabuli	Sequence	1313648	55898.8	0	0	0	89.379	0	0
DW-63-369.prefetch	primary	true	2086542672	Species	Homo sapiens	Eukaryota	d__Eukaryota;p__Chordata;c__Mammalia;o__Primates;f__Hominidae;g__Homo;s__Homo sapiens	Ganon2	Sequence	1380314	58735.6	0	0	0	93.9149	0	0
DW-63-369.prefetch	secondary	true	2086542672	Species	Homo sapiens	Eukaryota	d__Eukaryota;p__Chordata;c__Mammalia;o__Primates;f__Hominidae;g__Homo;s__Homo sapiens	Blast	Bases	0	0	233	72694	20.4854	0.0464396	0	0
DW-63-369.prefetch	secondary	true	2086542672	Species	Homo sapiens	Eukaryota	d__Eukaryota;p__Chordata;c__Mammalia;o__Primates;f__Hominidae;g__Homo;s__Homo sapiens	Kraken2	Sequence	1347868	57354.9	0	0	0	91.7073	0	0
DW-63-369.prefetch	secondary	true	2086542672	Species	Homo sapiens	Eukaryota	d__Eukaryota;p__Chordata;c__Mammalia;o__Primates;f__Hominidae;g__Homo;s__Homo sapiens	Metabuli	Sequence	1313648	55898.8	0	0	0	89.379	0	0
DW-63-369.prefetch	secondary	true	2086542672	Species	Homo sapiens	Eukaryota	d__Eukaryota;p__Chordata;c__Mammalia;o__Primates;f__Hominidae;g__Homo;s__Homo sapiens	Ganon2	Sequence	1380314	58735.6	0	0	0	93.9149	0	0
DW-63-369.prefetch	secondary	true	351911849	Species	Staphylococcus hominis	Bacteria	d__Bacteria;p__Bacillota;c__Bacilli;o__Staphylococcales;f__Staphylococcaceae;g__Staphylococcus;s__Staphylococcus hominis	Kraken2	Sequence	322	13.7018	0	0	0	0.0219085	0	0
DW-63-369.prefetch	secondary	true	351911849	Species	Staphylococcus hominis	Bacteria	d__Bacteria;p__Bacillota;c__Bacilli;o__Staphylococcales;f__Staphylococcaceae;g__Staphylococcus;s__Staphylococcus hominis	Metabuli	Sequence	328	13.9572	0	0	0	0.0223167	0	0
DW-63-369.prefetch	secondary	true	351911849	Species	Staphylococcus hominis	Bacteria	d__Bacteria;p__Bacillota;c__Bacilli;o__Staphylococcales;f__Staphylococcaceae;g__Staphylococcus;s__Staphylococcus hominis	Ganon2	Sequence	330	14.0423	0	0	0	0.0224528	0	0
DW-63-369.prefetch	secondary	true	1132231887	Species	Lawsonella clevelandensis_A	Bacteria	d__Bacteria;p__Actinomycetota;c__Actinomycetes;o__Mycobacteriales;f__Mycobacteriaceae;g__Lawsonella;s__Lawsonella clevelandensis_A	Kraken2	Sequence	96	4.08502	0	0	0	0.00653172	0	0
DW-63-369.prefetch	secondary	true	1132231887	Species	Lawsonella clevelandensis_A	Bacteria	d__Bacteria;p__Actinomycetota;c__Actinomycetes;o__Mycobacteriales;f__Mycobacteriaceae;g__Lawsonella;s__Lawsonella clevelandensis_A	Metabuli	Sequence	96	4.08502	0	0	0	0.00653172	0	0
DW-63-369.prefetch	secondary	true	1132231887	Species	Lawsonella clevelandensis_A	Bacteria	d__Bacteria;p__Actinomycetota;c__Actinomycetes;o__Mycobacteriales;f__Mycobacteriaceae;g__Lawsonella;s__Lawsonella clevelandensis_A	Ganon2	Sequence	98	4.17013	0	0	0	0.0066678	0	0
DW-63-369.prefetch	secondary	true	506954033	Species	Cutibacterium modestum	Bacteria	d__Bacteria;p__Actinomycetota;c__Actinomycetes;o__Propionibacteriales;f__Propionibacteriaceae;g__Cutibacterium;s__Cutibacterium modestum	Kraken2	Sequence	92	3.91481	0	0	0	0.00625957	0	0
DW-63-369.prefetch	secondary	true	506954033	Species	Cutibacterium modestum	Bacteria	d__Bacteria;p__Actinomycetota;c__Actinomycetes;o__Propionibacteriales;f__Propionibacteriaceae;g__Cutibacterium;s__Cutibacterium modestum	Metabuli	Sequence	96	4.08502	0	0	0	0.00653172	0	0
DW-63-369.prefetch	secondary	true	506954033	Species	Cutibacterium modestum	Bacteria	d__Bacteria;p__Actinomycetota;c__Actinomycetes;o__Propionibacteriales;f__Propionibacteriaceae;g__Cutibacterium;s__Cutibacterium modestum	Ganon2	Sequence	88	3.7446	0	0	0	0.00598741	0	0
DW-63-369.prefetch	secondary	true	125884439	Species	Xanthomonas campestris	Bacteria	d__Bacteria;p__Pseudomonadota;c__Gammaproteobacteria;o__Xanthomonadales;f__Xanthomonadaceae;g__Xanthomonas;s__Xanthomonas campestris	Kraken2	Sequence	154	6.55306	0	0	0	0.010478	0	0
DW-63-369.prefetch	secondary	true	125884439	Species	Xanthomonas campestris	Bacteria	d__Bacteria;p__Pseudomonadota;c__Gammaproteobacteria;o__Xanthomonadales;f__Xanthomonadaceae;g__Xanthomonas;s__Xanthomonas campestris	Metabuli	Sequence	158	6.72327	0	0	0	0.0107501	0	0
DW-63-369.prefetch	secondary	true	125884439	Species	Xanthomonas campestris	Bacteria	d__Bacteria;p__Pseudomonadota;c__Gammaproteobacteria;o__Xanthomonadales;f__Xanthomonadaceae;g__Xanthomonas;s__Xanthomonas campestris	Ganon2	Sequence	182	7.74452	0	0	0	0.0123831	0	0
DW-63-372.prefetch	primary	true	2086542672	Species	Homo sapiens	Eukaryota	d__Eukaryota;p__Chordata;c__Mammalia;o__Primates;f__Hominidae;g__Homo;s__Homo sapiens	Blast	Bases	0	0	20	7530	2.87473	0.0631146	0	0
DW-63-372.prefetch	primary	true	2086542672	Species	Homo sapiens	Eukaryota	d__Eukaryota;p__Chordata;c__Mammalia;o__Primates;f__Hominidae;g__Homo;s__Homo sapiens	Kraken2	Sequence	78598	4530.97	0	0	0	73.1321	0	0
DW-63-372.prefetch	primary	true	2086542672	Species	Homo sapiens	Eukaryota	d__Eukaryota;p__Chordata;c__Mammalia;o__Primates;f__Hominidae;g__Homo;s__Homo sapiens	Metabuli	Sequence	74808	4312.48	0	0	0	69.6057	0	0
DW-63-372.prefetch	primary	true	2086542672	Species	Homo sapiens	Eukaryota	d__Eukaryota;p__Chordata;c__Mammalia;o__Primates;f__Hominidae;g__Homo;s__Homo sapiens	Ganon2	Sequence	79386	4576.39	0	0	0	73.8653	0	0
DW-63-372.prefetch	secondary	true	2086542672	Species	Homo sapiens	Eukaryota	d__Eukaryota;p__Chordata;c__Mammalia;o__Primates;f__Hominidae;g__Homo;s__Homo sapiens	Blast	Bases	0	0	20	7530	2.87473	0.0631146	0	0
DW-63-372.prefetch	secondary	true	2086542672	Species	Homo sapiens	Eukaryota	d__Eukaryota;p__Chordata;c__Mammalia;o__Primates;f__Hominidae;g__Homo;s__Homo sapiens	Kraken2	Sequence	78598	4530.97	0	0	0	73.1321	0	0
DW-63-372.prefetch	secondary	true	2086542672	Species	Homo sapiens	Eukaryota	d__Eukaryota;p__Chordata;c__Mammalia;o__Primates;f__Hominidae;g__Homo;s__Homo sapiens	Metabuli	Sequence	74808	4312.48	0	0	0	69.6057	0	0
DW-63-372.prefetch	secondary	true	2086542672	Species	Homo sapiens	Eukaryota	d__Eukaryota;p__Chordata;c__Mammalia;o__Primates;f__Hominidae;g__Homo;s__Homo sapiens	Ganon2	Sequence	79386	4576.39	0	0	0	73.8653	0	0
DW-63-372.prefetch	secondary	true	1050343969	Species	Phenylobacterium sp937910255	Bacteria	d__Bacteria;p__Pseudomonadota;c__Alphaproteobacteria;o__Caulobacterales;f__Caulobacteraceae;g__Phenylobacterium;s__Phenylobacterium sp937910255	Kraken2	Sequence	214	12.3365	0	0	0	0.199118	0	0
DW-63-372.prefetch	secondary	true	1050343969	Species	Phenylobacterium sp937910255	Bacteria	d__Bacteria;p__Pseudomonadota;c__Alphaproteobacteria;o__Caulobacterales;f__Caulobacteraceae;g__Phenylobacterium;s__Phenylobacterium sp937910255	Metabuli	Sequence	60	3.45884	0	0	0	0.0558275	0	0
DW-63-372.prefetch	secondary	true	1050343969	Species	Phenylobacterium sp937910255	Bacteria	d__Bacteria;p__Pseudomonadota;c__Alphaproteobacteria;o__Caulobacterales;f__Caulobacteraceae;g__Phenylobacterium;s__Phenylobacterium sp937910255	Ganon2	Sequence	1138	65.6027	0	0	0	1.05886	0	0
DW-63-373.prefetch	primary	true	2086542672	Species	Homo sapiens	Eukaryota	d__Eukaryota;p__Chordata;c__Mammalia;o__Primates;f__Hominidae;g__Homo;s__Homo sapiens	Blast	Bases	0	0	23	8165	3.0457	0.0946168	0	0
DW-63-373.prefetch	primary	true	2086542672	Species	Homo sapiens	Eukaryota	d__Eukaryota;p__Chordata;c__Mammalia;o__Primates;f__Hominidae;g__Homo;s__Homo sapiens	Kraken2	Sequence	43754	2464.49	0	0	0	55.5973	0	0
DW-63-373.prefetch	primary	true	2086542672	Species	Homo sapiens	Eukaryota	d__Eukaryota;p__Chordata;c__Mammalia;o__Primates;f__Hominidae;g__Homo;s__Homo sapiens	Metabuli	Sequence	41116	2315.9	0	0	0	52.2453	0	0
DW-63-373.prefetch	primary	true	2086542672	Species	Homo sapiens	Eukaryota	d__Eukaryota;p__Chordata;c__Mammalia;o__Primates;f__Hominidae;g__Homo;s__Homo sapiens	Ganon2	Sequence	44348	2497.94	0	0	0	56.3521	0	0
DW-63-373.prefetch	secondary	true	114338952	Species	PNKE01 sp003487005	Bacteria	d__Bacteria;p__Acidobacteriota;c__Terriglobia;o__Bryobacterales;f__Bryobacteraceae;g__PNKE01;s__PNKE01 sp003487005	Kraken2	Sequence	828	46.6379	0	0	0	1.05212	0	0
DW-63-373.prefetch	secondary	true	114338952	Species	PNKE01 sp003487005	Bacteria	d__Bacteria;p__Acidobacteriota;c__Terriglobia;o__Bryobacterales;f__Bryobacteraceae;g__PNKE01;s__PNKE01 sp003487005	Metabuli	Sequence	124	6.98442	0	0	0	0.157564	0	0
DW-63-373.prefetch	secondary	true	114338952	Species	PNKE01 sp003487005	Bacteria	d__Bacteria;p__Acidobacteriota;c__Terriglobia;o__Bryobacterales;f__Bryobacteraceae;g__PNKE01;s__PNKE01 sp003487005	Ganon2	Sequence	148	8.33624	0	0	0	0.188061	0	0
DW-63-373.prefetch	secondary	true	2086542672	Species	Homo sapiens	Eukaryota	d__Eukaryota;p__Chordata;c__Mammalia;o__Primates;f__Hominidae;g__Homo;s__Homo sapiens	Blast	Bases	0	0	23	8165	3.0457	0.0946168	0	0
DW-63-373.prefetch	secondary	true	2086542672	Species	Homo sapiens	Eukaryota	d__Eukaryota;p__Chordata;c__Mammalia;o__Primates;f__Hominidae;g__Homo;s__Homo sapiens	Kraken2	Sequence	43754	2464.49	0	0	0	55.5973	0	0
DW-63-373.prefetch	secondary	true	2086542672	Species	Homo sapiens	Eukaryota	d__Eukaryota;p__Chordata;c__Mammalia;o__Primates;f__Hominidae;g__Homo;s__Homo sapiens	Metabuli	Sequence	41116	2315.9	0	0	0	52.2453	0	0
DW-63-373.prefetch	secondary	true	2086542672	Species	Homo sapiens	Eukaryota	d__Eukaryota;p__Chordata;c__Mammalia;o__Primates;f__Hominidae;g__Homo;s__Homo sapiens	Ganon2	Sequence	44348	2497.94	0	0	0	56.3521	0	0
DW-63-376.prefetch	primary	true	434652120	Species	Aquabacterium sp001770725	Bacteria	d__Bacteria;p__Pseudomonadota;c__Gammaproteobacteria;o__Burkholderiales;f__Burkholderiaceae;g__Aquabacterium;s__Aquabacterium sp001770725	Kraken2	Sequence	318	33.881	0	0	0	0.0527897	0	0
DW-63-376.prefetch	primary	true	434652120	Species	Aquabacterium sp001770725	Bacteria	d__Bacteria;p__Pseudomonadota;c__Gammaproteobacteria;o__Burkholderiales;f__Burkholderiaceae;g__Aquabacterium;s__Aquabacterium sp001770725	Metabuli	Sequence	328	34.9465	0	0	0	0.0544498	0	0
DW-63-376.prefetch	primary	true	434652120	Species	Aquabacterium sp001770725	Bacteria	d__Bacteria;p__Pseudomonadota;c__Gammaproteobacteria;o__Burkholderiales;f__Burkholderiaceae;g__Aquabacterium;s__Aquabacterium sp001770725	Ganon2	Sequence	332	35.3726	0	0	0	0.0551138	0	0
DW-63-376.prefetch	primary	true	2086542672	Species	Homo sapiens	Eukaryota	d__Eukaryota;p__Chordata;c__Mammalia;o__Primates;f__Hominidae;g__Homo;s__Homo sapiens	Blast	Bases	0	0	74	25744	18.1647	0.0386698	0	0
DW-63-376.prefetch	primary	true	2086542672	Species	Homo sapiens	Eukaryota	d__Eukaryota;p__Chordata;c__Mammalia;o__Primates;f__Hominidae;g__Homo;s__Homo sapiens	Kraken2	Sequence	570780	60813.2	0	0	0	94.7526	0	0
DW-63-376.prefetch	primary	true	2086542672	Species	Homo sapiens	Eukaryota	d__Eukaryota;p__Chordata;c__Mammalia;o__Primates;f__Hominidae;g__Homo;s__Homo sapiens	Metabuli	Sequence	557116	59357.4	0	0	0	92.4843	0	0
DW-63-376.prefetch	primary	true	2086542672	Species	Homo sapiens	Eukaryota	d__Eukaryota;p__Chordata;c__Mammalia;o__Primates;f__Hominidae;g__Homo;s__Homo sapiens	Ganon2	Sequence	583644	62183.8	0	0	0	96.8881	0	0
DW-63-376.prefetch	secondary	true	793391479	Species	Cutibacterium acnes	Bacteria	d__Bacteria;p__Actinomycetota;c__Actinomycetes;o__Propionibacteriales;f__Propionibacteriaceae;g__Cutibacterium;s__Cutibacterium acnes	Kraken2	Sequence	60	6.39265	0	0	0	0.00996032	0	0
DW-63-376.prefetch	secondary	true	793391479	Species	Cutibacterium acnes	Bacteria	d__Bacteria;p__Actinomycetota;c__Actinomycetes;o__Propionibacteriales;f__Propionibacteriaceae;g__Cutibacterium;s__Cutibacterium acnes	Metabuli	Sequence	54	5.75338	0	0	0	0.00896429	0	0
DW-63-376.prefetch	secondary	true	793391479	Species	Cutibacterium acnes	Bacteria	d__Bacteria;p__Actinomycetota;c__Actinomycetes;o__Propionibacteriales;f__Propionibacteriaceae;g__Cutibacterium;s__Cutibacterium acnes	Ganon2	Sequence	62	6.60573	0	0	0	0.0102923	0	0
DW-63-376.prefetch	secondary	true	1050343969	Species	Phenylobacterium sp937910255	Bacteria	d__Bacteria;p__Pseudomonadota;c__Alphaproteobacteria;o__Caulobacterales;f__Caulobacteraceae;g__Phenylobacterium;s__Phenylobacterium sp937910255	Kraken2	Sequence	74	7.88426	0	0	0	0.0122844	0	0
DW-63-376.prefetch	secondary	true	1050343969	Species	Phenylobacterium sp937910255	Bacteria	d__Bacteria;p__Pseudomonadota;c__Alphaproteobacteria;o__Caulobacterales;f__Caulobacteraceae;g__Phenylobacterium;s__Phenylobacterium sp937910255	Metabuli	Sequence	212	22.5873	0	0	0	0.0351931	0	0
DW-63-376.prefetch	secondary	true	1050343969	Species	Phenylobacterium sp937910255	Bacteria	d__Bacteria;p__Pseudomonadota;c__Alphaproteobacteria;o__Caulobacterales;f__Caulobacteraceae;g__Phenylobacterium;s__Phenylobacterium sp937910255	Ganon2	Sequence	382	40.6998	0	0	0	0.0634141	0	0
DW-63-376.prefetch	secondary	true	599451526	Species	Escherichia coli	Bacteria	d__Bacteria;p__Pseudomonadota;c__Gammaproteobacteria;o__Enterobacterales;f__Enterobacteriaceae;g__Escherichia;s__Escherichia coli	Kraken2	Sequence	46	4.90103	0	0	0	0.00763625	0	0
DW-63-376.prefetch	secondary	true	599451526	Species	Escherichia coli	Bacteria	d__Bacteria;p__Pseudomonadota;c__Gammaproteobacteria;o__Enterobacterales;f__Enterobacteriaceae;g__Escherichia;s__Escherichia coli	Metabuli	Sequence	38	4.04868	0	0	0	0.00630821	0	0
DW-63-376.prefetch	secondary	true	599451526	Species	Escherichia coli	Bacteria	d__Bacteria;p__Pseudomonadota;c__Gammaproteobacteria;o__Enterobacterales;f__Enterobacteriaceae;g__Escherichia;s__Escherichia coli	Ganon2	Sequence	142	15.1293	0	0	0	0.0235728	0	0
DW-63-376.prefetch	secondary	true	434652120	Species	Aquabacterium sp001770725	Bacteria	d__Bacteria;p__Pseudomonadota;c__Gammaproteobacteria;o__Burkholderiales;f__Burkholderiaceae;g__Aquabacterium;s__Aquabacterium sp001770725	Kraken2	Sequence	318	33.881	0	0	0	0.0527897	0	0
DW-63-376.prefetch	secondary	true	434652120	Species	Aquabacterium sp001770725	Bacteria	d__Bacteria;p__Pseudomonadota;c__Gammaproteobacteria;o__Burkholderiales;f__Burkholderiaceae;g__Aquabacterium;s__Aquabacterium sp001770725	Metabuli	Sequence	328	34.9465	0	0	0	0.0544498	0	0
DW-63-376.prefetch	secondary	true	434652120	Species	Aquabacterium sp001770725	Bacteria	d__Bacteria;p__Pseudomonadota;c__Gammaproteobacteria;o__Burkholderiales;f__Burkholderiaceae;g__Aquabacterium;s__Aquabacterium sp001770725	Ganon2	Sequence	332	35.3726	0	0	0	0.0551138	0	0
DW-63-376.prefetch	secondary	true	2086542672	Species	Homo sapiens	Eukaryota	d__Eukaryota;p__Chordata;c__Mammalia;o__Primates;f__Hominidae;g__Homo;s__Homo sapiens	Blast	Bases	0	0	74	25744	18.1647	0.0386698	0	0
DW-63-376.prefetch	secondary	true	2086542672	Species	Homo sapiens	Eukaryota	d__Eukaryota;p__Chordata;c__Mammalia;o__Primates;f__Hominidae;g__Homo;s__Homo sapiens	Kraken2	Sequence	570780	60813.2	0	0	0	94.7526	0	0
DW-63-376.prefetch	secondary	true	2086542672	Species	Homo sapiens	Eukaryota	d__Eukaryota;p__Chordata;c__Mammalia;o__Primates;f__Hominidae;g__Homo;s__Homo sapiens	Metabuli	Sequence	557116	59357.4	0	0	0	92.4843	0	0
DW-63-376.prefetch	secondary	true	2086542672	Species	Homo sapiens	Eukaryota	d__Eukaryota;p__Chordata;c__Mammalia;o__Primates;f__Hominidae;g__Homo;s__Homo sapiens	Ganon2	Sequence	583644	62183.8	0	0	0	96.8881	0	0
DW-63-376.prefetch	secondary	true	2087905828	Species	Haemophilus_A sputorum	Bacteria	d__Bacteria;p__Pseudomonadota;c__Gammaproteobacteria;o__Enterobacterales;f__Pasteurellaceae;g__Haemophilus_A;s__Haemophilus_A sputorum	Kraken2	Sequence	60	6.39265	0	0	0	0.00996032	0	0
DW-63-376.prefetch	secondary	true	2087905828	Species	Haemophilus_A sputorum	Bacteria	d__Bacteria;p__Pseudomonadota;c__Gammaproteobacteria;o__Enterobacterales;f__Pasteurellaceae;g__Haemophilus_A;s__Haemophilus_A sputorum	Metabuli	Sequence	58	6.17956	0	0	0	0.00962831	0	0
DW-63-376.prefetch	secondary	true	2087905828	Species	Haemophilus_A sputorum	Bacteria	d__Bacteria;p__Pseudomonadota;c__Gammaproteobacteria;o__Enterobacterales;f__Pasteurellaceae;g__Haemophilus_A;s__Haemophilus_A sputorum	Ganon2	Sequence	1878	200.09	0	0	0	0.311758	0	0
DW-63-377.prefetch	primary	false	1532717022	Species	Acidovorax kalamii	Bacteria	d__Bacteria;p__Pseudomonadota;c__Gammaproteobacteria;o__Burkholderiales;f__Burkholderiaceae;g__Acidovorax;s__Acidovorax kalamii	Kraken2	Sequence	88	11.442	0	0	0	0.0390805	0	0
DW-63-377.prefetch	primary	false	1532717022	Species	Acidovorax kalamii	Bacteria	d__Bacteria;p__Pseudomonadota;c__Gammaproteobacteria;o__Burkholderiales;f__Burkholderiaceae;g__Acidovorax;s__Acidovorax kalamii	Metabuli	Sequence	102	13.2623	0	0	0	0.0452979	0	0
DW-63-377.prefetch	primary	false	1532717022	Species	Acidovorax kalamii	Bacteria	d__Bacteria;p__Pseudomonadota;c__Gammaproteobacteria;o__Burkholderiales;f__Burkholderiaceae;g__Acidovorax;s__Acidovorax kalamii	Ganon2	Sequence	118	15.3427	0	0	0	0.0524035	0	0
DW-63-377.prefetch	secondary	false	1744248935	Species	Sphingomonas sanguinis	Bacteria	d__Bacteria;p__Pseudomonadota;c__Alphaproteobacteria;o__Sphingomonadales;f__Sphingomonadaceae;g__Sphingomonas;s__Sphingomonas sanguinis	Kraken2	Sequence	32	4.16073	0	0	0	0.0142111	0	0
DW-63-377.prefetch	secondary	false	1744248935	Species	Sphingomonas sanguinis	Bacteria	d__Bacteria;p__Pseudomonadota;c__Alphaproteobacteria;o__Sphingomonadales;f__Sphingomonadaceae;g__Sphingomonas;s__Sphingomonas sanguinis	Metabuli	Sequence	32	4.16073	0	0	0	0.0142111	0	0
DW-63-377.prefetch	secondary	false	1744248935	Species	Sphingomonas sanguinis	Bacteria	d__Bacteria;p__Pseudomonadota;c__Alphaproteobacteria;o__Sphingomonadales;f__Sphingomonadaceae;g__Sphingomonas;s__Sphingomonas sanguinis	Ganon2	Sequence	38	4.94087	0	0	0	0.0168757	0	0
DW-63-377.prefetch	secondary	false	981626183	Species	Sphingobium limneticum	Bacteria	d__Bacteria;p__Pseudomonadota;c__Alphaproteobacteria;o__Sphingomonadales;f__Sphingomonadaceae;g__Sphingobium;s__Sphingobium limneticum	Kraken2	Sequence	52	6.76118	0	0	0	0.023093	0	0
DW-63-377.prefetch	secondary	false	981626183	Species	Sphingobium limneticum	Bacteria	d__Bacteria;p__Pseudomonadota;c__Alphaproteobacteria;o__Sphingomonadales;f__Sphingomonadaceae;g__Sphingobium;s__Sphingobium limneticum	Metabuli	Sequence	48	6.24109	0	0	0	0.0213167	0	0
DW-63-377.prefetch	secondary	false	981626183	Species	Sphingobium limneticum	Bacteria	d__Bacteria;p__Pseudomonadota;c__Alphaproteobacteria;o__Sphingomonadales;f__Sphingomonadaceae;g__Sphingobium;s__Sphingobium limneticum	Ganon2	Sequence	54	7.02123	0	0	0	0.0239812	0	0
DW-63-377.prefetch	secondary	false	1368682329	Species	Pseudomonas_E juntendi	Bacteria	d__Bacteria;p__Pseudomonadota;c__Gammaproteobacteria;o__Pseudomonadales;f__Pseudomonadaceae;g__Pseudomonas_E;s__Pseudomonas_E juntendi	Kraken2	Sequence	24	3.12055	0	0	0	0.0106583	0	0
DW-63-377.prefetch	secondary	false	1368682329	Species	Pseudomonas_E juntendi	Bacteria	d__Bacteria;p__Pseudomonadota;c__Gammaproteobacteria;o__Pseudomonadales;f__Pseudomonadaceae;g__Pseudomonas_E;s__Pseudomonas_E juntendi	Metabuli	Sequence	26	3.38059	0	0	0	0.0115465	0	0
DW-63-377.prefetch	secondary	false	1368682329	Species	Pseudomonas_E juntendi	Bacteria	d__Bacteria;p__Pseudomonadota;c__Gammaproteobacteria;o__Pseudomonadales;f__Pseudomonadaceae;g__Pseudomonas_E;s__Pseudomonas_E juntendi	Ganon2	Sequence	42	5.46096	0	0	0	0.0186521	0	0
DW-63-377.prefetch	secondary	false	534834484	Species	Chaovirus bigenum	Viruses	d__Viruses;p__Uroviricota;c__Caudoviricetes;o__;f__Vertoviridae;g__Chaovirus;s__Chaovirus bigenum	Vircov	Sequence	20	2.60046	0	0	0	0.00888194	2	0
DW-63-377.prefetch	secondary	false	534834484	Species	Chaovirus bigenum	Viruses	d__Viruses;p__Uroviricota;c__Caudoviricetes;o__;f__Vertoviridae;g__Chaovirus;s__Chaovirus bigenum	Kraken2	Sequence	24	3.12055	0	0	0	0.0106583	2	0
DW-63-377.prefetch	secondary	false	534834484	Species	Chaovirus bigenum	Viruses	d__Viruses;p__Uroviricota;c__Caudoviricetes;o__;f__Vertoviridae;g__Chaovirus;s__Chaovirus bigenum	Metabuli	Sequence	26	3.38059	0	0	0	0.0115465	2	0
DW-63-377.prefetch	secondary	false	534834484	Species	Chaovirus bigenum	Viruses	d__Viruses;p__Uroviricota;c__Caudoviricetes;o__;f__Vertoviridae;g__Chaovirus;s__Chaovirus bigenum	Ganon2	Sequence	24	3.12055	0	0	0	0.0106583	2	0
DW-63-377.prefetch	secondary	false	1831846412	Species	Novosphingobium kaempferiae	Bacteria	d__Bacteria;p__Pseudomonadota;c__Alphaproteobacteria;o__Sphingomonadales;f__Sphingomonadaceae;g__Novosphingobium;s__Novosphingobium kaempferiae	Kraken2	Sequence	56	7.28128	0	0	0	0.0248694	0	0
DW-63-377.prefetch	secondary	false	1831846412	Species	Novosphingobium kaempferiae	Bacteria	d__Bacteria;p__Pseudomonadota;c__Alphaproteobacteria;o__Sphingomonadales;f__Sphingomonadaceae;g__Novosphingobium;s__Novosphingobium kaempferiae	Metabuli	Sequence	74	9.62169	0	0	0	0.0328632	0	0
DW-63-377.prefetch	secondary	false	1831846412	Species	Novosphingobium kaempferiae	Bacteria	d__Bacteria;p__Pseudomonadota;c__Alphaproteobacteria;o__Sphingomonadales;f__Sphingomonadaceae;g__Novosphingobium;s__Novosphingobium kaempferiae	Ganon2	Sequence	70	9.10159	0	0	0	0.0310868	0	0
DW-63-377.prefetch	primary	true	301870056	Species	Methanocaldococcus jannaschii	Archaea	d__Archaea;p__Methanobacteriota_A;c__Methanococci;o__Methanococcales;f__Methanocaldococcaceae;g__Methanocaldococcus;s__Methanocaldococcus jannaschii	Kraken2	Sequence	112	14.5626	0	0	0	0.0497389	0	0
DW-63-377.prefetch	primary	true	301870056	Species	Methanocaldococcus jannaschii	Archaea	d__Archaea;p__Methanobacteriota_A;c__Methanococci;o__Methanococcales;f__Methanocaldococcaceae;g__Methanocaldococcus;s__Methanocaldococcus jannaschii	Metabuli	Sequence	218	28.345	0	0	0	0.0968132	0	0
DW-63-377.prefetch	primary	true	301870056	Species	Methanocaldococcus jannaschii	Archaea	d__Archaea;p__Methanobacteriota_A;c__Methanococci;o__Methanococcales;f__Methanocaldococcaceae;g__Methanocaldococcus;s__Methanocaldococcus jannaschii	Ganon2	Sequence	364	47.3283	0	0	0	0.161651	0	0
DW-63-377.prefetch	primary	true	434652120	Species	Aquabacterium sp001770725	Bacteria	d__Bacteria;p__Pseudomonadota;c__Gammaproteobacteria;o__Burkholderiales;f__Burkholderiaceae;g__Aquabacterium;s__Aquabacterium sp001770725	Kraken2	Sequence	488	63.4511	0	0	0	0.216719	0	0
DW-63-377.prefetch	primary	true	434652120	Species	Aquabacterium sp001770725	Bacteria	d__Bacteria;p__Pseudomonadota;c__Gammaproteobacteria;o__Burkholderiales;f__Burkholderiaceae;g__Aquabacterium;s__Aquabacterium sp001770725	Metabuli	Sequence	530	68.9121	0	0	0	0.235371	0	0
DW-63-377.prefetch	primary	true	434652120	Species	Aquabacterium sp001770725	Bacteria	d__Bacteria;p__Pseudomonadota;c__Gammaproteobacteria;o__Burkholderiales;f__Burkholderiaceae;g__Aquabacterium;s__Aquabacterium sp001770725	Ganon2	Sequence	564	73.3328	0	0	0	0.250471	0	0
DW-63-377.prefetch	primary	true	250434778	Species	Pseudomonas sp000955805	Bacteria	d__Bacteria;p__Pseudomonadota;c__Gammaproteobacteria;o__Pseudomonadales;f__Pseudomonadaceae;g__Pseudomonas;s__Pseudomonas sp000955805	Kraken2	Sequence	110	14.3025	0	0	0	0.0488507	0	0
DW-63-377.prefetch	primary	true	250434778	Species	Pseudomonas sp000955805	Bacteria	d__Bacteria;p__Pseudomonadota;c__Gammaproteobacteria;o__Pseudomonadales;f__Pseudomonadaceae;g__Pseudomonas;s__Pseudomonas sp000955805	Metabuli	Sequence	230	29.9052	0	0	0	0.102142	0	0
DW-63-377.prefetch	primary	true	250434778	Species	Pseudomonas sp000955805	Bacteria	d__Bacteria;p__Pseudomonadota;c__Gammaproteobacteria;o__Pseudomonadales;f__Pseudomonadaceae;g__Pseudomonas;s__Pseudomonas sp000955805	Ganon2	Sequence	3458	449.619	0	0	0	1.53569	0	0
DW-63-377.prefetch	primary	true	2087905828	Species	Haemophilus_A sputorum	Bacteria	d__Bacteria;p__Pseudomonadota;c__Gammaproteobacteria;o__Enterobacterales;f__Pasteurellaceae;g__Haemophilus_A;s__Haemophilus_A sputorum	Kraken2	Sequence	104	13.5224	0	0	0	0.0461861	0	0
DW-63-377.prefetch	primary	true	2087905828	Species	Haemophilus_A sputorum	Bacteria	d__Bacteria;p__Pseudomonadota;c__Gammaproteobacteria;o__Enterobacterales;f__Pasteurellaceae;g__Haemophilus_A;s__Haemophilus_A sputorum	Metabuli	Sequence	98	12.7422	0	0	0	0.0435215	0	0
DW-63-377.prefetch	primary	true	2087905828	Species	Haemophilus_A sputorum	Bacteria	d__Bacteria;p__Pseudomonadota;c__Gammaproteobacteria;o__Enterobacterales;f__Pasteurellaceae;g__Haemophilus_A;s__Haemophilus_A sputorum	Ganon2	Sequence	4454	579.121	0	0	0	1.97801	0	0
DW-63-377.prefetch	primary	true	2086542672	Species	Homo sapiens	Eukaryota	d__Eukaryota;p__Chordata;c__Mammalia;o__Primates;f__Hominidae;g__Homo;s__Homo sapiens	Blast	Bases	0	0	23	9376	8.07347	0.0383832	0	0
DW-63-377.prefetch	primary	true	2086542672	Species	Homo sapiens	Eukaryota	d__Eukaryota;p__Chordata;c__Mammalia;o__Primates;f__Hominidae;g__Homo;s__Homo sapiens	Kraken2	Sequence	194018	25226.8	0	0	0	86.1628	0	0
DW-63-377.prefetch	primary	true	2086542672	Species	Homo sapiens	Eukaryota	d__Eukaryota;p__Chordata;c__Mammalia;o__Primates;f__Hominidae;g__Homo;s__Homo sapiens	Metabuli	Sequence	188516	24511.4	0	0	0	83.7194	0	0
DW-63-377.prefetch	primary	true	2086542672	Species	Homo sapiens	Eukaryota	d__Eukaryota;p__Chordata;c__Mammalia;o__Primates;f__Hominidae;g__Homo;s__Homo sapiens	Ganon2	Sequence	198846	25854.5	0	0	0	88.3069	0	0
DW-63-377.prefetch	secondary	true	95541998	Species	Sphingomonas aquatilis	Bacteria	d__Bacteria;p__Pseudomonadota;c__Alphaproteobacteria;o__Sphingomonadales;f__Sphingomonadaceae;g__Sphingomonas;s__Sphingomonas aquatilis	Kraken2	Sequence	32	4.16073	0	0	0	0.0142111	0	0
DW-63-377.prefetch	secondary	true	95541998	Species	Sphingomonas aquatilis	Bacteria	d__Bacteria;p__Pseudomonadota;c__Alphaproteobacteria;o__Sphingomonadales;f__Sphingomonadaceae;g__Sphingomonas;s__Sphingomonas aquatilis	Metabuli	Sequence	30	3.90068	0	0	0	0.0133229	0	0
DW-63-377.prefetch	secondary	true	95541998	Species	Sphingomonas aquatilis	Bacteria	d__Bacteria;p__Pseudomonadota;c__Alphaproteobacteria;o__Sphingomonadales;f__Sphingomonadaceae;g__Sphingomonas;s__Sphingomonas aquatilis	Ganon2	Sequence	44	5.721	0	0	0	0.0195403	0	0
DW-63-377.prefetch	secondary	true	1220345221	Species	Pseudomonas aeruginosa	Bacteria	d__Bacteria;p__Pseudomonadota;c__Gammaproteobacteria;o__Pseudomonadales;f__Pseudomonadaceae;g__Pseudomonas;s__Pseudomonas aeruginosa	Kraken2	Sequence	26	3.38059	0	0	0	0.0115465	0	0
DW-63-377.prefetch	secondary	true	1220345221	Species	Pseudomonas aeruginosa	Bacteria	d__Bacteria;p__Pseudomonadota;c__Gammaproteobacteria;o__Pseudomonadales;f__Pseudomonadaceae;g__Pseudomonas;s__Pseudomonas aeruginosa	Metabuli	Sequence	26	3.38059	0	0	0	0.0115465	0	0
DW-63-377.prefetch	secondary	true	1220345221	Species	Pseudomonas aeruginosa	Bacteria	d__Bacteria;p__Pseudomonadota;c__Gammaproteobacteria;o__Pseudomonadales;f__Pseudomonadaceae;g__Pseudomonas;s__Pseudomonas aeruginosa	Ganon2	Sequence	28	3.64064	0	0	0	0.0124347	0	0
DW-63-377.prefetch	secondary	true	793391479	Species	Cutibacterium acnes	Bacteria	d__Bacteria;p__Actinomycetota;c__Actinomycetes;o__Propionibacteriales;f__Propionibacteriaceae;g__Cutibacterium;s__Cutibacterium acnes	Kraken2	Sequence	46	5.98105	0	0	0	0.0204285	0	0
DW-63-377.prefetch	secondary	true	793391479	Species	Cutibacterium acnes	Bacteria	d__Bacteria;p__Actinomycetota;c__Actinomycetes;o__Propionibacteriales;f__Propionibacteriaceae;g__Cutibacterium;s__Cutibacterium acnes	Metabuli	Sequence	52	6.76118	0	0	0	0.023093	0	0
DW-63-377.prefetch	secondary	true	793391479	Species	Cutibacterium acnes	Bacteria	d__Bacteria;p__Actinomycetota;c__Actinomycetes;o__Propionibacteriales;f__Propionibacteriaceae;g__Cutibacterium;s__Cutibacterium acnes	Ganon2	Sequence	52	6.76118	0	0	0	0.023093	0	0
DW-63-377.prefetch	secondary	true	434652120	Species	Aquabacterium sp001770725	Bacteria	d__Bacteria;p__Pseudomonadota;c__Gammaproteobacteria;o__Burkholderiales;f__Burkholderiaceae;g__Aquabacterium;s__Aquabacterium sp001770725	Kraken2	Sequence	488	63.4511	0	0	0	0.216719	0	0
DW-63-377.prefetch	secondary	true	434652120	Species	Aquabacterium sp001770725	Bacteria	d__Bacteria;p__Pseudomonadota;c__Gammaproteobacteria;o__Burkholderiales;f__Burkholderiaceae;g__Aquabacterium;s__Aquabacterium sp001770725	Metabuli	Sequence	530	68.9121	0	0	0	0.235371	0	0
DW-63-377.prefetch	secondary	true	434652120	Species	Aquabacterium sp001770725	Bacteria	d__Bacteria;p__Pseudomonadota;c__Gammaproteobacteria;o__Burkholderiales;f__Burkholderiaceae;g__Aquabacterium;s__Aquabacterium sp001770725	Ganon2	Sequence	564	73.3328	0	0	0	0.250471	0	0
DW-63-377.prefetch	secondary	true	301870056	Species	Methanocaldococcus jannaschii	Archaea	d__Archaea;p__Methanobacteriota_A;c__Methanococci;o__Methanococcales;f__Methanocaldococcaceae;g__Methanocaldococcus;s__Methanocaldococcus jannaschii	Kraken2	Sequence	112	14.5626	0	0	0	0.0497389	0	0
DW-63-377.prefetch	secondary	true	301870056	Species	Methanocaldococcus jannaschii	Archaea	d__Archaea;p__Methanobacteriota_A;c__Methanococci;o__Methanococcales;f__Methanocaldococcaceae;g__Methanocaldococcus;s__Methanocaldococcus jannaschii	Metabuli	Sequence	218	28.345	0	0	0	0.0968132	0	0
DW-63-377.prefetch	secondary	true	301870056	Species	Methanocaldococcus jannaschii	Archaea	d__Archaea;p__Methanobacteriota_A;c__Methanococci;o__Methanococcales;f__Methanocaldococcaceae;g__Methanocaldococcus;s__Methanocaldococcus jannaschii	Ganon2	Sequence	364	47.3283	0	0	0	0.161651	0	0
DW-63-377.prefetch	secondary	true	599451526	Species	Escherichia coli	Bacteria	d__Bacteria;p__Pseudomonadota;c__Gammaproteobacteria;o__Enterobacterales;f__Enterobacteriaceae;g__Escherichia;s__Escherichia coli	Kraken2	Sequence	68	8.84155	0	0	0	0.0301986	0	0
DW-63-377.prefetch	secondary	true	599451526	Species	Escherichia coli	Bacteria	d__Bacteria;p__Pseudomonadota;c__Gammaproteobacteria;o__Enterobacterales;f__Enterobacteriaceae;g__Escherichia;s__Escherichia coli	Metabuli	Sequence	66	8.5815	0	0	0	0.0293104	0	0
DW-63-377.prefetch	secondary	true	599451526	Species	Escherichia coli	Bacteria	d__Bacteria;p__Pseudomonadota;c__Gammaproteobacteria;o__Enterobacterales;f__Enterobacteriaceae;g__Escherichia;s__Escherichia coli	Ganon2	Sequence	180	23.4041	0	0	0	0.0799375	0	0
DW-63-377.prefetch	secondary	true	2086542672	Species	Homo sapiens	Eukaryota	d__Eukaryota;p__Chordata;c__Mammalia;o__Primates;f__Hominidae;g__Homo;s__Homo sapiens	Blast	Bases	0	0	23	9376	8.07347	0.0383832	0	0
DW-63-377.prefetch	secondary	true	2086542672	Species	Homo sapiens	Eukaryota	d__Eukaryota;p__Chordata;c__Mammalia;o__Primates;f__Hominidae;g__Homo;s__Homo sapiens	Kraken2	Sequence	194018	25226.8	0	0	0	86.1628	0	0
DW-63-377.prefetch	secondary	true	2086542672	Species	Homo sapiens	Eukaryota	d__Eukaryota;p__Chordata;c__Mammalia;o__Primates;f__Hominidae;g__Homo;s__Homo sapiens	Metabuli	Sequence	188516	24511.4	0	0	0	83.7194	0	0
DW-63-377.prefetch	secondary	true	2086542672	Species	Homo sapiens	Eukaryota	d__Eukaryota;p__Chordata;c__Mammalia;o__Primates;f__Hominidae;g__Homo;s__Homo sapiens	Ganon2	Sequence	198846	25854.5	0	0	0	88.3069	0	0
DW-63-377.prefetch	secondary	true	1831350832	Species	Escherichia coli_F	Bacteria	d__Bacteria;p__Pseudomonadota;c__Gammaproteobacteria;o__Enterobacterales;f__Enterobacteriaceae;g__Escherichia;s__Escherichia coli_F	Kraken2	Sequence	26	3.38059	0	0	0	0.0115465	0	0
DW-63-377.prefetch	secondary	true	1831350832	Species	Escherichia coli_F	Bacteria	d__Bacteria;p__Pseudomonadota;c__Gammaproteobacteria;o__Enterobacterales;f__Enterobacteriaceae;g__Escherichia;s__Escherichia coli_F	Metabuli	Sequence	32	4.16073	0	0	0	0.0142111	0	0
DW-63-377.prefetch	secondary	true	1831350832	Species	Escherichia coli_F	Bacteria	d__Bacteria;p__Pseudomonadota;c__Gammaproteobacteria;o__Enterobacterales;f__Enterobacteriaceae;g__Escherichia;s__Escherichia coli_F	Ganon2	Sequence	68	8.84155	0	0	0	0.0301986	0	0
DW-63-377.prefetch	secondary	true	114338952	Species	PNKE01 sp003487005	Bacteria	d__Bacteria;p__Acidobacteriota;c__Terriglobia;o__Bryobacterales;f__Bryobacteraceae;g__PNKE01;s__PNKE01 sp003487005	Kraken2	Sequence	208	27.0447	0	0	0	0.0923722	0	0
DW-63-377.prefetch	secondary	true	114338952	Species	PNKE01 sp003487005	Bacteria	d__Bacteria;p__Acidobacteriota;c__Terriglobia;o__Bryobacterales;f__Bryobacteraceae;g__PNKE01;s__PNKE01 sp003487005	Metabuli	Sequence	48	6.24109	0	0	0	0.0213167	0	0
DW-63-377.prefetch	secondary	true	114338952	Species	PNKE01 sp003487005	Bacteria	d__Bacteria;p__Acidobacteriota;c__Terriglobia;o__Bryobacterales;f__Bryobacteraceae;g__PNKE01;s__PNKE01 sp003487005	Ganon2	Sequence	194	25.2244	0	0	0	0.0861548	0	0
DW-63-377.prefetch	secondary	true	431808166	Species	Brevundimonas sp002484265	Bacteria	d__Bacteria;p__Pseudomonadota;c__Alphaproteobacteria;o__Caulobacterales;f__Caulobacteraceae;g__Brevundimonas;s__Brevundimonas sp002484265	Kraken2	Sequence	44	5.721	0	0	0	0.0195403	0	0
DW-63-377.prefetch	secondary	true	431808166	Species	Brevundimonas sp002484265	Bacteria	d__Bacteria;p__Pseudomonadota;c__Alphaproteobacteria;o__Caulobacterales;f__Caulobacteraceae;g__Brevundimonas;s__Brevundimonas sp002484265	Metabuli	Sequence	44	5.721	0	0	0	0.0195403	0	0
DW-63-377.prefetch	secondary	true	431808166	Species	Brevundimonas sp002484265	Bacteria	d__Bacteria;p__Pseudomonadota;c__Alphaproteobacteria;o__Caulobacterales;f__Caulobacteraceae;g__Brevundimonas;s__Brevundimonas sp002484265	Ganon2	Sequence	50	6.50114	0	0	0	0.0222049	0	0
DW-63-377.prefetch	secondary	true	250434778	Species	Pseudomonas sp000955805	Bacteria	d__Bacteria;p__Pseudomonadota;c__Gammaproteobacteria;o__Pseudomonadales;f__Pseudomonadaceae;g__Pseudomonas;s__Pseudomonas sp000955805	Kraken2	Sequence	110	14.3025	0	0	0	0.0488507	0	0
DW-63-377.prefetch	secondary	true	250434778	Species	Pseudomonas sp000955805	Bacteria	d__Bacteria;p__Pseudomonadota;c__Gammaproteobacteria;o__Pseudomonadales;f__Pseudomonadaceae;g__Pseudomonas;s__Pseudomonas sp000955805	Metabuli	Sequence	230	29.9052	0	0	0	0.102142	0	0
DW-63-377.prefetch	secondary	true	250434778	Species	Pseudomonas sp000955805	Bacteria	d__Bacteria;p__Pseudomonadota;c__Gammaproteobacteria;o__Pseudomonadales;f__Pseudomonadaceae;g__Pseudomonas;s__Pseudomonas sp000955805	Ganon2	Sequence	3458	449.619	0	0	0	1.53569	0	0
DW-63-377.prefetch	secondary	true	1108621624	Species	Pseudomonas sp017491605	Bacteria	d__Bacteria;p__Pseudomonadota;c__Gammaproteobacteria;o__Pseudomonadales;f__Pseudomonadaceae;g__Pseudomonas;s__Pseudomonas sp017491605	Kraken2	Sequence	34	4.42077	0	0	0	0.0150993	0	0
DW-63-377.prefetch	secondary	true	1108621624	Species	Pseudomonas sp017491605	Bacteria	d__Bacteria;p__Pseudomonadota;c__Gammaproteobacteria;o__Pseudomonadales;f__Pseudomonadaceae;g__Pseudomonas;s__Pseudomonas sp017491605	Metabuli	Sequence	284	36.9265	0	0	0	0.126124	0	0
DW-63-377.prefetch	secondary	true	1108621624	Species	Pseudomonas sp017491605	Bacteria	d__Bacteria;p__Pseudomonadota;c__Gammaproteobacteria;o__Pseudomonadales;f__Pseudomonadaceae;g__Pseudomonas;s__Pseudomonas sp017491605	Ganon2	Sequence	66	8.5815	0	0	0	0.0293104	0	0
DW-63-377.prefetch	secondary	true	2087905828	Species	Haemophilus_A sputorum	Bacteria	d__Bacteria;p__Pseudomonadota;c__Gammaproteobacteria;o__Enterobacterales;f__Pasteurellaceae;g__Haemophilus_A;s__Haemophilus_A sputorum	Kraken2	Sequence	104	13.5224	0	0	0	0.0461861	0	0
DW-63-377.prefetch	secondary	true	2087905828	Species	Haemophilus_A sputorum	Bacteria	d__Bacteria;p__Pseudomonadota;c__Gammaproteobacteria;o__Enterobacterales;f__Pasteurellaceae;g__Haemophilus_A;s__Haemophilus_A sputorum	Metabuli	Sequence	98	12.7422	0	0	0	0.0435215	0	0
DW-63-377.prefetch	secondary	true	2087905828	Species	Haemophilus_A sputorum	Bacteria	d__Bacteria;p__Pseudomonadota;c__Gammaproteobacteria;o__Enterobacterales;f__Pasteurellaceae;g__Haemophilus_A;s__Haemophilus_A sputorum	Ganon2	Sequence	4454	579.121	0	0	0	1.97801	0	0
DW-63-377.prefetch	secondary	true	1083756244	Species	Escherichia ruysiae	Bacteria	d__Bacteria;p__Pseudomonadota;c__Gammaproteobacteria;o__Enterobacterales;f__Enterobacteriaceae;g__Escherichia;s__Escherichia ruysiae	Kraken2	Sequence	24	3.12055	0	0	0	0.0106583	0	0
DW-63-377.prefetch	secondary	true	1083756244	Species	Escherichia ruysiae	Bacteria	d__Bacteria;p__Pseudomonadota;c__Gammaproteobacteria;o__Enterobacterales;f__Enterobacteriaceae;g__Escherichia;s__Escherichia ruysiae	Metabuli	Sequence	28	3.64064	0	0	0	0.0124347	0	0
DW-63-377.prefetch	secondary	true	1083756244	Species	Escherichia ruysiae	Bacteria	d__Bacteria;p__Pseudomonadota;c__Gammaproteobacteria;o__Enterobacterales;f__Enterobacteriaceae;g__Escherichia;s__Escherichia ruysiae	Ganon2	Sequence	48	6.24109	0	0	0	0.0213167	0	0
DW-63-378.prefetch	secondary	false	1368682329	Species	Pseudomonas_E juntendi	Bacteria	d__Bacteria;p__Pseudomonadota;c__Gammaproteobacteria;o__Pseudomonadales;f__Pseudomonadaceae;g__Pseudomonas_E;s__Pseudomonas_E juntendi	Kraken2	Sequence	52	4.51223	0	0	0	0.0628642	0	0
DW-63-378.prefetch	secondary	false	1368682329	Species	Pseudomonas_E juntendi	Bacteria	d__Bacteria;p__Pseudomonadota;c__Gammaproteobacteria;o__Pseudomonadales;f__Pseudomonadaceae;g__Pseudomonas_E;s__Pseudomonas_E juntendi	Metabuli	Sequence	56	4.85932	0	0	0	0.0676999	0	0
DW-63-378.prefetch	secondary	false	1368682329	Species	Pseudomonas_E juntendi	Bacteria	d__Bacteria;p__Pseudomonadota;c__Gammaproteobacteria;o__Pseudomonadales;f__Pseudomonadaceae;g__Pseudomonas_E;s__Pseudomonas_E juntendi	Ganon2	Sequence	58	5.03287	0	0	0	0.0701177	0	0
DW-63-378.prefetch	secondary	false	1198895557	Species	Aquabacterium sp022566735	Bacteria	d__Bacteria;p__Pseudomonadota;c__Gammaproteobacteria;o__Burkholderiales;f__Burkholderiaceae;g__Aquabacterium;s__Aquabacterium sp022566735	Kraken2	Sequence	36	3.12385	0	0	0	0.0435214	0	0
DW-63-378.prefetch	secondary	false	1198895557	Species	Aquabacterium sp022566735	Bacteria	d__Bacteria;p__Pseudomonadota;c__Gammaproteobacteria;o__Burkholderiales;f__Burkholderiaceae;g__Aquabacterium;s__Aquabacterium sp022566735	Metabuli	Sequence	48	4.16513	0	0	0	0.0580285	0	0
DW-63-378.prefetch	secondary	false	1198895557	Species	Aquabacterium sp022566735	Bacteria	d__Bacteria;p__Pseudomonadota;c__Gammaproteobacteria;o__Burkholderiales;f__Burkholderiaceae;g__Aquabacterium;s__Aquabacterium sp022566735	Ganon2	Sequence	46	3.99159	0	0	0	0.0556106	0	0
DW-63-378.prefetch	primary	true	2086542672	Species	Homo sapiens	Eukaryota	d__Eukaryota;p__Chordata;c__Mammalia;o__Primates;f__Hominidae;g__Homo;s__Homo sapiens	Blast	Bases	0	0	17	6051	3.47727	0.072314	0	0
DW-63-378.prefetch	primary	true	2086542672	Species	Homo sapiens	Eukaryota	d__Eukaryota;p__Chordata;c__Mammalia;o__Primates;f__Hominidae;g__Homo;s__Homo sapiens	Kraken2	Sequence	39472	3425.13	0	0	0	47.7188	0	0
DW-63-378.prefetch	primary	true	2086542672	Species	Homo sapiens	Eukaryota	d__Eukaryota;p__Chordata;c__Mammalia;o__Primates;f__Hominidae;g__Homo;s__Homo sapiens	Metabuli	Sequence	38424	3334.19	0	0	0	46.4518	0	0
DW-63-378.prefetch	primary	true	2086542672	Species	Homo sapiens	Eukaryota	d__Eukaryota;p__Chordata;c__Mammalia;o__Primates;f__Hominidae;g__Homo;s__Homo sapiens	Ganon2	Sequence	40982	3556.16	0	0	0	49.5442	0	0
DW-63-378.prefetch	primary	true	250434778	Species	Pseudomonas sp000955805	Bacteria	d__Bacteria;p__Pseudomonadota;c__Gammaproteobacteria;o__Pseudomonadales;f__Pseudomonadaceae;g__Pseudomonas;s__Pseudomonas sp000955805	Kraken2	Sequence	210	18.2225	0	0	0	0.253875	0	0
DW-63-378.prefetch	primary	true	250434778	Species	Pseudomonas sp000955805	Bacteria	d__Bacteria;p__Pseudomonadota;c__Gammaproteobacteria;o__Pseudomonadales;f__Pseudomonadaceae;g__Pseudomonas;s__Pseudomonas sp000955805	Metabuli	Sequence	414	35.9243	0	0	0	0.500496	0	0
DW-63-378.prefetch	primary	true	250434778	Species	Pseudomonas sp000955805	Bacteria	d__Bacteria;p__Pseudomonadota;c__Gammaproteobacteria;o__Pseudomonadales;f__Pseudomonadaceae;g__Pseudomonas;s__Pseudomonas sp000955805	Ganon2	Sequence	6396	555.004	0	0	0	7.7323	0	0
DW-63-378.prefetch	primary	true	301870056	Species	Methanocaldococcus jannaschii	Archaea	d__Archaea;p__Methanobacteriota_A;c__Methanococci;o__Methanococcales;f__Methanocaldococcaceae;g__Methanocaldococcus;s__Methanocaldococcus jannaschii	Kraken2	Sequence	216	18.7431	0	0	0	0.261128	0	0
DW-63-378.prefetch	primary	true	301870056	Species	Methanocaldococcus jannaschii	Archaea	d__Archaea;p__Methanobacteriota_A;c__Methanococci;o__Methanococcales;f__Methanocaldococcaceae;g__Methanocaldococcus;s__Methanocaldococcus jannaschii	Metabuli	Sequence	352	30.5443	0	0	0	0.425542	0	0
DW-63-378.prefetch	primary	true	301870056	Species	Methanocaldococcus jannaschii	Archaea	d__Archaea;p__Methanobacteriota_A;c__Methanococci;o__Methanococcales;f__Methanocaldococcaceae;g__Methanocaldococcus;s__Methanocaldococcus jannaschii	Ganon2	Sequence	732	63.5183	0	0	0	0.884934	0	0
DW-63-378.prefetch	primary	true	793391479	Species	Cutibacterium acnes	Bacteria	d__Bacteria;p__Actinomycetota;c__Actinomycetes;o__Propionibacteriales;f__Propionibacteriaceae;g__Cutibacterium;s__Cutibacterium acnes	Kraken2	Sequence	174	15.0986	0	0	0	0.210353	0	0
DW-63-378.prefetch	primary	true	793391479	Species	Cutibacterium acnes	Bacteria	d__Bacteria;p__Actinomycetota;c__Actinomycetes;o__Propionibacteriales;f__Propionibacteriaceae;g__Cutibacterium;s__Cutibacterium acnes	Metabuli	Sequence	180	15.6193	0	0	0	0.217607	0	0
DW-63-378.prefetch	primary	true	793391479	Species	Cutibacterium acnes	Bacteria	d__Bacteria;p__Actinomycetota;c__Actinomycetes;o__Propionibacteriales;f__Propionibacteriaceae;g__Cutibacterium;s__Cutibacterium acnes	Ganon2	Sequence	196	17.0076	0	0	0	0.23695	0	0
DW-63-378.prefetch	primary	true	434652120	Species	Aquabacterium sp001770725	Bacteria	d__Bacteria;p__Pseudomonadota;c__Gammaproteobacteria;o__Burkholderiales;f__Burkholderiaceae;g__Aquabacterium;s__Aquabacterium sp001770725	Kraken2	Sequence	630	54.6674	0	0	0	0.761624	0	0
DW-63-378.prefetch	primary	true	434652120	Species	Aquabacterium sp001770725	Bacteria	d__Bacteria;p__Pseudomonadota;c__Gammaproteobacteria;o__Burkholderiales;f__Burkholderiaceae;g__Aquabacterium;s__Aquabacterium sp001770725	Metabuli	Sequence	658	57.0971	0	0	0	0.795474	0	0
DW-63-378.prefetch	primary	true	434652120	Species	Aquabacterium sp001770725	Bacteria	d__Bacteria;p__Pseudomonadota;c__Gammaproteobacteria;o__Burkholderiales;f__Burkholderiaceae;g__Aquabacterium;s__Aquabacterium sp001770725	Ganon2	Sequence	696	60.3944	0	0	0	0.841413	0	0
DW-63-378.prefetch	secondary	true	2087905828	Species	Haemophilus_A sputorum	Bacteria	d__Bacteria;p__Pseudomonadota;c__Gammaproteobacteria;o__Enterobacterales;f__Pasteurellaceae;g__Haemophilus_A;s__Haemophilus_A sputorum	Kraken2	Sequence	88	7.63608	0	0	0	0.106386	0	0
DW-63-378.prefetch	secondary	true	2087905828	Species	Haemophilus_A sputorum	Bacteria	d__Bacteria;p__Pseudomonadota;c__Gammaproteobacteria;o__Enterobacterales;f__Pasteurellaceae;g__Haemophilus_A;s__Haemophilus_A sputorum	Metabuli	Sequence	80	6.94189	0	0	0	0.0967141	0	0
DW-63-378.prefetch	secondary	true	2087905828	Species	Haemophilus_A sputorum	Bacteria	d__Bacteria;p__Pseudomonadota;c__Gammaproteobacteria;o__Enterobacterales;f__Pasteurellaceae;g__Haemophilus_A;s__Haemophilus_A sputorum	Ganon2	Sequence	6608	573.4	0	0	0	7.98859	0	0
DW-63-378.prefetch	secondary	true	431808166	Species	Brevundimonas sp002484265	Bacteria	d__Bacteria;p__Pseudomonadota;c__Alphaproteobacteria;o__Caulobacterales;f__Caulobacteraceae;g__Brevundimonas;s__Brevundimonas sp002484265	Kraken2	Sequence	66	5.72706	0	0	0	0.0797892	0	0
DW-63-378.prefetch	secondary	true	431808166	Species	Brevundimonas sp002484265	Bacteria	d__Bacteria;p__Pseudomonadota;c__Alphaproteobacteria;o__Caulobacterales;f__Caulobacteraceae;g__Brevundimonas;s__Brevundimonas sp002484265	Metabuli	Sequence	68	5.90061	0	0	0	0.082207	0	0
DW-63-378.prefetch	secondary	true	431808166	Species	Brevundimonas sp002484265	Bacteria	d__Bacteria;p__Pseudomonadota;c__Alphaproteobacteria;o__Caulobacterales;f__Caulobacteraceae;g__Brevundimonas;s__Brevundimonas sp002484265	Ganon2	Sequence	76	6.5948	0	0	0	0.0918784	0	0
DW-63-378.prefetch	secondary	true	1108621624	Species	Pseudomonas sp017491605	Bacteria	d__Bacteria;p__Pseudomonadota;c__Gammaproteobacteria;o__Pseudomonadales;f__Pseudomonadaceae;g__Pseudomonas;s__Pseudomonas sp017491605	Kraken2	Sequence	72	6.2477	0	0	0	0.0870427	0	0
DW-63-378.prefetch	secondary	true	1108621624	Species	Pseudomonas sp017491605	Bacteria	d__Bacteria;p__Pseudomonadota;c__Gammaproteobacteria;o__Pseudomonadales;f__Pseudomonadaceae;g__Pseudomonas;s__Pseudomonas sp017491605	Metabuli	Sequence	508	44.081	0	0	0	0.614135	0	0
DW-63-378.prefetch	secondary	true	1108621624	Species	Pseudomonas sp017491605	Bacteria	d__Bacteria;p__Pseudomonadota;c__Gammaproteobacteria;o__Pseudomonadales;f__Pseudomonadaceae;g__Pseudomonas;s__Pseudomonas sp017491605	Ganon2	Sequence	114	9.89219	0	0	0	0.137818	0	0
DW-63-378.prefetch	secondary	true	599451526	Species	Escherichia coli	Bacteria	d__Bacteria;p__Pseudomonadota;c__Gammaproteobacteria;o__Enterobacterales;f__Enterobacteriaceae;g__Escherichia;s__Escherichia coli	Kraken2	Sequence	106	9.19801	0	0	0	0.128146	0	0
DW-63-378.prefetch	secondary	true	599451526	Species	Escherichia coli	Bacteria	d__Bacteria;p__Pseudomonadota;c__Gammaproteobacteria;o__Enterobacterales;f__Enterobacteriaceae;g__Escherichia;s__Escherichia coli	Metabuli	Sequence	108	9.37155	0	0	0	0.130564	0	0
DW-63-378.prefetch	secondary	true	599451526	Species	Escherichia coli	Bacteria	d__Bacteria;p__Pseudomonadota;c__Gammaproteobacteria;o__Enterobacterales;f__Enterobacteriaceae;g__Escherichia;s__Escherichia coli	Ganon2	Sequence	328	28.4618	0	0	0	0.396528	0	0
DW-63-378.prefetch	secondary	true	301870056	Species	Methanocaldococcus jannaschii	Archaea	d__Archaea;p__Methanobacteriota_A;c__Methanococci;o__Methanococcales;f__Methanocaldococcaceae;g__Methanocaldococcus;s__Methanocaldococcus jannaschii	Kraken2	Sequence	216	18.7431	0	0	0	0.261128	0	0
DW-63-378.prefetch	secondary	true	301870056	Species	Methanocaldococcus jannaschii	Archaea	d__Archaea;p__Methanobacteriota_A;c__Methanococci;o__Methanococcales;f__Methanocaldococcaceae;g__Methanocaldococcus;s__Methanocaldococcus jannaschii	Metabuli	Sequence	352	30.5443	0	0	0	0.425542	0	0
DW-63-378.prefetch	secondary	true	301870056	Species	Methanocaldococcus jannaschii	Archaea	d__Archaea;p__Methanobacteriota_A;c__Methanococci;o__Methanococcales;f__Methanocaldococcaceae;g__Methanocaldococcus;s__Methanocaldococcus jannaschii	Ganon2	Sequence	732	63.5183	0	0	0	0.884934	0	0
DW-63-378.prefetch	secondary	true	95541998	Species	Sphingomonas aquatilis	Bacteria	d__Bacteria;p__Pseudomonadota;c__Alphaproteobacteria;o__Sphingomonadales;f__Sphingomonadaceae;g__Sphingomonas;s__Sphingomonas aquatilis	Kraken2	Sequence	42	3.64449	0	0	0	0.0507749	0	0
DW-63-378.prefetch	secondary	true	95541998	Species	Sphingomonas aquatilis	Bacteria	d__Bacteria;p__Pseudomonadota;c__Alphaproteobacteria;o__Sphingomonadales;f__Sphingomonadaceae;g__Sphingomonas;s__Sphingomonas aquatilis	Metabuli	Sequence	38	3.2974	0	0	0	0.0459392	0	0
DW-63-378.prefetch	secondary	true	95541998	Species	Sphingomonas aquatilis	Bacteria	d__Bacteria;p__Pseudomonadota;c__Alphaproteobacteria;o__Sphingomonadales;f__Sphingomonadaceae;g__Sphingomonas;s__Sphingomonas aquatilis	Ganon2	Sequence	62	5.37997	0	0	0	0.0749535	0	0
DW-63-378.prefetch	secondary	true	921576080	Species	Micrococcus luteus	Bacteria	d__Bacteria;p__Actinomycetota;c__Actinomycetes;o__Actinomycetales;f__Micrococcaceae;g__Micrococcus;s__Micrococcus luteus	Kraken2	Sequence	38	3.2974	0	0	0	0.0459392	0	0
DW-63-378.prefetch	secondary	true	921576080	Species	Micrococcus luteus	Bacteria	d__Bacteria;p__Actinomycetota;c__Actinomycetes;o__Actinomycetales;f__Micrococcaceae;g__Micrococcus;s__Micrococcus luteus	Metabuli	Sequence	36	3.12385	0	0	0	0.0435214	0	0
DW-63-378.prefetch	secondary	true	921576080	Species	Micrococcus luteus	Bacteria	d__Bacteria;p__Actinomycetota;c__Actinomycetes;o__Actinomycetales;f__Micrococcaceae;g__Micrococcus;s__Micrococcus luteus	Ganon2	Sequence	46	3.99159	0	0	0	0.0556106	0	0
DW-63-378.prefetch	secondary	true	793391479	Species	Cutibacterium acnes	Bacteria	d__Bacteria;p__Actinomycetota;c__Actinomycetes;o__Propionibacteriales;f__Propionibacteriaceae;g__Cutibacterium;s__Cutibacterium acnes	Kraken2	Sequence	174	15.0986	0	0	0	0.210353	0	0
DW-63-378.prefetch	secondary	true	793391479	Species	Cutibacterium acnes	Bacteria	d__Bacteria;p__Actinomycetota;c__Actinomycetes;o__Propionibacteriales;f__Propionibacteriaceae;g__Cutibacterium;s__Cutibacterium acnes	Metabuli	Sequence	180	15.6193	0	0	0	0.217607	0	0
DW-63-378.prefetch	secondary	true	793391479	Species	Cutibacterium acnes	Bacteria	d__Bacteria;p__Actinomycetota;c__Actinomycetes;o__Propionibacteriales;f__Propionibacteriaceae;g__Cutibacterium;s__Cutibacterium acnes	Ganon2	Sequence	196	17.0076	0	0	0	0.23695	0	0
DW-63-378.prefetch	secondary	true	2086542672	Species	Homo sapiens	Eukaryota	d__Eukaryota;p__Chordata;c__Mammalia;o__Primates;f__Hominidae;g__Homo;s__Homo sapiens	Blast	Bases	0	0	17	6051	3.47727	0.072314	0	0
DW-63-378.prefetch	secondary	true	2086542672	Species	Homo sapiens	Eukaryota	d__Eukaryota;p__Chordata;c__Mammalia;o__Primates;f__Hominidae;g__Homo;s__Homo sapiens	Kraken2	Sequence	39472	3425.13	0	0	0	47.7188	0	0
DW-63-378.prefetch	secondary	true	2086542672	Species	Homo sapiens	Eukaryota	d__Eukaryota;p__Chordata;c__Mammalia;o__Primates;f__Hominidae;g__Homo;s__Homo sapiens	Metabuli	Sequence	38424	3334.19	0	0	0	46.4518	0	0
DW-63-378.prefetch	secondary	true	2086542672	Species	Homo sapiens	Eukaryota	d__Eukaryota;p__Chordata;c__Mammalia;o__Primates;f__Hominidae;g__Homo;s__Homo sapiens	Ganon2	Sequence	40982	3556.16	0	0	0	49.5442	0	0
DW-63-378.prefetch	secondary	true	250434778	Species	Pseudomonas sp000955805	Bacteria	d__Bacteria;p__Pseudomonadota;c__Gammaproteobacteria;o__Pseudomonadales;f__Pseudomonadaceae;g__Pseudomonas;s__Pseudomonas sp000955805	Kraken2	Sequence	210	18.2225	0	0	0	0.253875	0	0
DW-63-378.prefetch	secondary	true	250434778	Species	Pseudomonas sp000955805	Bacteria	d__Bacteria;p__Pseudomonadota;c__Gammaproteobacteria;o__Pseudomonadales;f__Pseudomonadaceae;g__Pseudomonas;s__Pseudomonas sp000955805	Metabuli	Sequence	414	35.9243	0	0	0	0.500496	0	0
DW-63-378.prefetch	secondary	true	250434778	Species	Pseudomonas sp000955805	Bacteria	d__Bacteria;p__Pseudomonadota;c__Gammaproteobacteria;o__Pseudomonadales;f__Pseudomonadaceae;g__Pseudomonas;s__Pseudomonas sp000955805	Ganon2	Sequence	6396	555.004	0	0	0	7.7323	0	0
DW-63-378.prefetch	secondary	true	434652120	Species	Aquabacterium sp001770725	Bacteria	d__Bacteria;p__Pseudomonadota;c__Gammaproteobacteria;o__Burkholderiales;f__Burkholderiaceae;g__Aquabacterium;s__Aquabacterium sp001770725	Kraken2	Sequence	630	54.6674	0	0	0	0.761624	0	0
DW-63-378.prefetch	secondary	true	434652120	Species	Aquabacterium sp001770725	Bacteria	d__Bacteria;p__Pseudomonadota;c__Gammaproteobacteria;o__Burkholderiales;f__Burkholderiaceae;g__Aquabacterium;s__Aquabacterium sp001770725	Metabuli	Sequence	658	57.0971	0	0	0	0.795474	0	0
DW-63-378.prefetch	secondary	true	434652120	Species	Aquabacterium sp001770725	Bacteria	d__Bacteria;p__Pseudomonadota;c__Gammaproteobacteria;o__Burkholderiales;f__Burkholderiaceae;g__Aquabacterium;s__Aquabacterium sp001770725	Ganon2	Sequence	696	60.3944	0	0	0	0.841413	0	0
DW-63-381.prefetch	primary	true	2086542672	Species	Homo sapiens	Eukaryota	d__Eukaryota;p__Chordata;c__Mammalia;o__Primates;f__Hominidae;g__Homo;s__Homo sapiens	Blast	Bases	0	0	271	91862	14.4754	0.0415948	0	0
DW-63-381.prefetch	primary	true	2086542672	Species	Homo sapiens	Eukaryota	d__Eukaryota;p__Chordata;c__Mammalia;o__Primates;f__Hominidae;g__Homo;s__Homo sapiens	Kraken2	Sequence	2026368	48216	0	0	0	93.4604	0	0
DW-63-381.prefetch	primary	true	2086542672	Species	Homo sapiens	Eukaryota	d__Eukaryota;p__Chordata;c__Mammalia;o__Primates;f__Hominidae;g__Homo;s__Homo sapiens	Metabuli	Sequence	1964192	46736.5	0	0	0	90.5927	0	0
DW-63-381.prefetch	primary	true	2086542672	Species	Homo sapiens	Eukaryota	d__Eukaryota;p__Chordata;c__Mammalia;o__Primates;f__Hominidae;g__Homo;s__Homo sapiens	Ganon2	Sequence	2096036	49873.7	0	0	0	96.6737	0	0
DW-63-381.prefetch	secondary	true	2086542672	Species	Homo sapiens	Eukaryota	d__Eukaryota;p__Chordata;c__Mammalia;o__Primates;f__Hominidae;g__Homo;s__Homo sapiens	Blast	Bases	0	0	271	91862	14.4754	0.0415948	0	0
DW-63-381.prefetch	secondary	true	2086542672	Species	Homo sapiens	Eukaryota	d__Eukaryota;p__Chordata;c__Mammalia;o__Primates;f__Hominidae;g__Homo;s__Homo sapiens	Kraken2	Sequence	2026368	48216	0	0	0	93.4604	0	0
DW-63-381.prefetch	secondary	true	2086542672	Species	Homo sapiens	Eukaryota	d__Eukaryota;p__Chordata;c__Mammalia;o__Primates;f__Hominidae;g__Homo;s__Homo sapiens	Metabuli	Sequence	1964192	46736.5	0	0	0	90.5927	0	0
DW-63-381.prefetch	secondary	true	2086542672	Species	Homo sapiens	Eukaryota	d__Eukaryota;p__Chordata;c__Mammalia;o__Primates;f__Hominidae;g__Homo;s__Homo sapiens	Ganon2	Sequence	2096036	49873.7	0	0	0	96.6737	0	0
DW-63-382.prefetch	primary	true	2086542672	Species	Homo sapiens	Eukaryota	d__Eukaryota;p__Chordata;c__Mammalia;o__Primates;f__Hominidae;g__Homo;s__Homo sapiens	Blast	Bases	0	0	389	121791	18.1656	0.0473767	0	0
DW-63-382.prefetch	primary	true	2086542672	Species	Homo sapiens	Eukaryota	d__Eukaryota;p__Chordata;c__Mammalia;o__Primates;f__Hominidae;g__Homo;s__Homo sapiens	Kraken2	Sequence	2274582	51228.7	0	0	0	93.5909	0	0
DW-63-382.prefetch	primary	true	2086542672	Species	Homo sapiens	Eukaryota	d__Eukaryota;p__Chordata;c__Mammalia;o__Primates;f__Hominidae;g__Homo;s__Homo sapiens	Metabuli	Sequence	2204470	49649.7	0	0	0	90.7061	0	0
DW-63-382.prefetch	primary	true	2086542672	Species	Homo sapiens	Eukaryota	d__Eukaryota;p__Chordata;c__Mammalia;o__Primates;f__Hominidae;g__Homo;s__Homo sapiens	Ganon2	Sequence	2344202	52796.7	0	0	0	96.4556	0	0
DW-63-382.prefetch	secondary	true	1060258448	Species	Spirillospora cremea	Bacteria	d__Bacteria;p__Actinomycetota;c__Actinomycetes;o__Streptosporangiales;f__Streptosporangiaceae;g__Spirillospora;s__Spirillospora cremea	Kraken2	Sequence	174	3.91887	0	0	0	0.00715948	0	0
DW-63-382.prefetch	secondary	true	1060258448	Species	Spirillospora cremea	Bacteria	d__Bacteria;p__Actinomycetota;c__Actinomycetes;o__Streptosporangiales;f__Streptosporangiaceae;g__Spirillospora;s__Spirillospora cremea	Metabuli	Sequence	250	5.63057	0	0	0	0.0102866	0	0
DW-63-382.prefetch	secondary	true	1060258448	Species	Spirillospora cremea	Bacteria	d__Bacteria;p__Actinomycetota;c__Actinomycetes;o__Streptosporangiales;f__Streptosporangiaceae;g__Spirillospora;s__Spirillospora cremea	Ganon2	Sequence	428	9.63953	0	0	0	0.0176107	0	0
DW-63-382.prefetch	secondary	true	2086542672	Species	Homo sapiens	Eukaryota	d__Eukaryota;p__Chordata;c__Mammalia;o__Primates;f__Hominidae;g__Homo;s__Homo sapiens	Blast	Bases	0	0	389	121791	18.1656	0.0473767	0	0
DW-63-382.prefetch	secondary	true	2086542672	Species	Homo sapiens	Eukaryota	d__Eukaryota;p__Chordata;c__Mammalia;o__Primates;f__Hominidae;g__Homo;s__Homo sapiens	Kraken2	Sequence	2274582	51228.7	0	0	0	93.5909	0	0
DW-63-382.prefetch	secondary	true	2086542672	Species	Homo sapiens	Eukaryota	d__Eukaryota;p__Chordata;c__Mammalia;o__Primates;f__Hominidae;g__Homo;s__Homo sapiens	Metabuli	Sequence	2204470	49649.7	0	0	0	90.7061	0	0
DW-63-382.prefetch	secondary	true	2086542672	Species	Homo sapiens	Eukaryota	d__Eukaryota;p__Chordata;c__Mammalia;o__Primates;f__Hominidae;g__Homo;s__Homo sapiens	Ganon2	Sequence	2344202	52796.7	0	0	0	96.4556	0	0
DW-63-383.prefetch	primary	true	2086542672	Species	Homo sapiens	Eukaryota	d__Eukaryota;p__Chordata;c__Mammalia;o__Primates;f__Hominidae;g__Homo;s__Homo sapiens	Blast	Bases	0	0	380	124689	36.6522	0.0678732	0	0
DW-63-383.prefetch	primary	true	2086542672	Species	Homo sapiens	Eukaryota	d__Eukaryota;p__Chordata;c__Mammalia;o__Primates;f__Hominidae;g__Homo;s__Homo sapiens	Kraken2	Sequence	1670390	74142.5	0	0	0	94.5568	0	0
DW-63-383.prefetch	primary	true	2086542672	Species	Homo sapiens	Eukaryota	d__Eukaryota;p__Chordata;c__Mammalia;o__Primates;f__Hominidae;g__Homo;s__Homo sapiens	Metabuli	Sequence	1619156	71868.4	0	0	0	91.6566	0	0
DW-63-383.prefetch	primary	true	2086542672	Species	Homo sapiens	Eukaryota	d__Eukaryota;p__Chordata;c__Mammalia;o__Primates;f__Hominidae;g__Homo;s__Homo sapiens	Ganon2	Sequence	1730378	76805.1	0	0	0	97.9526	0	0
DW-63-383.prefetch	secondary	true	1060258448	Species	Spirillospora cremea	Bacteria	d__Bacteria;p__Actinomycetota;c__Actinomycetes;o__Streptosporangiales;f__Streptosporangiaceae;g__Spirillospora;s__Spirillospora cremea	Blast	Bases	0	0	1	311	0.0914182	0.00016929	0	0
DW-63-383.prefetch	secondary	true	1060258448	Species	Spirillospora cremea	Bacteria	d__Bacteria;p__Actinomycetota;c__Actinomycetes;o__Streptosporangiales;f__Streptosporangiaceae;g__Spirillospora;s__Spirillospora cremea	Kraken2	Sequence	80	3.55091	0	0	0	0.00452861	0	0
DW-63-383.prefetch	secondary	true	1060258448	Species	Spirillospora cremea	Bacteria	d__Bacteria;p__Actinomycetota;c__Actinomycetes;o__Streptosporangiales;f__Streptosporangiaceae;g__Spirillospora;s__Spirillospora cremea	Metabuli	Sequence	132	5.85899	0	0	0	0.00747221	0	0
DW-63-383.prefetch	secondary	true	1060258448	Species	Spirillospora cremea	Bacteria	d__Bacteria;p__Actinomycetota;c__Actinomycetes;o__Streptosporangiales;f__Streptosporangiaceae;g__Spirillospora;s__Spirillospora cremea	Ganon2	Sequence	196	8.69972	0	0	0	0.0110951	0	0
DW-63-383.prefetch	secondary	true	1780900298	Species	Streptomyces griseoincarnatus	Bacteria	d__Bacteria;p__Actinomycetota;c__Actinomycetes;o__Streptomycetales;f__Streptomycetaceae;g__Streptomyces;s__Streptomyces griseoincarnatus	Kraken2	Sequence	82	3.63968	0	0	0	0.00464183	0	0
DW-63-383.prefetch	secondary	true	1780900298	Species	Streptomyces griseoincarnatus	Bacteria	d__Bacteria;p__Actinomycetota;c__Actinomycetes;o__Streptomycetales;f__Streptomycetaceae;g__Streptomyces;s__Streptomyces griseoincarnatus	Metabuli	Sequence	78	3.46213	0	0	0	0.0044154	0	0
DW-63-383.prefetch	secondary	true	1780900298	Species	Streptomyces griseoincarnatus	Bacteria	d__Bacteria;p__Actinomycetota;c__Actinomycetes;o__Streptomycetales;f__Streptomycetaceae;g__Streptomyces;s__Streptomyces griseoincarnatus	Ganon2	Sequence	76	3.37336	0	0	0	0.00430218	0	0
DW-63-383.prefetch	secondary	true	2086542672	Species	Homo sapiens	Eukaryota	d__Eukaryota;p__Chordata;c__Mammalia;o__Primates;f__Hominidae;g__Homo;s__Homo sapiens	Blast	Bases	0	0	380	124689	36.6522	0.0678732	0	0
DW-63-383.prefetch	secondary	true	2086542672	Species	Homo sapiens	Eukaryota	d__Eukaryota;p__Chordata;c__Mammalia;o__Primates;f__Hominidae;g__Homo;s__Homo sapiens	Kraken2	Sequence	1670390	74142.5	0	0	0	94.5568	0	0
DW-63-383.prefetch	secondary	true	2086542672	Species	Homo sapiens	Eukaryota	d__Eukaryota;p__Chordata;c__Mammalia;o__Primates;f__Hominidae;g__Homo;s__Homo sapiens	Metabuli	Sequence	1619156	71868.4	0	0	0	91.6566	0	0
DW-63-383.prefetch	secondary	true	2086542672	Species	Homo sapiens	Eukaryota	d__Eukaryota;p__Chordata;c__Mammalia;o__Primates;f__Hominidae;g__Homo;s__Homo sapiens	Ganon2	Sequence	1730378	76805.1	0	0	0	97.9526	0	0
DW-63-384.prefetch	primary	false	994320240	Species	JADGRB01 sp937889515	Bacteria	d__Bacteria;p__Myxococcota;c__Polyangia;o__Fen-1088;f__Fen-1088;g__JADGRB01;s__JADGRB01 sp937889515	Kraken2	Sequence	3296	127.344	0	0	0	0.725764	0	0
DW-63-384.prefetch	primary	false	994320240	Species	JADGRB01 sp937889515	Bacteria	d__Bacteria;p__Myxococcota;c__Polyangia;o__Fen-1088;f__Fen-1088;g__JADGRB01;s__JADGRB01 sp937889515	Metabuli	Sequence	314	12.1316	0	0	0	0.0691414	0	0
DW-63-384.prefetch	primary	false	994320240	Species	JADGRB01 sp937889515	Bacteria	d__Bacteria;p__Myxococcota;c__Polyangia;o__Fen-1088;f__Fen-1088;g__JADGRB01;s__JADGRB01 sp937889515	Ganon2	Sequence	1304	50.3811	0	0	0	0.287135	0	0
DW-63-384.prefetch	secondary	false	936515548	Species	Staphylococcus cohnii	Bacteria	d__Bacteria;p__Bacillota;c__Bacilli;o__Staphylococcales;f__Staphylococcaceae;g__Staphylococcus;s__Staphylococcus cohnii	Kraken2	Sequence	84	3.24541	0	0	0	0.0184964	0	0
DW-63-384.prefetch	secondary	false	936515548	Species	Staphylococcus cohnii	Bacteria	d__Bacteria;p__Bacillota;c__Bacilli;o__Staphylococcales;f__Staphylococcaceae;g__Staphylococcus;s__Staphylococcus cohnii	Metabuli	Sequence	84	3.24541	0	0	0	0.0184964	0	0
DW-63-384.prefetch	secondary	false	936515548	Species	Staphylococcus cohnii	Bacteria	d__Bacteria;p__Bacillota;c__Bacilli;o__Staphylococcales;f__Staphylococcaceae;g__Staphylococcus;s__Staphylococcus cohnii	Ganon2	Sequence	106	4.09539	0	0	0	0.0233407	0	0
DW-63-384.prefetch	primary	true	2086542672	Species	Homo sapiens	Eukaryota	d__Eukaryota;p__Chordata;c__Mammalia;o__Primates;f__Hominidae;g__Homo;s__Homo sapiens	Blast	Bases	0	0	22	7047	1.80309	0.0152281	0	0
DW-63-384.prefetch	primary	true	2086542672	Species	Homo sapiens	Eukaryota	d__Eukaryota;p__Chordata;c__Mammalia;o__Primates;f__Hominidae;g__Homo;s__Homo sapiens	Kraken2	Sequence	363198	14032.4	0	0	0	79.9745	0	0
DW-63-384.prefetch	primary	true	2086542672	Species	Homo sapiens	Eukaryota	d__Eukaryota;p__Chordata;c__Mammalia;o__Primates;f__Hominidae;g__Homo;s__Homo sapiens	Metabuli	Sequence	353056	13640.6	0	0	0	77.7413	0	0
DW-63-384.prefetch	primary	true	2086542672	Species	Homo sapiens	Eukaryota	d__Eukaryota;p__Chordata;c__Mammalia;o__Primates;f__Hominidae;g__Homo;s__Homo sapiens	Ganon2	Sequence	373772	14441	0	0	0	82.3029	0	0
DW-63-384.prefetch	secondary	true	994320240	Species	JADGRB01 sp937889515	Bacteria	d__Bacteria;p__Myxococcota;c__Polyangia;o__Fen-1088;f__Fen-1088;g__JADGRB01;s__JADGRB01 sp937889515	Kraken2	Sequence	3296	127.344	0	0	0	0.725764	0	0
DW-63-384.prefetch	secondary	true	994320240	Species	JADGRB01 sp937889515	Bacteria	d__Bacteria;p__Myxococcota;c__Polyangia;o__Fen-1088;f__Fen-1088;g__JADGRB01;s__JADGRB01 sp937889515	Metabuli	Sequence	314	12.1316	0	0	0	0.0691414	0	0
DW-63-384.prefetch	secondary	true	994320240	Species	JADGRB01 sp937889515	Bacteria	d__Bacteria;p__Myxococcota;c__Polyangia;o__Fen-1088;f__Fen-1088;g__JADGRB01;s__JADGRB01 sp937889515	Ganon2	Sequence	1304	50.3811	0	0	0	0.287135	0	0
DW-63-384.prefetch	secondary	true	2123366170	Species	Acinetobacter junii	Bacteria	d__Bacteria;p__Pseudomonadota;c__Gammaproteobacteria;o__Pseudomonadales;f__Moraxellaceae;g__Acinetobacter;s__Acinetobacter junii	Kraken2	Sequence	132	5.09993	0	0	0	0.0290658	0	0
DW-63-384.prefetch	secondary	true	2123366170	Species	Acinetobacter junii	Bacteria	d__Bacteria;p__Pseudomonadota;c__Gammaproteobacteria;o__Pseudomonadales;f__Moraxellaceae;g__Acinetobacter;s__Acinetobacter junii	Metabuli	Sequence	104	4.01812	0	0	0	0.0229003	0	0
DW-63-384.prefetch	secondary	true	2123366170	Species	Acinetobacter junii	Bacteria	d__Bacteria;p__Pseudomonadota;c__Gammaproteobacteria;o__Pseudomonadales;f__Moraxellaceae;g__Acinetobacter;s__Acinetobacter junii	Ganon2	Sequence	138	5.33174	0	0	0	0.030387	0	0
DW-63-384.prefetch	secondary	true	2086542672	Species	Homo sapiens	Eukaryota	d__Eukaryota;p__Chordata;c__Mammalia;o__Primates;f__Hominidae;g__Homo;s__Homo sapiens	Blast	Bases	0	0	22	7047	1.80309	0.0152281	0	0
DW-63-384.prefetch	secondary	true	2086542672	Species	Homo sapiens	Eukaryota	d__Eukaryota;p__Chordata;c__Mammalia;o__Primates;f__Hominidae;g__Homo;s__Homo sapiens	Kraken2	Sequence	363198	14032.4	0	0	0	79.9745	0	0
DW-63-384.prefetch	secondary	true	2086542672	Species	Homo sapiens	Eukaryota	d__Eukaryota;p__Chordata;c__Mammalia;o__Primates;f__Hominidae;g__Homo;s__Homo sapiens	Metabuli	Sequence	353056	13640.6	0	0	0	77.7413	0	0
DW-63-384.prefetch	secondary	true	2086542672	Species	Homo sapiens	Eukaryota	d__Eukaryota;p__Chordata;c__Mammalia;o__Primates;f__Hominidae;g__Homo;s__Homo sapiens	Ganon2	Sequence	373772	14441	0	0	0	82.3029	0	0
DW-63-385.prefetch	primary	true	2086542672	Species	Homo sapiens	Eukaryota	d__Eukaryota;p__Chordata;c__Mammalia;o__Primates;f__Hominidae;g__Homo;s__Homo sapiens	Blast	Bases	0	0	43	14112	3.29861	0.0141427	0	0
DW-63-385.prefetch	primary	true	2086542672	Species	Homo sapiens	Eukaryota	d__Eukaryota;p__Chordata;c__Mammalia;o__Primates;f__Hominidae;g__Homo;s__Homo sapiens	Kraken2	Sequence	906688	32002	0	0	0	90.5719	0	0
DW-63-385.prefetch	primary	true	2086542672	Species	Homo sapiens	Eukaryota	d__Eukaryota;p__Chordata;c__Mammalia;o__Primates;f__Hominidae;g__Homo;s__Homo sapiens	Metabuli	Sequence	878630	31011.6	0	0	0	87.7691	0	0
DW-63-385.prefetch	primary	true	2086542672	Species	Homo sapiens	Eukaryota	d__Eukaryota;p__Chordata;c__Mammalia;o__Primates;f__Hominidae;g__Homo;s__Homo sapiens	Ganon2	Sequence	935708	33026.2	0	0	0	93.4708	0	0
DW-63-385.prefetch	secondary	true	506954033	Species	Cutibacterium modestum	Bacteria	d__Bacteria;p__Actinomycetota;c__Actinomycetes;o__Propionibacteriales;f__Propionibacteriaceae;g__Cutibacterium;s__Cutibacterium modestum	Kraken2	Sequence	108	3.81191	0	0	0	0.0107885	0	0
DW-63-385.prefetch	secondary	true	506954033	Species	Cutibacterium modestum	Bacteria	d__Bacteria;p__Actinomycetota;c__Actinomycetes;o__Propionibacteriales;f__Propionibacteriaceae;g__Cutibacterium;s__Cutibacterium modestum	Metabuli	Sequence	108	3.81191	0	0	0	0.0107885	0	0
DW-63-385.prefetch	secondary	true	506954033	Species	Cutibacterium modestum	Bacteria	d__Bacteria;p__Actinomycetota;c__Actinomycetes;o__Propionibacteriales;f__Propionibacteriaceae;g__Cutibacterium;s__Cutibacterium modestum	Ganon2	Sequence	110	3.8825	0	0	0	0.0109882	0	0
DW-63-385.prefetch	secondary	true	2086542672	Species	Homo sapiens	Eukaryota	d__Eukaryota;p__Chordata;c__Mammalia;o__Primates;f__Hominidae;g__Homo;s__Homo sapiens	Blast	Bases	0	0	43	14112	3.29861	0.0141427	0	0
DW-63-385.prefetch	secondary	true	2086542672	Species	Homo sapiens	Eukaryota	d__Eukaryota;p__Chordata;c__Mammalia;o__Primates;f__Hominidae;g__Homo;s__Homo sapiens	Kraken2	Sequence	906688	32002	0	0	0	90.5719	0	0
DW-63-385.prefetch	secondary	true	2086542672	Species	Homo sapiens	Eukaryota	d__Eukaryota;p__Chordata;c__Mammalia;o__Primates;f__Hominidae;g__Homo;s__Homo sapiens	Metabuli	Sequence	878630	31011.6	0	0	0	87.7691	0	0
DW-63-385.prefetch	secondary	true	2086542672	Species	Homo sapiens	Eukaryota	d__Eukaryota;p__Chordata;c__Mammalia;o__Primates;f__Hominidae;g__Homo;s__Homo sapiens	Ganon2	Sequence	935708	33026.2	0	0	0	93.4708	0	0
DW-63-386.prefetch	primary	false	504706253	Species	Paracoccus marinus	Bacteria	d__Bacteria;p__Pseudomonadota;c__Alphaproteobacteria;o__Rhodobacterales;f__Rhodobacteraceae;g__Paracoccus;s__Paracoccus marinus	Blast	Bases	0	0	3	876	0.149455	0.000545756	0	0
DW-63-386.prefetch	primary	false	504706253	Species	Paracoccus marinus	Bacteria	d__Bacteria;p__Pseudomonadota;c__Alphaproteobacteria;o__Rhodobacterales;f__Rhodobacteraceae;g__Paracoccus;s__Paracoccus marinus	Kraken2	Sequence	8300	213.826	0	0	0	0.531544	0	0
DW-63-386.prefetch	primary	false	504706253	Species	Paracoccus marinus	Bacteria	d__Bacteria;p__Pseudomonadota;c__Alphaproteobacteria;o__Rhodobacterales;f__Rhodobacteraceae;g__Paracoccus;s__Paracoccus marinus	Metabuli	Sequence	8688	223.822	0	0	0	0.556392	0	0
DW-63-386.prefetch	primary	false	504706253	Species	Paracoccus marinus	Bacteria	d__Bacteria;p__Pseudomonadota;c__Alphaproteobacteria;o__Rhodobacterales;f__Rhodobacteraceae;g__Paracoccus;s__Paracoccus marinus	Ganon2	Sequence	9544	245.874	0	0	0	0.611212	0	0
DW-63-386.prefetch	secondary	false	1837999877	Species	Marmoricola sp943913695	Bacteria	d__Bacteria;p__Actinomycetota;c__Actinomycetes;o__Propionibacteriales;f__Nocardioidaceae;g__Marmoricola;s__Marmoricola sp943913695	Kraken2	Sequence	146	3.76128	0	0	0	0.00935006	0	0
DW-63-386.prefetch	secondary	false	1837999877	Species	Marmoricola sp943913695	Bacteria	d__Bacteria;p__Actinomycetota;c__Actinomycetes;o__Propionibacteriales;f__Nocardioidaceae;g__Marmoricola;s__Marmoricola sp943913695	Metabuli	Sequence	152	3.91585	0	0	0	0.0097343	0	0
DW-63-386.prefetch	secondary	false	1837999877	Species	Marmoricola sp943913695	Bacteria	d__Bacteria;p__Actinomycetota;c__Actinomycetes;o__Propionibacteriales;f__Nocardioidaceae;g__Marmoricola;s__Marmoricola sp943913695	Ganon2	Sequence	152	3.91585	0	0	0	0.0097343	0	0
DW-63-386.prefetch	secondary	false	1435516866	Species	Kochitakasuvirus R18	Viruses	d__Viruses;p__Uroviricota;c__Caudoviricetes;o__;f__;g__Kochitakasuvirus;s__Kochitakasuvirus R18	Vircov	Sequence	61	3.04171	0	0	0	0.129715	1	0
DW-63-386.prefetch	secondary	false	1435516866	Species	Kochitakasuvirus R18	Viruses	d__Viruses;p__Uroviricota;c__Caudoviricetes;o__;f__;g__Kochitakasuvirus;s__Kochitakasuvirus R18	Kraken2	Sequence	62	3.09157	0	0	0	0.131842	1	0
DW-63-386.prefetch	secondary	false	1435516866	Species	Kochitakasuvirus R18	Viruses	d__Viruses;p__Uroviricota;c__Caudoviricetes;o__;f__;g__Kochitakasuvirus;s__Kochitakasuvirus R18	Metabuli	Sequence	62	3.09157	0	0	0	0.131842	1	0
DW-63-386.prefetch	secondary	false	1435516866	Species	Kochitakasuvirus R18	Viruses	d__Viruses;p__Uroviricota;c__Caudoviricetes;o__;f__;g__Kochitakasuvirus;s__Kochitakasuvirus R18	Ganon2	Sequence	58	2.89211	0	0	0	0.123336	1	0
DW-63-386.prefetch	primary	true	2086542672	Species	Homo sapiens	Eukaryota	d__Eukaryota;p__Chordata;c__Mammalia;o__Primates;f__Hominidae;g__Homo;s__Homo sapiens	Blast	Bases	0	0	108	35242	6.01265	0.0219561	0	0
DW-63-386.prefetch	primary	true	2086542672	Species	Homo sapiens	Eukaryota	d__Eukaryota;p__Chordata;c__Mammalia;o__Primates;f__Hominidae;g__Homo;s__Homo sapiens	Kraken2	Sequence	1406474	36233.8	0	0	0	90.0727	0	0
DW-63-386.prefetch	primary	true	2086542672	Species	Homo sapiens	Eukaryota	d__Eukaryota;p__Chordata;c__Mammalia;o__Primates;f__Hominidae;g__Homo;s__Homo sapiens	Metabuli	Sequence	1370216	35299.7	0	0	0	87.7507	0	0
DW-63-386.prefetch	primary	true	2086542672	Species	Homo sapiens	Eukaryota	d__Eukaryota;p__Chordata;c__Mammalia;o__Primates;f__Hominidae;g__Homo;s__Homo sapiens	Ganon2	Sequence	1442812	37170	0	0	0	92.3998	0	0
DW-63-386.prefetch	secondary	true	767660504	Species	Streptococcus mitis_DE	Bacteria	d__Bacteria;p__Bacillota;c__Bacilli;o__Lactobacillales;f__Streptococcaceae;g__Streptococcus;s__Streptococcus mitis_DE	Kraken2	Sequence	120	3.09146	0	0	0	0.00768498	0	0
DW-63-386.prefetch	secondary	true	767660504	Species	Streptococcus mitis_DE	Bacteria	d__Bacteria;p__Bacillota;c__Bacilli;o__Lactobacillales;f__Streptococcaceae;g__Streptococcus;s__Streptococcus mitis_DE	Metabuli	Sequence	362	9.32591	0	0	0	0.023183	0	0
DW-63-386.prefetch	secondary	true	767660504	Species	Streptococcus mitis_DE	Bacteria	d__Bacteria;p__Bacillota;c__Bacilli;o__Lactobacillales;f__Streptococcaceae;g__Streptococcus;s__Streptococcus mitis_DE	Ganon2	Sequence	510	13.1387	0	0	0	0.0326612	0	0
DW-63-386.prefetch	secondary	true	2086542672	Species	Homo sapiens	Eukaryota	d__Eukaryota;p__Chordata;c__Mammalia;o__Primates;f__Hominidae;g__Homo;s__Homo sapiens	Blast	Bases	0	0	108	35242	6.01265	0.0219561	0	0
DW-63-386.prefetch	secondary	true	2086542672	Species	Homo sapiens	Eukaryota	d__Eukaryota;p__Chordata;c__Mammalia;o__Primates;f__Hominidae;g__Homo;s__Homo sapiens	Kraken2	Sequence	1406474	36233.8	0	0	0	90.0727	0	0
DW-63-386.prefetch	secondary	true	2086542672	Species	Homo sapiens	Eukaryota	d__Eukaryota;p__Chordata;c__Mammalia;o__Primates;f__Hominidae;g__Homo;s__Homo sapiens	Metabuli	Sequence	1370216	35299.7	0	0	0	87.7507	0	0
DW-63-386.prefetch	secondary	true	2086542672	Species	Homo sapiens	Eukaryota	d__Eukaryota;p__Chordata;c__Mammalia;o__Primates;f__Hominidae;g__Homo;s__Homo sapiens	Ganon2	Sequence	1442812	37170	0	0	0	92.3998	0	0
DW-63-387.prefetch	primary	false	1502562591	Species	Corynebacterium parakroppenstedtii	Bacteria	d__Bacteria;p__Actinomycetota;c__Actinomycetes;o__Mycobacteriales;f__Mycobacteriaceae;g__Corynebacterium;s__Corynebacterium parakroppenstedtii	Kraken2	Sequence	536	12.0256	0	0	0	0.020409	0	0
DW-63-387.prefetch	primary	false	1502562591	Species	Corynebacterium parakroppenstedtii	Bacteria	d__Bacteria;p__Actinomycetota;c__Actinomycetes;o__Mycobacteriales;f__Mycobacteriaceae;g__Corynebacterium;s__Corynebacterium parakroppenstedtii	Metabuli	Sequence	542	12.1602	0	0	0	0.0206374	0	0
DW-63-387.prefetch	primary	false	1502562591	Species	Corynebacterium parakroppenstedtii	Bacteria	d__Bacteria;p__Actinomycetota;c__Actinomycetes;o__Mycobacteriales;f__Mycobacteriaceae;g__Corynebacterium;s__Corynebacterium parakroppenstedtii	Ganon2	Sequence	774	17.3653	0	0	0	0.0294712	0	0
DW-63-387.prefetch	secondary	false	1234267734	Species	Corynebacterium sanguinis	Bacteria	d__Bacteria;p__Actinomycetota;c__Actinomycetes;o__Mycobacteriales;f__Mycobacteriaceae;g__Corynebacterium;s__Corynebacterium sanguinis	Kraken2	Sequence	156	3.49999	0	0	0	0.00593993	0	0
DW-63-387.prefetch	secondary	false	1234267734	Species	Corynebacterium sanguinis	Bacteria	d__Bacteria;p__Actinomycetota;c__Actinomycetes;o__Mycobacteriales;f__Mycobacteriaceae;g__Corynebacterium;s__Corynebacterium sanguinis	Metabuli	Sequence	170	3.81409	0	0	0	0.006473	0	0
DW-63-387.prefetch	secondary	false	1234267734	Species	Corynebacterium sanguinis	Bacteria	d__Bacteria;p__Actinomycetota;c__Actinomycetes;o__Mycobacteriales;f__Mycobacteriaceae;g__Corynebacterium;s__Corynebacterium sanguinis	Ganon2	Sequence	220	4.93588	0	0	0	0.00837682	0	0
DW-63-387.prefetch	secondary	false	942644998	Species	Janibacter_A massiliensis	Bacteria	d__Bacteria;p__Actinomycetota;c__Actinomycetes;o__Actinomycetales;f__Dermatophilaceae;g__Janibacter_A;s__Janibacter_A massiliensis	Kraken2	Sequence	220	4.93588	0	0	0	0.00837682	0	0
DW-63-387.prefetch	secondary	false	942644998	Species	Janibacter_A massiliensis	Bacteria	d__Bacteria;p__Actinomycetota;c__Actinomycetes;o__Actinomycetales;f__Dermatophilaceae;g__Janibacter_A;s__Janibacter_A massiliensis	Metabuli	Sequence	232	5.20511	0	0	0	0.00883374	0	0
DW-63-387.prefetch	secondary	false	942644998	Species	Janibacter_A massiliensis	Bacteria	d__Bacteria;p__Actinomycetota;c__Actinomycetes;o__Actinomycetales;f__Dermatophilaceae;g__Janibacter_A;s__Janibacter_A massiliensis	Ganon2	Sequence	238	5.33973	0	0	0	0.0090622	0	0
DW-63-387.prefetch	primary	true	2086542672	Species	Homo sapiens	Eukaryota	d__Eukaryota;p__Chordata;c__Mammalia;o__Primates;f__Hominidae;g__Homo;s__Homo sapiens	Blast	Bases	0	0	346	109945	16.3358	0.0405855	0	0
DW-63-387.prefetch	primary	true	2086542672	Species	Homo sapiens	Eukaryota	d__Eukaryota;p__Chordata;c__Mammalia;o__Primates;f__Hominidae;g__Homo;s__Homo sapiens	Kraken2	Sequence	2460242	55197.6	0	0	0	93.6773	0	0
DW-63-387.prefetch	primary	true	2086542672	Species	Homo sapiens	Eukaryota	d__Eukaryota;p__Chordata;c__Mammalia;o__Primates;f__Hominidae;g__Homo;s__Homo sapiens	Metabuli	Sequence	2391170	53647.9	0	0	0	91.0473	0	0
DW-63-387.prefetch	primary	true	2086542672	Species	Homo sapiens	Eukaryota	d__Eukaryota;p__Chordata;c__Mammalia;o__Primates;f__Hominidae;g__Homo;s__Homo sapiens	Ganon2	Sequence	2534660	56867.2	0	0	0	96.5109	0	0
DW-63-387.prefetch	secondary	true	1132231887	Species	Lawsonella clevelandensis_A	Bacteria	d__Bacteria;p__Actinomycetota;c__Actinomycetes;o__Mycobacteriales;f__Mycobacteriaceae;g__Lawsonella;s__Lawsonella clevelandensis_A	Kraken2	Sequence	142	3.18589	0	0	0	0.00540686	0	0
DW-63-387.prefetch	secondary	true	1132231887	Species	Lawsonella clevelandensis_A	Bacteria	d__Bacteria;p__Actinomycetota;c__Actinomycetes;o__Mycobacteriales;f__Mycobacteriaceae;g__Lawsonella;s__Lawsonella clevelandensis_A	Metabuli	Sequence	146	3.27563	0	0	0	0.00555916	0	0
DW-63-387.prefetch	secondary	true	1132231887	Species	Lawsonella clevelandensis_A	Bacteria	d__Bacteria;p__Actinomycetota;c__Actinomycetes;o__Mycobacteriales;f__Mycobacteriaceae;g__Lawsonella;s__Lawsonella clevelandensis_A	Ganon2	Sequence	150	3.36538	0	0	0	0.00571147	0	0
DW-63-387.prefetch	secondary	true	2086542672	Species	Homo sapiens	Eukaryota	d__Eukaryota;p__Chordata;c__Mammalia;o__Primates;f__Hominidae;g__Homo;s__Homo sapiens	Blast	Bases	0	0	346	109945	16.3358	0.0405855	0	0
DW-63-387.prefetch	secondary	true	2086542672	Species	Homo sapiens	Eukaryota	d__Eukaryota;p__Chordata;c__Mammalia;o__Primates;f__Hominidae;g__Homo;s__Homo sapiens	Kraken2	Sequence	2460242	55197.6	0	0	0	93.6773	0	0
DW-63-387.prefetch	secondary	true	2086542672	Species	Homo sapiens	Eukaryota	d__Eukaryota;p__Chordata;c__Mammalia;o__Primates;f__Hominidae;g__Homo;s__Homo sapiens	Metabuli	Sequence	2391170	53647.9	0	0	0	91.0473	0	0
DW-63-387.prefetch	secondary	true	2086542672	Species	Homo sapiens	Eukaryota	d__Eukaryota;p__Chordata;c__Mammalia;o__Primates;f__Hominidae;g__Homo;s__Homo sapiens	Ganon2	Sequence	2534660	56867.2	0	0	0	96.5109	0	0
DW-63-388.prefetch	primary	false	286180272	Species	Streptococcus agalactiae	Bacteria	d__Bacteria;p__Bacillota;c__Bacilli;o__Lactobacillales;f__Streptococcaceae;g__Streptococcus;s__Streptococcus agalactiae	Kraken2	Sequence	22	34.3516	0	0	0	0.148108	0	0
DW-63-388.prefetch	primary	false	286180272	Species	Streptococcus agalactiae	Bacteria	d__Bacteria;p__Bacillota;c__Bacilli;o__Lactobacillales;f__Streptococcaceae;g__Streptococcus;s__Streptococcus agalactiae	Metabuli	Sequence	22	34.3516	0	0	0	0.148108	0	0
DW-63-388.prefetch	primary	false	286180272	Species	Streptococcus agalactiae	Bacteria	d__Bacteria;p__Bacillota;c__Bacilli;o__Lactobacillales;f__Streptococcaceae;g__Streptococcus;s__Streptococcus agalactiae	Ganon2	Sequence	22	34.3516	0	0	0	0.148108	0	0
DW-63-388.prefetch	secondary	false	2134890515	Species	Streptococcus pyogenes	Bacteria	d__Bacteria;p__Bacillota;c__Bacilli;o__Lactobacillales;f__Streptococcaceae;g__Streptococcus;s__Streptococcus pyogenes	Kraken2	Sequence	6	9.36862	0	0	0	0.0403932	0	0
DW-63-388.prefetch	secondary	false	2134890515	Species	Streptococcus pyogenes	Bacteria	d__Bacteria;p__Bacillota;c__Bacilli;o__Lactobacillales;f__Streptococcaceae;g__Streptococcus;s__Streptococcus pyogenes	Metabuli	Sequence	4	6.24575	0	0	0	0.0269288	0	0
DW-63-388.prefetch	secondary	false	2134890515	Species	Streptococcus pyogenes	Bacteria	d__Bacteria;p__Bacillota;c__Bacilli;o__Lactobacillales;f__Streptococcaceae;g__Streptococcus;s__Streptococcus pyogenes	Ganon2	Sequence	4	6.24575	0	0	0	0.0269288	0	0
DW-63-388.prefetch	secondary	false	697062275	Species	Streptococcus varani	Bacteria	d__Bacteria;p__Bacillota;c__Bacilli;o__Lactobacillales;f__Streptococcaceae;g__Streptococcus;s__Streptococcus varani	Kraken2	Sequence	2	3.12287	0	0	0	0.0134644	0	0
DW-63-388.prefetch	secondary	false	697062275	Species	Streptococcus varani	Bacteria	d__Bacteria;p__Bacillota;c__Bacilli;o__Lactobacillales;f__Streptococcaceae;g__Streptococcus;s__Streptococcus varani	Metabuli	Sequence	2	3.12287	0	0	0	0.0134644	0	0
DW-63-388.prefetch	secondary	false	697062275	Species	Streptococcus varani	Bacteria	d__Bacteria;p__Bacillota;c__Bacilli;o__Lactobacillales;f__Streptococcaceae;g__Streptococcus;s__Streptococcus varani	Ganon2	Sequence	2	3.12287	0	0	0	0.0134644	0	0
DW-63-388.prefetch	primary	true	2086542672	Species	Homo sapiens	Eukaryota	d__Eukaryota;p__Chordata;c__Mammalia;o__Primates;f__Hominidae;g__Homo;s__Homo sapiens	Blast	Bases	0	0	6	2151	22.2427	0.107763	0	0
DW-63-388.prefetch	primary	true	2086542672	Species	Homo sapiens	Eukaryota	d__Eukaryota;p__Chordata;c__Mammalia;o__Primates;f__Hominidae;g__Homo;s__Homo sapiens	Kraken2	Sequence	14344	22397.2	0	0	0	96.5666	0	0
DW-63-388.prefetch	primary	true	2086542672	Species	Homo sapiens	Eukaryota	d__Eukaryota;p__Chordata;c__Mammalia;o__Primates;f__Hominidae;g__Homo;s__Homo sapiens	Metabuli	Sequence	13736	21447.9	0	0	0	92.4734	0	0
DW-63-388.prefetch	primary	true	2086542672	Species	Homo sapiens	Eukaryota	d__Eukaryota;p__Chordata;c__Mammalia;o__Primates;f__Hominidae;g__Homo;s__Homo sapiens	Ganon2	Sequence	14176	22134.9	0	0	0	95.4356	0	0
DW-63-388.prefetch	secondary	true	2086542672	Species	Homo sapiens	Eukaryota	d__Eukaryota;p__Chordata;c__Mammalia;o__Primates;f__Hominidae;g__Homo;s__Homo sapiens	Blast	Bases	0	0	6	2151	22.2427	0.107763	0	0
DW-63-388.prefetch	secondary	true	2086542672	Species	Homo sapiens	Eukaryota	d__Eukaryota;p__Chordata;c__Mammalia;o__Primates;f__Hominidae;g__Homo;s__Homo sapiens	Kraken2	Sequence	14344	22397.2	0	0	0	96.5666	0	0
DW-63-388.prefetch	secondary	true	2086542672	Species	Homo sapiens	Eukaryota	d__Eukaryota;p__Chordata;c__Mammalia;o__Primates;f__Hominidae;g__Homo;s__Homo sapiens	Metabuli	Sequence	13736	21447.9	0	0	0	92.4734	0	0
DW-63-388.prefetch	secondary	true	2086542672	Species	Homo sapiens	Eukaryota	d__Eukaryota;p__Chordata;c__Mammalia;o__Primates;f__Hominidae;g__Homo;s__Homo sapiens	Ganon2	Sequence	14176	22134.9	0	0	0	95.4356	0	0
DW-63-392.prefetch	primary	true	2086542672	Species	Homo sapiens	Eukaryota	d__Eukaryota;p__Chordata;c__Mammalia;o__Primates;f__Hominidae;g__Homo;s__Homo sapiens	Blast	Bases	0	0	977	320674	27.2629	0.066392	0	0
DW-63-392.prefetch	primary	true	2086542672	Species	Homo sapiens	Eukaryota	d__Eukaryota;p__Chordata;c__Mammalia;o__Primates;f__Hominidae;g__Homo;s__Homo sapiens	Kraken2	Sequence	4490316	57645.2	0	0	0	95.4566	0	0
DW-63-392.prefetch	primary	true	2086542672	Species	Homo sapiens	Eukaryota	d__Eukaryota;p__Chordata;c__Mammalia;o__Primates;f__Hominidae;g__Homo;s__Homo sapiens	Metabuli	Sequence	4369066	56088.6	0	0	0	92.8791	0	0
DW-63-392.prefetch	primary	true	2086542672	Species	Homo sapiens	Eukaryota	d__Eukaryota;p__Chordata;c__Mammalia;o__Primates;f__Hominidae;g__Homo;s__Homo sapiens	Ganon2	Sequence	4623020	59348.8	0	0	0	98.2777	0	0
DW-63-392.prefetch	secondary	true	2086542672	Species	Homo sapiens	Eukaryota	d__Eukaryota;p__Chordata;c__Mammalia;o__Primates;f__Hominidae;g__Homo;s__Homo sapiens	Blast	Bases	0	0	977	320674	27.2629	0.066392	0	0
DW-63-392.prefetch	secondary	true	2086542672	Species	Homo sapiens	Eukaryota	d__Eukaryota;p__Chordata;c__Mammalia;o__Primates;f__Hominidae;g__Homo;s__Homo sapiens	Kraken2	Sequence	4490316	57645.2	0	0	0	95.4566	0	0
DW-63-392.prefetch	secondary	true	2086542672	Species	Homo sapiens	Eukaryota	d__Eukaryota;p__Chordata;c__Mammalia;o__Primates;f__Hominidae;g__Homo;s__Homo sapiens	Metabuli	Sequence	4369066	56088.6	0	0	0	92.8791	0	0
DW-63-392.prefetch	secondary	true	2086542672	Species	Homo sapiens	Eukaryota	d__Eukaryota;p__Chordata;c__Mammalia;o__Primates;f__Hominidae;g__Homo;s__Homo sapiens	Ganon2	Sequence	4623020	59348.8	0	0	0	98.2777	0	0
DW-63-393.prefetch	primary	true	793391479	Species	Cutibacterium acnes	Bacteria	d__Bacteria;p__Actinomycetota;c__Actinomycetes;o__Propionibacteriales;f__Propionibacteriaceae;g__Cutibacterium;s__Cutibacterium acnes	Kraken2	Sequence	2054	30.4622	0	0	0	0.0744626	0	0
DW-63-393.prefetch	primary	true	793391479	Species	Cutibacterium acnes	Bacteria	d__Bacteria;p__Actinomycetota;c__Actinomycetes;o__Propionibacteriales;f__Propionibacteriaceae;g__Cutibacterium;s__Cutibacterium acnes	Metabuli	Sequence	2026	30.0469	0	0	0	0.0734476	0	0
DW-63-393.prefetch	primary	true	793391479	Species	Cutibacterium acnes	Bacteria	d__Bacteria;p__Actinomycetota;c__Actinomycetes;o__Propionibacteriales;f__Propionibacteriaceae;g__Cutibacterium;s__Cutibacterium acnes	Ganon2	Sequence	2414	35.8012	0	0	0	0.0875135	0	0
DW-63-393.prefetch	primary	true	2086542672	Species	Homo sapiens	Eukaryota	d__Eukaryota;p__Chordata;c__Mammalia;o__Primates;f__Hominidae;g__Homo;s__Homo sapiens	Blast	Bases	0	0	402	126456	12.42	0.0447334	0	0
DW-63-393.prefetch	primary	true	2086542672	Species	Homo sapiens	Eukaryota	d__Eukaryota;p__Chordata;c__Mammalia;o__Primates;f__Hominidae;g__Homo;s__Homo sapiens	Kraken2	Sequence	2520846	37385.8	0	0	0	91.387	0	0
DW-63-393.prefetch	primary	true	2086542672	Species	Homo sapiens	Eukaryota	d__Eukaryota;p__Chordata;c__Mammalia;o__Primates;f__Hominidae;g__Homo;s__Homo sapiens	Metabuli	Sequence	2455972	36423.7	0	0	0	89.0351	0	0
DW-63-393.prefetch	primary	true	2086542672	Species	Homo sapiens	Eukaryota	d__Eukaryota;p__Chordata;c__Mammalia;o__Primates;f__Hominidae;g__Homo;s__Homo sapiens	Ganon2	Sequence	2591536	38434.2	0	0	0	93.9497	0	0
DW-63-393.prefetch	secondary	true	793391479	Species	Cutibacterium acnes	Bacteria	d__Bacteria;p__Actinomycetota;c__Actinomycetes;o__Propionibacteriales;f__Propionibacteriaceae;g__Cutibacterium;s__Cutibacterium acnes	Kraken2	Sequence	2054	30.4622	0	0	0	0.0744626	0	0
DW-63-393.prefetch	secondary	true	793391479	Species	Cutibacterium acnes	Bacteria	d__Bacteria;p__Actinomycetota;c__Actinomycetes;o__Propionibacteriales;f__Propionibacteriaceae;g__Cutibacterium;s__Cutibacterium acnes	Metabuli	Sequence	2026	30.0469	0	0	0	0.0734476	0	0
DW-63-393.prefetch	secondary	true	793391479	Species	Cutibacterium acnes	Bacteria	d__Bacteria;p__Actinomycetota;c__Actinomycetes;o__Propionibacteriales;f__Propionibacteriaceae;g__Cutibacterium;s__Cutibacterium acnes	Ganon2	Sequence	2414	35.8012	0	0	0	0.0875135	0	0
DW-63-393.prefetch	secondary	true	506954033	Species	Cutibacterium modestum	Bacteria	d__Bacteria;p__Actinomycetota;c__Actinomycetes;o__Propionibacteriales;f__Propionibacteriaceae;g__Cutibacterium;s__Cutibacterium modestum	Kraken2	Sequence	240	3.55936	0	0	0	0.0087006	0	0
DW-63-393.prefetch	secondary	true	506954033	Species	Cutibacterium modestum	Bacteria	d__Bacteria;p__Actinomycetota;c__Actinomycetes;o__Propionibacteriales;f__Propionibacteriaceae;g__Cutibacterium;s__Cutibacterium modestum	Metabuli	Sequence	234	3.47038	0	0	0	0.00848309	0	0
DW-63-393.prefetch	secondary	true	506954033	Species	Cutibacterium modestum	Bacteria	d__Bacteria;p__Actinomycetota;c__Actinomycetes;o__Propionibacteriales;f__Propionibacteriaceae;g__Cutibacterium;s__Cutibacterium modestum	Ganon2	Sequence	254	3.76699	0	0	0	0.00920814	0	0
DW-63-393.prefetch	secondary	true	2086542672	Species	Homo sapiens	Eukaryota	d__Eukaryota;p__Chordata;c__Mammalia;o__Primates;f__Hominidae;g__Homo;s__Homo sapiens	Blast	Bases	0	0	402	126456	12.42	0.0447334	0	0
DW-63-393.prefetch	secondary	true	2086542672	Species	Homo sapiens	Eukaryota	d__Eukaryota;p__Chordata;c__Mammalia;o__Primates;f__Hominidae;g__Homo;s__Homo sapiens	Kraken2	Sequence	2520846	37385.8	0	0	0	91.387	0	0
DW-63-393.prefetch	secondary	true	2086542672	Species	Homo sapiens	Eukaryota	d__Eukaryota;p__Chordata;c__Mammalia;o__Primates;f__Hominidae;g__Homo;s__Homo sapiens	Metabuli	Sequence	2455972	36423.7	0	0	0	89.0351	0	0
DW-63-393.prefetch	secondary	true	2086542672	Species	Homo sapiens	Eukaryota	d__Eukaryota;p__Chordata;c__Mammalia;o__Primates;f__Hominidae;g__Homo;s__Homo sapiens	Ganon2	Sequence	2591536	38434.2	0	0	0	93.9497	0	0
DW-63-394.prefetch	primary	true	2086542672	Species	Homo sapiens	Eukaryota	d__Eukaryota;p__Chordata;c__Mammalia;o__Primates;f__Hominidae;g__Homo;s__Homo sapiens	Blast	Bases	0	0	1999	690814	55.6561	0.13068	0	0
DW-63-394.prefetch	primary	true	2086542672	Species	Homo sapiens	Eukaryota	d__Eukaryota;p__Chordata;c__Mammalia;o__Primates;f__Hominidae;g__Homo;s__Homo sapiens	Kraken2	Sequence	4599518	55955.3	0	0	0	96.75	0	0
DW-63-394.prefetch	primary	true	2086542672	Species	Homo sapiens	Eukaryota	d__Eukaryota;p__Chordata;c__Mammalia;o__Primates;f__Hominidae;g__Homo;s__Homo sapiens	Metabuli	Sequence	4477768	54474.2	0	0	0	94.189	0	0
DW-63-394.prefetch	primary	true	2086542672	Species	Homo sapiens	Eukaryota	d__Eukaryota;p__Chordata;c__Mammalia;o__Primates;f__Hominidae;g__Homo;s__Homo sapiens	Ganon2	Sequence	4690058	57056.8	0	0	0	98.6544	0	0
DW-63-394.prefetch	secondary	true	1060258448	Species	Spirillospora cremea	Bacteria	d__Bacteria;p__Actinomycetota;c__Actinomycetes;o__Streptosporangiales;f__Streptosporangiaceae;g__Spirillospora;s__Spirillospora cremea	Blast	Bases	0	0	1	561	0.0451975	0.000106123	0	0
DW-63-394.prefetch	secondary	true	1060258448	Species	Spirillospora cremea	Bacteria	d__Bacteria;p__Actinomycetota;c__Actinomycetes;o__Streptosporangiales;f__Streptosporangiaceae;g__Spirillospora;s__Spirillospora cremea	Kraken2	Sequence	272	3.30901	0	0	0	0.00572147	0	0
DW-63-394.prefetch	secondary	true	1060258448	Species	Spirillospora cremea	Bacteria	d__Bacteria;p__Actinomycetota;c__Actinomycetes;o__Streptosporangiales;f__Streptosporangiaceae;g__Spirillospora;s__Spirillospora cremea	Metabuli	Sequence	322	3.91728	0	0	0	0.00677321	0	0
DW-63-394.prefetch	secondary	true	1060258448	Species	Spirillospora cremea	Bacteria	d__Bacteria;p__Actinomycetota;c__Actinomycetes;o__Streptosporangiales;f__Streptosporangiaceae;g__Spirillospora;s__Spirillospora cremea	Ganon2	Sequence	430	5.23115	0	0	0	0.00904497	0	0
DW-63-394.prefetch	secondary	true	1780900298	Species	Streptomyces griseoincarnatus	Bacteria	d__Bacteria;p__Actinomycetota;c__Actinomycetes;o__Streptomycetales;f__Streptomycetaceae;g__Streptomyces;s__Streptomyces griseoincarnatus	Blast	Bases	0	0	2	558	0.0449558	0.000105556	0	0
DW-63-394.prefetch	secondary	true	1780900298	Species	Streptomyces griseoincarnatus	Bacteria	d__Bacteria;p__Actinomycetota;c__Actinomycetes;o__Streptomycetales;f__Streptomycetaceae;g__Streptomyces;s__Streptomyces griseoincarnatus	Kraken2	Sequence	612	7.44527	0	0	0	0.0128733	0	0
DW-63-394.prefetch	secondary	true	1780900298	Species	Streptomyces griseoincarnatus	Bacteria	d__Bacteria;p__Actinomycetota;c__Actinomycetes;o__Streptomycetales;f__Streptomycetaceae;g__Streptomyces;s__Streptomyces griseoincarnatus	Metabuli	Sequence	356	4.33091	0	0	0	0.00748839	0	0
DW-63-394.prefetch	secondary	true	1780900298	Species	Streptomyces griseoincarnatus	Bacteria	d__Bacteria;p__Actinomycetota;c__Actinomycetes;o__Streptomycetales;f__Streptomycetaceae;g__Streptomyces;s__Streptomyces griseoincarnatus	Ganon2	Sequence	506	6.15573	0	0	0	0.0106436	0	0
DW-63-394.prefetch	secondary	true	2086542672	Species	Homo sapiens	Eukaryota	d__Eukaryota;p__Chordata;c__Mammalia;o__Primates;f__Hominidae;g__Homo;s__Homo sapiens	Blast	Bases	0	0	1999	690814	55.6561	0.13068	0	0
DW-63-394.prefetch	secondary	true	2086542672	Species	Homo sapiens	Eukaryota	d__Eukaryota;p__Chordata;c__Mammalia;o__Primates;f__Hominidae;g__Homo;s__Homo sapiens	Kraken2	Sequence	4599518	55955.3	0	0	0	96.75	0	0
DW-63-394.prefetch	secondary	true	2086542672	Species	Homo sapiens	Eukaryota	d__Eukaryota;p__Chordata;c__Mammalia;o__Primates;f__Hominidae;g__Homo;s__Homo sapiens	Metabuli	Sequence	4477768	54474.2	0	0	0	94.189	0	0
DW-63-394.prefetch	secondary	true	2086542672	Species	Homo sapiens	Eukaryota	d__Eukaryota;p__Chordata;c__Mammalia;o__Primates;f__Hominidae;g__Homo;s__Homo sapiens	Ganon2	Sequence	4690058	57056.8	0	0	0	98.6544	0	0
DW-63-395.prefetch	primary	true	2086542672	Species	Homo sapiens	Eukaryota	d__Eukaryota;p__Chordata;c__Mammalia;o__Primates;f__Hominidae;g__Homo;s__Homo sapiens	Blast	Bases	0	0	19	6669	3.12307	0.0505268	0	0
DW-63-395.prefetch	primary	true	2086542672	Species	Homo sapiens	Eukaryota	d__Eukaryota;p__Chordata;c__Mammalia;o__Primates;f__Hominidae;g__Homo;s__Homo sapiens	Kraken2	Sequence	99210	7015.42	0	0	0	83.7951	0	0
DW-63-395.prefetch	primary	true	2086542672	Species	Homo sapiens	Eukaryota	d__Eukaryota;p__Chordata;c__Mammalia;o__Primates;f__Hominidae;g__Homo;s__Homo sapiens	Metabuli	Sequence	96670	6835.81	0	0	0	81.6497	0	0
DW-63-395.prefetch	primary	true	2086542672	Species	Homo sapiens	Eukaryota	d__Eukaryota;p__Chordata;c__Mammalia;o__Primates;f__Hominidae;g__Homo;s__Homo sapiens	Ganon2	Sequence	101394	7169.86	0	0	0	85.6397	0	0
DW-63-395.prefetch	secondary	true	2086542672	Species	Homo sapiens	Eukaryota	d__Eukaryota;p__Chordata;c__Mammalia;o__Primates;f__Hominidae;g__Homo;s__Homo sapiens	Blast	Bases	0	0	19	6669	3.12307	0.0505268	0	0
DW-63-395.prefetch	secondary	true	2086542672	Species	Homo sapiens	Eukaryota	d__Eukaryota;p__Chordata;c__Mammalia;o__Primates;f__Hominidae;g__Homo;s__Homo sapiens	Kraken2	Sequence	99210	7015.42	0	0	0	83.7951	0	0
DW-63-395.prefetch	secondary	true	2086542672	Species	Homo sapiens	Eukaryota	d__Eukaryota;p__Chordata;c__Mammalia;o__Primates;f__Hominidae;g__Homo;s__Homo sapiens	Metabuli	Sequence	96670	6835.81	0	0	0	81.6497	0	0
DW-63-395.prefetch	secondary	true	2086542672	Species	Homo sapiens	Eukaryota	d__Eukaryota;p__Chordata;c__Mammalia;o__Primates;f__Hominidae;g__Homo;s__Homo sapiens	Ganon2	Sequence	101394	7169.86	0	0	0	85.6397	0	0
DW-63-396.prefetch	primary	true	2086542672	Species	Homo sapiens	Eukaryota	d__Eukaryota;p__Chordata;c__Mammalia;o__Primates;f__Hominidae;g__Homo;s__Homo sapiens	Blast	Bases	0	0	78	26898	5.6208	0.0382675	0	0
DW-63-396.prefetch	primary	true	2086542672	Species	Homo sapiens	Eukaryota	d__Eukaryota;p__Chordata;c__Mammalia;o__Primates;f__Hominidae;g__Homo;s__Homo sapiens	Kraken2	Sequence	556054	17545.8	0	0	0	85.202	0	0
DW-63-396.prefetch	primary	true	2086542672	Species	Homo sapiens	Eukaryota	d__Eukaryota;p__Chordata;c__Mammalia;o__Primates;f__Hominidae;g__Homo;s__Homo sapiens	Metabuli	Sequence	538490	16991.5	0	0	0	82.5108	0	0
DW-63-396.prefetch	primary	true	2086542672	Species	Homo sapiens	Eukaryota	d__Eukaryota;p__Chordata;c__Mammalia;o__Primates;f__Hominidae;g__Homo;s__Homo sapiens	Ganon2	Sequence	568638	17942.8	0	0	0	87.1302	0	0
DW-63-396.prefetch	secondary	true	2086542672	Species	Homo sapiens	Eukaryota	d__Eukaryota;p__Chordata;c__Mammalia;o__Primates;f__Hominidae;g__Homo;s__Homo sapiens	Blast	Bases	0	0	78	26898	5.6208	0.0382675	0	0
DW-63-396.prefetch	secondary	true	2086542672	Species	Homo sapiens	Eukaryota	d__Eukaryota;p__Chordata;c__Mammalia;o__Primates;f__Hominidae;g__Homo;s__Homo sapiens	Kraken2	Sequence	556054	17545.8	0	0	0	85.202	0	0
DW-63-396.prefetch	secondary	true	2086542672	Species	Homo sapiens	Eukaryota	d__Eukaryota;p__Chordata;c__Mammalia;o__Primates;f__Hominidae;g__Homo;s__Homo sapiens	Metabuli	Sequence	538490	16991.5	0	0	0	82.5108	0	0
DW-63-396.prefetch	secondary	true	2086542672	Species	Homo sapiens	Eukaryota	d__Eukaryota;p__Chordata;c__Mammalia;o__Primates;f__Hominidae;g__Homo;s__Homo sapiens	Ganon2	Sequence	568638	17942.8	0	0	0	87.1302	0	0
DW-63-401.prefetch	primary	false	1682594369	Species	Pseudomonas_E fluorescens_AN	Bacteria	d__Bacteria;p__Pseudomonadota;c__Gammaproteobacteria;o__Pseudomonadales;f__Pseudomonadaceae;g__Pseudomonas_E;s__Pseudomonas_E fluorescens_AN	Kraken2	Sequence	734	23.9422	0	0	0	0.707538	0	0
DW-63-401.prefetch	primary	false	1682594369	Species	Pseudomonas_E fluorescens_AN	Bacteria	d__Bacteria;p__Pseudomonadota;c__Gammaproteobacteria;o__Pseudomonadales;f__Pseudomonadaceae;g__Pseudomonas_E;s__Pseudomonas_E fluorescens_AN	Metabuli	Sequence	790	25.7689	0	0	0	0.761519	0	0
DW-63-401.prefetch	primary	false	1682594369	Species	Pseudomonas_E fluorescens_AN	Bacteria	d__Bacteria;p__Pseudomonadota;c__Gammaproteobacteria;o__Pseudomonadales;f__Pseudomonadaceae;g__Pseudomonas_E;s__Pseudomonas_E fluorescens_AN	Ganon2	Sequence	852	27.7913	0	0	0	0.821284	0	0
DW-63-401.prefetch	primary	false	117741184	Species	Aquabacterium sp000768065	Bacteria	d__Bacteria;p__Pseudomonadota;c__Gammaproteobacteria;o__Burkholderiales;f__Burkholderiaceae;g__Aquabacterium;s__Aquabacterium sp000768065	Kraken2	Sequence	512	16.7008	0	0	0	0.493542	0	0
DW-63-401.prefetch	primary	false	117741184	Species	Aquabacterium sp000768065	Bacteria	d__Bacteria;p__Pseudomonadota;c__Gammaproteobacteria;o__Burkholderiales;f__Burkholderiaceae;g__Aquabacterium;s__Aquabacterium sp000768065	Metabuli	Sequence	472	15.3961	0	0	0	0.454984	0	0
DW-63-401.prefetch	primary	false	117741184	Species	Aquabacterium sp000768065	Bacteria	d__Bacteria;p__Pseudomonadota;c__Gammaproteobacteria;o__Burkholderiales;f__Burkholderiaceae;g__Aquabacterium;s__Aquabacterium sp000768065	Ganon2	Sequence	356	11.6123	0	0	0	0.343166	0	0
DW-63-401.prefetch	secondary	false	1210453336	Species	Ochrobactrum anthropi	Bacteria	d__Bacteria;p__Pseudomonadota;c__Alphaproteobacteria;o__Rhizobiales;f__Rhizobiaceae;g__Ochrobactrum;s__Ochrobactrum anthropi	Kraken2	Sequence	130	4.24045	0	0	0	0.125313	0	0
DW-63-401.prefetch	secondary	false	1210453336	Species	Ochrobactrum anthropi	Bacteria	d__Bacteria;p__Pseudomonadota;c__Alphaproteobacteria;o__Rhizobiales;f__Rhizobiaceae;g__Ochrobactrum;s__Ochrobactrum anthropi	Metabuli	Sequence	114	3.71855	0	0	0	0.10989	0	0
DW-63-401.prefetch	secondary	false	1210453336	Species	Ochrobactrum anthropi	Bacteria	d__Bacteria;p__Pseudomonadota;c__Alphaproteobacteria;o__Rhizobiales;f__Rhizobiaceae;g__Ochrobactrum;s__Ochrobactrum anthropi	Ganon2	Sequence	240	7.82852	0	0	0	0.231348	0	0
DW-63-401.prefetch	secondary	false	890008582	Species	Anaerococcus octavius	Bacteria	d__Bacteria;p__Bacillota_A;c__Clostridia;o__Tissierellales;f__Peptoniphilaceae;g__Anaerococcus;s__Anaerococcus octavius	Kraken2	Sequence	126	4.10997	0	0	0	0.121457	0	0
DW-63-401.prefetch	secondary	false	890008582	Species	Anaerococcus octavius	Bacteria	d__Bacteria;p__Bacillota_A;c__Clostridia;o__Tissierellales;f__Peptoniphilaceae;g__Anaerococcus;s__Anaerococcus octavius	Metabuli	Sequence	126	4.10997	0	0	0	0.121457	0	0
DW-63-401.prefetch	secondary	false	890008582	Species	Anaerococcus octavius	Bacteria	d__Bacteria;p__Bacillota_A;c__Clostridia;o__Tissierellales;f__Peptoniphilaceae;g__Anaerococcus;s__Anaerococcus octavius	Ganon2	Sequence	116	3.78379	0	0	0	0.111818	0	0
DW-63-401.prefetch	secondary	false	1183239632	Species	Pelomonas aquatica	Bacteria	d__Bacteria;p__Pseudomonadota;c__Gammaproteobacteria;o__Burkholderiales;f__Burkholderiaceae;g__Pelomonas;s__Pelomonas aquatica	Kraken2	Sequence	116	3.78379	0	0	0	0.111818	0	0
DW-63-401.prefetch	secondary	false	1183239632	Species	Pelomonas aquatica	Bacteria	d__Bacteria;p__Pseudomonadota;c__Gammaproteobacteria;o__Burkholderiales;f__Burkholderiaceae;g__Pelomonas;s__Pelomonas aquatica	Metabuli	Sequence	118	3.84902	0	0	0	0.113746	0	0
DW-63-401.prefetch	secondary	false	1183239632	Species	Pelomonas aquatica	Bacteria	d__Bacteria;p__Pseudomonadota;c__Gammaproteobacteria;o__Burkholderiales;f__Burkholderiaceae;g__Pelomonas;s__Pelomonas aquatica	Ganon2	Sequence	134	4.37093	0	0	0	0.129169	0	0
DW-63-401.prefetch	primary	true	2086542672	Species	Homo sapiens	Eukaryota	d__Eukaryota;p__Chordata;c__Mammalia;o__Primates;f__Hominidae;g__Homo;s__Homo sapiens	Blast	Bases	0	0	22	9801	2.1172	0.0848498	0	0
DW-63-401.prefetch	primary	true	2086542672	Species	Homo sapiens	Eukaryota	d__Eukaryota;p__Chordata;c__Mammalia;o__Primates;f__Hominidae;g__Homo;s__Homo sapiens	Kraken2	Sequence	79560	2595.16	0	0	0	76.6917	0	0
DW-63-401.prefetch	primary	true	2086542672	Species	Homo sapiens	Eukaryota	d__Eukaryota;p__Chordata;c__Mammalia;o__Primates;f__Hominidae;g__Homo;s__Homo sapiens	Metabuli	Sequence	75006	2446.61	0	0	0	72.3019	0	0
DW-63-401.prefetch	primary	true	2086542672	Species	Homo sapiens	Eukaryota	d__Eukaryota;p__Chordata;c__Mammalia;o__Primates;f__Hominidae;g__Homo;s__Homo sapiens	Ganon2	Sequence	83998	2739.92	0	0	0	80.9697	0	0
DW-63-401.prefetch	secondary	true	1658871335	Species	Brevundimonas colombiensis	Bacteria	d__Bacteria;p__Pseudomonadota;c__Alphaproteobacteria;o__Caulobacterales;f__Caulobacteraceae;g__Brevundimonas;s__Brevundimonas colombiensis	Kraken2	Sequence	128	4.17521	0	0	0	0.123385	0	0
DW-63-401.prefetch	secondary	true	1658871335	Species	Brevundimonas colombiensis	Bacteria	d__Bacteria;p__Pseudomonadota;c__Alphaproteobacteria;o__Caulobacterales;f__Caulobacteraceae;g__Brevundimonas;s__Brevundimonas colombiensis	Metabuli	Sequence	116	3.78379	0	0	0	0.111818	0	0
DW-63-401.prefetch	secondary	true	1658871335	Species	Brevundimonas colombiensis	Bacteria	d__Bacteria;p__Pseudomonadota;c__Alphaproteobacteria;o__Caulobacterales;f__Caulobacteraceae;g__Brevundimonas;s__Brevundimonas colombiensis	Ganon2	Sequence	148	4.82759	0	0	0	0.142664	0	0
DW-63-401.prefetch	secondary	true	117741184	Species	Aquabacterium sp000768065	Bacteria	d__Bacteria;p__Pseudomonadota;c__Gammaproteobacteria;o__Burkholderiales;f__Burkholderiaceae;g__Aquabacterium;s__Aquabacterium sp000768065	Kraken2	Sequence	512	16.7008	0	0	0	0.493542	0	0
DW-63-401.prefetch	secondary	true	117741184	Species	Aquabacterium sp000768065	Bacteria	d__Bacteria;p__Pseudomonadota;c__Gammaproteobacteria;o__Burkholderiales;f__Burkholderiaceae;g__Aquabacterium;s__Aquabacterium sp000768065	Metabuli	Sequence	472	15.3961	0	0	0	0.454984	0	0
DW-63-401.prefetch	secondary	true	117741184	Species	Aquabacterium sp000768065	Bacteria	d__Bacteria;p__Pseudomonadota;c__Gammaproteobacteria;o__Burkholderiales;f__Burkholderiaceae;g__Aquabacterium;s__Aquabacterium sp000768065	Ganon2	Sequence	356	11.6123	0	0	0	0.343166	0	0
DW-63-401.prefetch	secondary	true	1990211951	Species	Aquabacterium sp016195855	Bacteria	d__Bacteria;p__Pseudomonadota;c__Gammaproteobacteria;o__Burkholderiales;f__Burkholderiaceae;g__Aquabacterium;s__Aquabacterium sp016195855	Kraken2	Sequence	214	6.98043	0	0	0	0.206285	0	0
DW-63-401.prefetch	secondary	true	1990211951	Species	Aquabacterium sp016195855	Bacteria	d__Bacteria;p__Pseudomonadota;c__Gammaproteobacteria;o__Burkholderiales;f__Burkholderiaceae;g__Aquabacterium;s__Aquabacterium sp016195855	Metabuli	Sequence	242	7.89376	0	0	0	0.233275	0	0
DW-63-401.prefetch	secondary	true	1990211951	Species	Aquabacterium sp016195855	Bacteria	d__Bacteria;p__Pseudomonadota;c__Gammaproteobacteria;o__Burkholderiales;f__Burkholderiaceae;g__Aquabacterium;s__Aquabacterium sp016195855	Ganon2	Sequence	140	4.56664	0	0	0	0.134953	0	0
DW-63-401.prefetch	secondary	true	2020049337	Species	Bradyrhizobium sp029892425	Bacteria	d__Bacteria;p__Pseudomonadota;c__Alphaproteobacteria;o__Rhizobiales;f__Xanthobacteraceae;g__Bradyrhizobium;s__Bradyrhizobium sp029892425	Kraken2	Sequence	122	3.9795	0	0	0	0.117602	0	0
DW-63-401.prefetch	secondary	true	2020049337	Species	Bradyrhizobium sp029892425	Bacteria	d__Bacteria;p__Pseudomonadota;c__Alphaproteobacteria;o__Rhizobiales;f__Xanthobacteraceae;g__Bradyrhizobium;s__Bradyrhizobium sp029892425	Metabuli	Sequence	124	4.04474	0	0	0	0.11953	0	0
DW-63-401.prefetch	secondary	true	2020049337	Species	Bradyrhizobium sp029892425	Bacteria	d__Bacteria;p__Pseudomonadota;c__Alphaproteobacteria;o__Rhizobiales;f__Xanthobacteraceae;g__Bradyrhizobium;s__Bradyrhizobium sp029892425	Ganon2	Sequence	142	4.63188	0	0	0	0.136881	0	0
DW-63-401.prefetch	secondary	true	2086542672	Species	Homo sapiens	Eukaryota	d__Eukaryota;p__Chordata;c__Mammalia;o__Primates;f__Hominidae;g__Homo;s__Homo sapiens	Blast	Bases	0	0	22	9801	2.1172	0.0848498	0	0
DW-63-401.prefetch	secondary	true	2086542672	Species	Homo sapiens	Eukaryota	d__Eukaryota;p__Chordata;c__Mammalia;o__Primates;f__Hominidae;g__Homo;s__Homo sapiens	Kraken2	Sequence	79560	2595.16	0	0	0	76.6917	0	0
DW-63-401.prefetch	secondary	true	2086542672	Species	Homo sapiens	Eukaryota	d__Eukaryota;p__Chordata;c__Mammalia;o__Primates;f__Hominidae;g__Homo;s__Homo sapiens	Metabuli	Sequence	75006	2446.61	0	0	0	72.3019	0	0
DW-63-401.prefetch	secondary	true	2086542672	Species	Homo sapiens	Eukaryota	d__Eukaryota;p__Chordata;c__Mammalia;o__Primates;f__Hominidae;g__Homo;s__Homo sapiens	Ganon2	Sequence	83998	2739.92	0	0	0	80.9697	0	0
DW-63-401.prefetch	secondary	true	1718734695	Species	Achromobacter insuavis_A	Bacteria	d__Bacteria;p__Pseudomonadota;c__Gammaproteobacteria;o__Burkholderiales;f__Burkholderiaceae;g__Achromobacter;s__Achromobacter insuavis_A	Kraken2	Sequence	268	8.74185	0	0	0	0.258338	0	0
DW-63-401.prefetch	secondary	true	1718734695	Species	Achromobacter insuavis_A	Bacteria	d__Bacteria;p__Pseudomonadota;c__Gammaproteobacteria;o__Burkholderiales;f__Burkholderiaceae;g__Achromobacter;s__Achromobacter insuavis_A	Metabuli	Sequence	304	9.91613	0	0	0	0.29304	0	0
DW-63-401.prefetch	secondary	true	1718734695	Species	Achromobacter insuavis_A	Bacteria	d__Bacteria;p__Pseudomonadota;c__Gammaproteobacteria;o__Burkholderiales;f__Burkholderiaceae;g__Achromobacter;s__Achromobacter insuavis_A	Ganon2	Sequence	396	12.9171	0	0	0	0.381724	0	0
DW-63-401.prefetch	secondary	true	2139992950	Species	Bradyrhizobium sp003020075	Bacteria	d__Bacteria;p__Pseudomonadota;c__Alphaproteobacteria;o__Rhizobiales;f__Xanthobacteraceae;g__Bradyrhizobium;s__Bradyrhizobium sp003020075	Blast	Bases	0	0	1	359	0.0775508	0.00310796	0	0
DW-63-401.prefetch	secondary	true	2139992950	Species	Bradyrhizobium sp003020075	Bacteria	d__Bacteria;p__Pseudomonadota;c__Alphaproteobacteria;o__Rhizobiales;f__Xanthobacteraceae;g__Bradyrhizobium;s__Bradyrhizobium sp003020075	Kraken2	Sequence	246	8.02424	0	0	0	0.237131	0	0
DW-63-401.prefetch	secondary	true	2139992950	Species	Bradyrhizobium sp003020075	Bacteria	d__Bacteria;p__Pseudomonadota;c__Alphaproteobacteria;o__Rhizobiales;f__Xanthobacteraceae;g__Bradyrhizobium;s__Bradyrhizobium sp003020075	Metabuli	Sequence	274	8.93756	0	0	0	0.264122	0	0
DW-63-401.prefetch	secondary	true	2139992950	Species	Bradyrhizobium sp003020075	Bacteria	d__Bacteria;p__Pseudomonadota;c__Alphaproteobacteria;o__Rhizobiales;f__Xanthobacteraceae;g__Bradyrhizobium;s__Bradyrhizobium sp003020075	Ganon2	Sequence	336	10.9599	0	0	0	0.323887	0	0
DW-63-402.prefetch	primary	true	2086542672	Species	Homo sapiens	Eukaryota	d__Eukaryota;p__Chordata;c__Mammalia;o__Primates;f__Hominidae;g__Homo;s__Homo sapiens	Blast	Bases	0	0	131	55869	3.03341	0.0669821	0	0
DW-63-402.prefetch	primary	true	2086542672	Species	Homo sapiens	Eukaryota	d__Eukaryota;p__Chordata;c__Mammalia;o__Primates;f__Hominidae;g__Homo;s__Homo sapiens	Kraken2	Sequence	713068	5846.13	0	0	0	91.9689	0	0
DW-63-402.prefetch	primary	true	2086542672	Species	Homo sapiens	Eukaryota	d__Eukaryota;p__Chordata;c__Mammalia;o__Primates;f__Hominidae;g__Homo;s__Homo sapiens	Metabuli	Sequence	680686	5580.64	0	0	0	87.7924	0	0
DW-63-402.prefetch	primary	true	2086542672	Species	Homo sapiens	Eukaryota	d__Eukaryota;p__Chordata;c__Mammalia;o__Primates;f__Hominidae;g__Homo;s__Homo sapiens	Ganon2	Sequence	737892	6049.65	0	0	0	95.1706	0	0
DW-63-402.prefetch	secondary	true	2086542672	Species	Homo sapiens	Eukaryota	d__Eukaryota;p__Chordata;c__Mammalia;o__Primates;f__Hominidae;g__Homo;s__Homo sapiens	Blast	Bases	0	0	131	55869	3.03341	0.0669821	0	0
DW-63-402.prefetch	secondary	true	2086542672	Species	Homo sapiens	Eukaryota	d__Eukaryota;p__Chordata;c__Mammalia;o__Primates;f__Hominidae;g__Homo;s__Homo sapiens	Kraken2	Sequence	713068	5846.13	0	0	0	91.9689	0	0
DW-63-402.prefetch	secondary	true	2086542672	Species	Homo sapiens	Eukaryota	d__Eukaryota;p__Chordata;c__Mammalia;o__Primates;f__Hominidae;g__Homo;s__Homo sapiens	Metabuli	Sequence	680686	5580.64	0	0	0	87.7924	0	0
DW-63-402.prefetch	secondary	true	2086542672	Species	Homo sapiens	Eukaryota	d__Eukaryota;p__Chordata;c__Mammalia;o__Primates;f__Hominidae;g__Homo;s__Homo sapiens	Ganon2	Sequence	737892	6049.65	0	0	0	95.1706	0	0
DW-63-403.prefetch	secondary	false	1682594369	Species	Pseudomonas_E fluorescens_AN	Bacteria	d__Bacteria;p__Pseudomonadota;c__Gammaproteobacteria;o__Pseudomonadales;f__Pseudomonadaceae;g__Pseudomonas_E;s__Pseudomonas_E fluorescens_AN	Kraken2	Sequence	404	6.08147	0	0	0	0.110934	0	0
DW-63-403.prefetch	secondary	false	1682594369	Species	Pseudomonas_E fluorescens_AN	Bacteria	d__Bacteria;p__Pseudomonadota;c__Gammaproteobacteria;o__Pseudomonadales;f__Pseudomonadaceae;g__Pseudomonas_E;s__Pseudomonas_E fluorescens_AN	Metabuli	Sequence	426	6.41264	0	0	0	0.116974	0	0
DW-63-403.prefetch	secondary	false	1682594369	Species	Pseudomonas_E fluorescens_AN	Bacteria	d__Bacteria;p__Pseudomonadota;c__Gammaproteobacteria;o__Pseudomonadales;f__Pseudomonadaceae;g__Pseudomonas_E;s__Pseudomonas_E fluorescens_AN	Ganon2	Sequence	496	7.46636	0	0	0	0.136196	0	0
DW-63-403.prefetch	primary	true	2086542672	Species	Homo sapiens	Eukaryota	d__Eukaryota;p__Chordata;c__Mammalia;o__Primates;f__Hominidae;g__Homo;s__Homo sapiens	Blast	Bases	0	0	56	24072	2.39973	0.0628466	0	0
DW-63-403.prefetch	primary	true	2086542672	Species	Homo sapiens	Eukaryota	d__Eukaryota;p__Chordata;c__Mammalia;o__Primates;f__Hominidae;g__Homo;s__Homo sapiens	Kraken2	Sequence	323650	4871.95	0	0	0	88.8704	0	0
DW-63-403.prefetch	primary	true	2086542672	Species	Homo sapiens	Eukaryota	d__Eukaryota;p__Chordata;c__Mammalia;o__Primates;f__Hominidae;g__Homo;s__Homo sapiens	Metabuli	Sequence	307248	4625.05	0	0	0	84.3666	0	0
DW-63-403.prefetch	primary	true	2086542672	Species	Homo sapiens	Eukaryota	d__Eukaryota;p__Chordata;c__Mammalia;o__Primates;f__Hominidae;g__Homo;s__Homo sapiens	Ganon2	Sequence	340710	5128.76	0	0	0	93.5549	0	0
DW-63-403.prefetch	secondary	true	2086542672	Species	Homo sapiens	Eukaryota	d__Eukaryota;p__Chordata;c__Mammalia;o__Primates;f__Hominidae;g__Homo;s__Homo sapiens	Blast	Bases	0	0	56	24072	2.39973	0.0628466	0	0
DW-63-403.prefetch	secondary	true	2086542672	Species	Homo sapiens	Eukaryota	d__Eukaryota;p__Chordata;c__Mammalia;o__Primates;f__Hominidae;g__Homo;s__Homo sapiens	Kraken2	Sequence	323650	4871.95	0	0	0	88.8704	0	0
DW-63-403.prefetch	secondary	true	2086542672	Species	Homo sapiens	Eukaryota	d__Eukaryota;p__Chordata;c__Mammalia;o__Primates;f__Hominidae;g__Homo;s__Homo sapiens	Metabuli	Sequence	307248	4625.05	0	0	0	84.3666	0	0
DW-63-403.prefetch	secondary	true	2086542672	Species	Homo sapiens	Eukaryota	d__Eukaryota;p__Chordata;c__Mammalia;o__Primates;f__Hominidae;g__Homo;s__Homo sapiens	Ganon2	Sequence	340710	5128.76	0	0	0	93.5549	0	0
DW-63-404.prefetch	primary	true	2086542672	Species	Homo sapiens	Eukaryota	d__Eukaryota;p__Chordata;c__Mammalia;o__Primates;f__Hominidae;g__Homo;s__Homo sapiens	Blast	Bases	0	0	44	18031	3.38126	0.0622319	0	0
DW-63-404.prefetch	primary	true	2086542672	Species	Homo sapiens	Eukaryota	d__Eukaryota;p__Chordata;c__Mammalia;o__Primates;f__Hominidae;g__Homo;s__Homo sapiens	Kraken2	Sequence	255486	7234.41	0	0	0	93.0922	0	0
DW-63-404.prefetch	primary	true	2086542672	Species	Homo sapiens	Eukaryota	d__Eukaryota;p__Chordata;c__Mammalia;o__Primates;f__Hominidae;g__Homo;s__Homo sapiens	Metabuli	Sequence	244604	6926.27	0	0	0	89.1271	0	0
DW-63-404.prefetch	primary	true	2086542672	Species	Homo sapiens	Eukaryota	d__Eukaryota;p__Chordata;c__Mammalia;o__Primates;f__Hominidae;g__Homo;s__Homo sapiens	Ganon2	Sequence	264630	7493.33	0	0	0	96.424	0	0
DW-63-404.prefetch	secondary	true	2086542672	Species	Homo sapiens	Eukaryota	d__Eukaryota;p__Chordata;c__Mammalia;o__Primates;f__Hominidae;g__Homo;s__Homo sapiens	Blast	Bases	0	0	44	18031	3.38126	0.0622319	0	0
DW-63-404.prefetch	secondary	true	2086542672	Species	Homo sapiens	Eukaryota	d__Eukaryota;p__Chordata;c__Mammalia;o__Primates;f__Hominidae;g__Homo;s__Homo sapiens	Kraken2	Sequence	255486	7234.41	0	0	0	93.0922	0	0
DW-63-404.prefetch	secondary	true	2086542672	Species	Homo sapiens	Eukaryota	d__Eukaryota;p__Chordata;c__Mammalia;o__Primates;f__Hominidae;g__Homo;s__Homo sapiens	Metabuli	Sequence	244604	6926.27	0	0	0	89.1271	0	0
DW-63-404.prefetch	secondary	true	2086542672	Species	Homo sapiens	Eukaryota	d__Eukaryota;p__Chordata;c__Mammalia;o__Primates;f__Hominidae;g__Homo;s__Homo sapiens	Ganon2	Sequence	264630	7493.33	0	0	0	96.424	0	0
DW-63-405.prefetch	primary	true	2086542672	Species	Homo sapiens	Eukaryota	d__Eukaryota;p__Chordata;c__Mammalia;o__Primates;f__Hominidae;g__Homo;s__Homo sapiens	Blast	Bases	0	0	54	19498	2.07659	0.0301325	0	0
DW-63-405.prefetch	primary	true	2086542672	Species	Homo sapiens	Eukaryota	d__Eukaryota;p__Chordata;c__Mammalia;o__Primates;f__Hominidae;g__Homo;s__Homo sapiens	Kraken2	Sequence	579886	9325.66	0	0	0	93.3286	0	0
DW-63-405.prefetch	primary	true	2086542672	Species	Homo sapiens	Eukaryota	d__Eukaryota;p__Chordata;c__Mammalia;o__Primates;f__Hominidae;g__Homo;s__Homo sapiens	Metabuli	Sequence	557956	8972.99	0	0	0	89.7991	0	0
DW-63-405.prefetch	primary	true	2086542672	Species	Homo sapiens	Eukaryota	d__Eukaryota;p__Chordata;c__Mammalia;o__Primates;f__Hominidae;g__Homo;s__Homo sapiens	Ganon2	Sequence	600434	9656.11	0	0	0	96.6356	0	0
DW-63-405.prefetch	secondary	true	2086542672	Species	Homo sapiens	Eukaryota	d__Eukaryota;p__Chordata;c__Mammalia;o__Primates;f__Hominidae;g__Homo;s__Homo sapiens	Blast	Bases	0	0	54	19498	2.07659	0.0301325	0	0
DW-63-405.prefetch	secondary	true	2086542672	Species	Homo sapiens	Eukaryota	d__Eukaryota;p__Chordata;c__Mammalia;o__Primates;f__Hominidae;g__Homo;s__Homo sapiens	Kraken2	Sequence	579886	9325.66	0	0	0	93.3286	0	0
DW-63-405.prefetch	secondary	true	2086542672	Species	Homo sapiens	Eukaryota	d__Eukaryota;p__Chordata;c__Mammalia;o__Primates;f__Hominidae;g__Homo;s__Homo sapiens	Metabuli	Sequence	557956	8972.99	0	0	0	89.7991	0	0
DW-63-405.prefetch	secondary	true	2086542672	Species	Homo sapiens	Eukaryota	d__Eukaryota;p__Chordata;c__Mammalia;o__Primates;f__Hominidae;g__Homo;s__Homo sapiens	Ganon2	Sequence	600434	9656.11	0	0	0	96.6356	0	0
DW-63-406.prefetch	primary	false	1204448248	Species	WYBA01 sp011526095	Bacteria	d__Bacteria;p__Myxococcota;c__Polyangia;o__Haliangiales;f__Haliangiaceae;g__WYBA01;s__WYBA01 sp011526095	Kraken2	Sequence	458	21.656	0	0	0	1.03447	0	0
DW-63-406.prefetch	primary	false	1204448248	Species	WYBA01 sp011526095	Bacteria	d__Bacteria;p__Myxococcota;c__Polyangia;o__Haliangiales;f__Haliangiaceae;g__WYBA01;s__WYBA01 sp011526095	Metabuli	Sequence	448	21.1831	0	0	0	1.01188	0	0
DW-63-406.prefetch	primary	false	1204448248	Species	WYBA01 sp011526095	Bacteria	d__Bacteria;p__Myxococcota;c__Polyangia;o__Haliangiales;f__Haliangiaceae;g__WYBA01;s__WYBA01 sp011526095	Ganon2	Sequence	364	17.2113	0	0	0	0.822153	0	0
DW-63-406.prefetch	primary	false	1682594369	Species	Pseudomonas_E fluorescens_AN	Bacteria	d__Bacteria;p__Pseudomonadota;c__Gammaproteobacteria;o__Pseudomonadales;f__Pseudomonadaceae;g__Pseudomonas_E;s__Pseudomonas_E fluorescens_AN	Kraken2	Sequence	1206	57.0242	0	0	0	2.72395	0	0
DW-63-406.prefetch	primary	false	1682594369	Species	Pseudomonas_E fluorescens_AN	Bacteria	d__Bacteria;p__Pseudomonadota;c__Gammaproteobacteria;o__Pseudomonadales;f__Pseudomonadaceae;g__Pseudomonas_E;s__Pseudomonas_E fluorescens_AN	Metabuli	Sequence	1216	57.4971	0	0	0	2.74653	0	0
DW-63-406.prefetch	primary	false	1682594369	Species	Pseudomonas_E fluorescens_AN	Bacteria	d__Bacteria;p__Pseudomonadota;c__Gammaproteobacteria;o__Pseudomonadales;f__Pseudomonadaceae;g__Pseudomonas_E;s__Pseudomonas_E fluorescens_AN	Ganon2	Sequence	1388	65.6299	0	0	0	3.13502	0	0
DW-63-406.prefetch	primary	false	1385458714	Species	Sphingomonas sp005503355	Bacteria	d__Bacteria;p__Pseudomonadota;c__Alphaproteobacteria;o__Sphingomonadales;f__Sphingomonadaceae;g__Sphingomonas;s__Sphingomonas sp005503355	Kraken2	Sequence	290	13.7123	0	0	0	0.655012	0	0
DW-63-406.prefetch	primary	false	1385458714	Species	Sphingomonas sp005503355	Bacteria	d__Bacteria;p__Pseudomonadota;c__Alphaproteobacteria;o__Sphingomonadales;f__Sphingomonadaceae;g__Sphingomonas;s__Sphingomonas sp005503355	Metabuli	Sequence	252	11.9155	0	0	0	0.569183	0	0
DW-63-406.prefetch	primary	false	1385458714	Species	Sphingomonas sp005503355	Bacteria	d__Bacteria;p__Pseudomonadota;c__Alphaproteobacteria;o__Sphingomonadales;f__Sphingomonadaceae;g__Sphingomonas;s__Sphingomonas sp005503355	Ganon2	Sequence	330	15.6036	0	0	0	0.745358	0	0
DW-63-406.prefetch	primary	false	1183239632	Species	Pelomonas aquatica	Bacteria	d__Bacteria;p__Pseudomonadota;c__Gammaproteobacteria;o__Burkholderiales;f__Burkholderiaceae;g__Pelomonas;s__Pelomonas aquatica	Kraken2	Sequence	574	27.1409	0	0	0	1.29647	0	0
DW-63-406.prefetch	primary	false	1183239632	Species	Pelomonas aquatica	Bacteria	d__Bacteria;p__Pseudomonadota;c__Gammaproteobacteria;o__Burkholderiales;f__Burkholderiaceae;g__Pelomonas;s__Pelomonas aquatica	Metabuli	Sequence	600	28.3703	0	0	0	1.3552	0	0
DW-63-406.prefetch	primary	false	1183239632	Species	Pelomonas aquatica	Bacteria	d__Bacteria;p__Pseudomonadota;c__Gammaproteobacteria;o__Burkholderiales;f__Burkholderiaceae;g__Pelomonas;s__Pelomonas aquatica	Ganon2	Sequence	514	24.3039	0	0	0	1.16095	0	0
DW-63-406.prefetch	primary	false	117741184	Species	Aquabacterium sp000768065	Bacteria	d__Bacteria;p__Pseudomonadota;c__Gammaproteobacteria;o__Burkholderiales;f__Burkholderiaceae;g__Aquabacterium;s__Aquabacterium sp000768065	Kraken2	Sequence	1330	62.8874	0	0	0	3.00402	0	0
DW-63-406.prefetch	primary	false	117741184	Species	Aquabacterium sp000768065	Bacteria	d__Bacteria;p__Pseudomonadota;c__Gammaproteobacteria;o__Burkholderiales;f__Burkholderiaceae;g__Aquabacterium;s__Aquabacterium sp000768065	Metabuli	Sequence	1648	77.9237	0	0	0	3.72227	0	0
DW-63-406.prefetch	primary	false	117741184	Species	Aquabacterium sp000768065	Bacteria	d__Bacteria;p__Pseudomonadota;c__Gammaproteobacteria;o__Burkholderiales;f__Burkholderiaceae;g__Aquabacterium;s__Aquabacterium sp000768065	Ganon2	Sequence	1124	53.147	0	0	0	2.53874	0	0
DW-63-406.prefetch	secondary	false	307638	Species	Ralstonia sp001078575	Bacteria	d__Bacteria;p__Pseudomonadota;c__Gammaproteobacteria;o__Burkholderiales;f__Burkholderiaceae;g__Ralstonia;s__Ralstonia sp001078575	Kraken2	Sequence	64	3.02616	0	0	0	0.144554	0	0
DW-63-406.prefetch	secondary	false	307638	Species	Ralstonia sp001078575	Bacteria	d__Bacteria;p__Pseudomonadota;c__Gammaproteobacteria;o__Burkholderiales;f__Burkholderiaceae;g__Ralstonia;s__Ralstonia sp001078575	Metabuli	Sequence	64	3.02616	0	0	0	0.144554	0	0
DW-63-406.prefetch	secondary	false	307638	Species	Ralstonia sp001078575	Bacteria	d__Bacteria;p__Pseudomonadota;c__Gammaproteobacteria;o__Burkholderiales;f__Burkholderiaceae;g__Ralstonia;s__Ralstonia sp001078575	Ganon2	Sequence	64	3.02616	0	0	0	0.144554	0	0
DW-63-406.prefetch	secondary	false	504706253	Species	Paracoccus marinus	Bacteria	d__Bacteria;p__Pseudomonadota;c__Alphaproteobacteria;o__Rhodobacterales;f__Rhodobacteraceae;g__Paracoccus;s__Paracoccus marinus	Kraken2	Sequence	96	4.53924	0	0	0	0.216832	0	0
DW-63-406.prefetch	secondary	false	504706253	Species	Paracoccus marinus	Bacteria	d__Bacteria;p__Pseudomonadota;c__Alphaproteobacteria;o__Rhodobacterales;f__Rhodobacteraceae;g__Paracoccus;s__Paracoccus marinus	Metabuli	Sequence	96	4.53924	0	0	0	0.216832	0	0
DW-63-406.prefetch	secondary	false	504706253	Species	Paracoccus marinus	Bacteria	d__Bacteria;p__Pseudomonadota;c__Alphaproteobacteria;o__Rhodobacterales;f__Rhodobacteraceae;g__Paracoccus;s__Paracoccus marinus	Ganon2	Sequence	100	4.72838	0	0	0	0.225866	0	0
DW-63-406.prefetch	secondary	false	1210453336	Species	Ochrobactrum anthropi	Bacteria	d__Bacteria;p__Pseudomonadota;c__Alphaproteobacteria;o__Rhizobiales;f__Rhizobiaceae;g__Ochrobactrum;s__Ochrobactrum anthropi	Kraken2	Sequence	72	3.40443	0	0	0	0.162624	0	0
DW-63-406.prefetch	secondary	false	1210453336	Species	Ochrobactrum anthropi	Bacteria	d__Bacteria;p__Pseudomonadota;c__Alphaproteobacteria;o__Rhizobiales;f__Rhizobiaceae;g__Ochrobactrum;s__Ochrobactrum anthropi	Metabuli	Sequence	72	3.40443	0	0	0	0.162624	0	0
DW-63-406.prefetch	secondary	false	1210453336	Species	Ochrobactrum anthropi	Bacteria	d__Bacteria;p__Pseudomonadota;c__Alphaproteobacteria;o__Rhizobiales;f__Rhizobiaceae;g__Ochrobactrum;s__Ochrobactrum anthropi	Ganon2	Sequence	72	3.40443	0	0	0	0.162624	0	0
DW-63-406.prefetch	secondary	false	1222906801	Species	Aquabacterium sp016185075	Bacteria	d__Bacteria;p__Pseudomonadota;c__Gammaproteobacteria;o__Burkholderiales;f__Burkholderiaceae;g__Aquabacterium;s__Aquabacterium sp016185075	Kraken2	Sequence	250	11.8209	0	0	0	0.564665	0	0
DW-63-406.prefetch	secondary	false	1222906801	Species	Aquabacterium sp016185075	Bacteria	d__Bacteria;p__Pseudomonadota;c__Gammaproteobacteria;o__Burkholderiales;f__Burkholderiaceae;g__Aquabacterium;s__Aquabacterium sp016185075	Metabuli	Sequence	252	11.9155	0	0	0	0.569183	0	0
DW-63-406.prefetch	secondary	false	1222906801	Species	Aquabacterium sp016185075	Bacteria	d__Bacteria;p__Pseudomonadota;c__Gammaproteobacteria;o__Burkholderiales;f__Burkholderiaceae;g__Aquabacterium;s__Aquabacterium sp016185075	Ganon2	Sequence	190	8.98392	0	0	0	0.429146	0	0
DW-63-406.prefetch	secondary	false	1920231628	Species	Acinetobacter bereziniae	Bacteria	d__Bacteria;p__Pseudomonadota;c__Gammaproteobacteria;o__Pseudomonadales;f__Moraxellaceae;g__Acinetobacter;s__Acinetobacter bereziniae	Kraken2	Sequence	66	3.12073	0	0	0	0.149072	0	0
DW-63-406.prefetch	secondary	false	1920231628	Species	Acinetobacter bereziniae	Bacteria	d__Bacteria;p__Pseudomonadota;c__Gammaproteobacteria;o__Pseudomonadales;f__Moraxellaceae;g__Acinetobacter;s__Acinetobacter bereziniae	Metabuli	Sequence	70	3.30986	0	0	0	0.158106	0	0
DW-63-406.prefetch	secondary	false	1920231628	Species	Acinetobacter bereziniae	Bacteria	d__Bacteria;p__Pseudomonadota;c__Gammaproteobacteria;o__Pseudomonadales;f__Moraxellaceae;g__Acinetobacter;s__Acinetobacter bereziniae	Ganon2	Sequence	108	5.10665	0	0	0	0.243935	0	0
DW-63-406.prefetch	secondary	false	503175418	Species	Herbaspirillum huttiense	Bacteria	d__Bacteria;p__Pseudomonadota;c__Gammaproteobacteria;o__Burkholderiales;f__Burkholderiaceae;g__Herbaspirillum;s__Herbaspirillum huttiense	Kraken2	Sequence	88	4.16097	0	0	0	0.198762	0	0
DW-63-406.prefetch	secondary	false	503175418	Species	Herbaspirillum huttiense	Bacteria	d__Bacteria;p__Pseudomonadota;c__Gammaproteobacteria;o__Burkholderiales;f__Burkholderiaceae;g__Herbaspirillum;s__Herbaspirillum huttiense	Metabuli	Sequence	134	6.33603	0	0	0	0.302661	0	0
DW-63-406.prefetch	secondary	false	503175418	Species	Herbaspirillum huttiense	Bacteria	d__Bacteria;p__Pseudomonadota;c__Gammaproteobacteria;o__Burkholderiales;f__Burkholderiaceae;g__Herbaspirillum;s__Herbaspirillum huttiense	Ganon2	Sequence	140	6.61973	0	0	0	0.316213	0	0
DW-63-406.prefetch	secondary	false	601034955	Species	Ralstonia pickettii_B	Bacteria	d__Bacteria;p__Pseudomonadota;c__Gammaproteobacteria;o__Burkholderiales;f__Burkholderiaceae;g__Ralstonia;s__Ralstonia pickettii_B	Kraken2	Sequence	226	10.6861	0	0	0	0.510458	0	0
DW-63-406.prefetch	secondary	false	601034955	Species	Ralstonia pickettii_B	Bacteria	d__Bacteria;p__Pseudomonadota;c__Gammaproteobacteria;o__Burkholderiales;f__Burkholderiaceae;g__Ralstonia;s__Ralstonia pickettii_B	Metabuli	Sequence	198	9.36219	0	0	0	0.447215	0	0
DW-63-406.prefetch	secondary	false	601034955	Species	Ralstonia pickettii_B	Bacteria	d__Bacteria;p__Pseudomonadota;c__Gammaproteobacteria;o__Burkholderiales;f__Burkholderiaceae;g__Ralstonia;s__Ralstonia pickettii_B	Ganon2	Sequence	322	15.2254	0	0	0	0.727289	0	0
DW-63-406.prefetch	secondary	false	493096617	Species	Methyloversatilis sp016791045	Bacteria	d__Bacteria;p__Pseudomonadota;c__Gammaproteobacteria;o__Burkholderiales;f__Rhodocyclaceae;g__Methyloversatilis;s__Methyloversatilis sp016791045	Kraken2	Sequence	184	8.70021	0	0	0	0.415594	0	0
DW-63-406.prefetch	secondary	false	493096617	Species	Methyloversatilis sp016791045	Bacteria	d__Bacteria;p__Pseudomonadota;c__Gammaproteobacteria;o__Burkholderiales;f__Rhodocyclaceae;g__Methyloversatilis;s__Methyloversatilis sp016791045	Metabuli	Sequence	170	8.03824	0	0	0	0.383973	0	0
DW-63-406.prefetch	secondary	false	493096617	Species	Methyloversatilis sp016791045	Bacteria	d__Bacteria;p__Pseudomonadota;c__Gammaproteobacteria;o__Burkholderiales;f__Rhodocyclaceae;g__Methyloversatilis;s__Methyloversatilis sp016791045	Ganon2	Sequence	184	8.70021	0	0	0	0.415594	0	0
DW-63-406.prefetch	secondary	false	1759498697	Species	Sediminibacterium magnilacihabitans	Bacteria	d__Bacteria;p__Bacteroidota;c__Bacteroidia;o__Chitinophagales;f__Chitinophagaceae;g__Sediminibacterium;s__Sediminibacterium magnilacihabitans	Kraken2	Sequence	186	8.79478	0	0	0	0.420111	0	0
DW-63-406.prefetch	secondary	false	1759498697	Species	Sediminibacterium magnilacihabitans	Bacteria	d__Bacteria;p__Bacteroidota;c__Bacteroidia;o__Chitinophagales;f__Chitinophagaceae;g__Sediminibacterium;s__Sediminibacterium magnilacihabitans	Metabuli	Sequence	190	8.98392	0	0	0	0.429146	0	0
DW-63-406.prefetch	secondary	false	1759498697	Species	Sediminibacterium magnilacihabitans	Bacteria	d__Bacteria;p__Bacteroidota;c__Bacteroidia;o__Chitinophagales;f__Chitinophagaceae;g__Sediminibacterium;s__Sediminibacterium magnilacihabitans	Ganon2	Sequence	190	8.98392	0	0	0	0.429146	0	0
DW-63-406.prefetch	secondary	false	1963275865	Species	Sphingopyxis sp016793775	Bacteria	d__Bacteria;p__Pseudomonadota;c__Alphaproteobacteria;o__Sphingomonadales;f__Sphingomonadaceae;g__Sphingopyxis;s__Sphingopyxis sp016793775	Kraken2	Sequence	82	3.87727	0	0	0	0.18521	0	0
DW-63-406.prefetch	secondary	false	1963275865	Species	Sphingopyxis sp016793775	Bacteria	d__Bacteria;p__Pseudomonadota;c__Alphaproteobacteria;o__Sphingomonadales;f__Sphingomonadaceae;g__Sphingopyxis;s__Sphingopyxis sp016793775	Metabuli	Sequence	116	5.48492	0	0	0	0.262005	0	0
DW-63-406.prefetch	secondary	false	1963275865	Species	Sphingopyxis sp016793775	Bacteria	d__Bacteria;p__Pseudomonadota;c__Alphaproteobacteria;o__Sphingomonadales;f__Sphingomonadaceae;g__Sphingopyxis;s__Sphingopyxis sp016793775	Ganon2	Sequence	126	5.95775	0	0	0	0.284591	0	0
DW-63-406.prefetch	secondary	false	598506219	Species	Sphingopyxis sp005502465	Bacteria	d__Bacteria;p__Pseudomonadota;c__Alphaproteobacteria;o__Sphingomonadales;f__Sphingomonadaceae;g__Sphingopyxis;s__Sphingopyxis sp005502465	Kraken2	Sequence	116	5.48492	0	0	0	0.262005	0	0
DW-63-406.prefetch	secondary	false	598506219	Species	Sphingopyxis sp005502465	Bacteria	d__Bacteria;p__Pseudomonadota;c__Alphaproteobacteria;o__Sphingomonadales;f__Sphingomonadaceae;g__Sphingopyxis;s__Sphingopyxis sp005502465	Metabuli	Sequence	110	5.20121	0	0	0	0.248453	0	0
DW-63-406.prefetch	secondary	false	598506219	Species	Sphingopyxis sp005502465	Bacteria	d__Bacteria;p__Pseudomonadota;c__Alphaproteobacteria;o__Sphingomonadales;f__Sphingomonadaceae;g__Sphingopyxis;s__Sphingopyxis sp005502465	Ganon2	Sequence	132	6.24146	0	0	0	0.298143	0	0
DW-63-406.prefetch	secondary	false	955493901	Species	Pseudonocardia ammonioxydans	Bacteria	d__Bacteria;p__Actinomycetota;c__Actinomycetes;o__Mycobacteriales;f__Pseudonocardiaceae;g__Pseudonocardia;s__Pseudonocardia ammonioxydans	Kraken2	Sequence	64	3.02616	0	0	0	0.144554	0	0
DW-63-406.prefetch	secondary	false	955493901	Species	Pseudonocardia ammonioxydans	Bacteria	d__Bacteria;p__Actinomycetota;c__Actinomycetes;o__Mycobacteriales;f__Pseudonocardiaceae;g__Pseudonocardia;s__Pseudonocardia ammonioxydans	Metabuli	Sequence	64	3.02616	0	0	0	0.144554	0	0
DW-63-406.prefetch	secondary	false	955493901	Species	Pseudonocardia ammonioxydans	Bacteria	d__Bacteria;p__Actinomycetota;c__Actinomycetes;o__Mycobacteriales;f__Pseudonocardiaceae;g__Pseudonocardia;s__Pseudonocardia ammonioxydans	Ganon2	Sequence	70	3.30986	0	0	0	0.158106	0	0
DW-63-406.prefetch	secondary	false	1691688960	Species	Sphingobium sp016463275	Bacteria	d__Bacteria;p__Pseudomonadota;c__Alphaproteobacteria;o__Sphingomonadales;f__Sphingomonadaceae;g__Sphingobium;s__Sphingobium sp016463275	Kraken2	Sequence	240	11.3481	0	0	0	0.542079	0	0
DW-63-406.prefetch	secondary	false	1691688960	Species	Sphingobium sp016463275	Bacteria	d__Bacteria;p__Pseudomonadota;c__Alphaproteobacteria;o__Sphingomonadales;f__Sphingomonadaceae;g__Sphingobium;s__Sphingobium sp016463275	Metabuli	Sequence	186	8.79478	0	0	0	0.420111	0	0
DW-63-406.prefetch	secondary	false	1691688960	Species	Sphingobium sp016463275	Bacteria	d__Bacteria;p__Pseudomonadota;c__Alphaproteobacteria;o__Sphingomonadales;f__Sphingomonadaceae;g__Sphingobium;s__Sphingobium sp016463275	Ganon2	Sequence	292	13.8069	0	0	0	0.659529	0	0
DW-63-406.prefetch	secondary	false	1098268649	Species	Phyllobacterium calauticae	Bacteria	d__Bacteria;p__Pseudomonadota;c__Alphaproteobacteria;o__Rhizobiales;f__Rhizobiaceae;g__Phyllobacterium;s__Phyllobacterium calauticae	Kraken2	Sequence	162	7.65997	0	0	0	0.365903	0	0
DW-63-406.prefetch	secondary	false	1098268649	Species	Phyllobacterium calauticae	Bacteria	d__Bacteria;p__Pseudomonadota;c__Alphaproteobacteria;o__Rhizobiales;f__Rhizobiaceae;g__Phyllobacterium;s__Phyllobacterium calauticae	Metabuli	Sequence	158	7.47084	0	0	0	0.356869	0	0
DW-63-406.prefetch	secondary	false	1098268649	Species	Phyllobacterium calauticae	Bacteria	d__Bacteria;p__Pseudomonadota;c__Alphaproteobacteria;o__Rhizobiales;f__Rhizobiaceae;g__Phyllobacterium;s__Phyllobacterium calauticae	Ganon2	Sequence	188	8.88935	0	0	0	0.424628	0	0
DW-63-406.prefetch	primary	true	2139992950	Species	Bradyrhizobium sp003020075	Bacteria	d__Bacteria;p__Pseudomonadota;c__Alphaproteobacteria;o__Rhizobiales;f__Xanthobacteraceae;g__Bradyrhizobium;s__Bradyrhizobium sp003020075	Kraken2	Sequence	712	33.666	0	0	0	1.60817	0	0
DW-63-406.prefetch	primary	true	2139992950	Species	Bradyrhizobium sp003020075	Bacteria	d__Bacteria;p__Pseudomonadota;c__Alphaproteobacteria;o__Rhizobiales;f__Xanthobacteraceae;g__Bradyrhizobium;s__Bradyrhizobium sp003020075	Metabuli	Sequence	732	34.6117	0	0	0	1.65334	0	0
DW-63-406.prefetch	primary	true	2139992950	Species	Bradyrhizobium sp003020075	Bacteria	d__Bacteria;p__Pseudomonadota;c__Alphaproteobacteria;o__Rhizobiales;f__Xanthobacteraceae;g__Bradyrhizobium;s__Bradyrhizobium sp003020075	Ganon2	Sequence	820	38.7727	0	0	0	1.8521	0	0
DW-63-406.prefetch	primary	true	2086542672	Species	Homo sapiens	Eukaryota	d__Eukaryota;p__Chordata;c__Mammalia;o__Primates;f__Hominidae;g__Homo;s__Homo sapiens	Blast	Bases	0	0	1	325	0.10177	0.00620815	0	0
DW-63-406.prefetch	primary	true	2086542672	Species	Homo sapiens	Eukaryota	d__Eukaryota;p__Chordata;c__Mammalia;o__Primates;f__Hominidae;g__Homo;s__Homo sapiens	Kraken2	Sequence	4638	219.302	0	0	0	10.4757	0	0
DW-63-406.prefetch	primary	true	2086542672	Species	Homo sapiens	Eukaryota	d__Eukaryota;p__Chordata;c__Mammalia;o__Primates;f__Hominidae;g__Homo;s__Homo sapiens	Metabuli	Sequence	4138	195.66	0	0	0	9.34634	0	0
DW-63-406.prefetch	primary	true	2086542672	Species	Homo sapiens	Eukaryota	d__Eukaryota;p__Chordata;c__Mammalia;o__Primates;f__Hominidae;g__Homo;s__Homo sapiens	Ganon2	Sequence	5942	280.96	0	0	0	13.421	0	0
DW-63-406.prefetch	primary	true	2020049337	Species	Bradyrhizobium sp029892425	Bacteria	d__Bacteria;p__Pseudomonadota;c__Alphaproteobacteria;o__Rhizobiales;f__Xanthobacteraceae;g__Bradyrhizobium;s__Bradyrhizobium sp029892425	Kraken2	Sequence	340	16.0765	0	0	0	0.767945	0	0
DW-63-406.prefetch	primary	true	2020049337	Species	Bradyrhizobium sp029892425	Bacteria	d__Bacteria;p__Pseudomonadota;c__Alphaproteobacteria;o__Rhizobiales;f__Xanthobacteraceae;g__Bradyrhizobium;s__Bradyrhizobium sp029892425	Metabuli	Sequence	346	16.3602	0	0	0	0.781497	0	0
DW-63-406.prefetch	primary	true	2020049337	Species	Bradyrhizobium sp029892425	Bacteria	d__Bacteria;p__Pseudomonadota;c__Alphaproteobacteria;o__Rhizobiales;f__Xanthobacteraceae;g__Bradyrhizobium;s__Bradyrhizobium sp029892425	Ganon2	Sequence	346	16.3602	0	0	0	0.781497	0	0
DW-63-406.prefetch	primary	true	1990211951	Species	Aquabacterium sp016195855	Bacteria	d__Bacteria;p__Pseudomonadota;c__Gammaproteobacteria;o__Burkholderiales;f__Burkholderiaceae;g__Aquabacterium;s__Aquabacterium sp016195855	Kraken2	Sequence	488	23.0745	0	0	0	1.10223	0	0
DW-63-406.prefetch	primary	true	1990211951	Species	Aquabacterium sp016195855	Bacteria	d__Bacteria;p__Pseudomonadota;c__Gammaproteobacteria;o__Burkholderiales;f__Burkholderiaceae;g__Aquabacterium;s__Aquabacterium sp016195855	Metabuli	Sequence	582	27.5192	0	0	0	1.31454	0	0
DW-63-406.prefetch	primary	true	1990211951	Species	Aquabacterium sp016195855	Bacteria	d__Bacteria;p__Pseudomonadota;c__Gammaproteobacteria;o__Burkholderiales;f__Burkholderiaceae;g__Aquabacterium;s__Aquabacterium sp016195855	Ganon2	Sequence	328	15.5091	0	0	0	0.740841	0	0
DW-63-406.prefetch	primary	true	1718734695	Species	Achromobacter insuavis_A	Bacteria	d__Bacteria;p__Pseudomonadota;c__Gammaproteobacteria;o__Burkholderiales;f__Burkholderiaceae;g__Achromobacter;s__Achromobacter insuavis_A	Kraken2	Sequence	444	20.994	0	0	0	1.00285	0	0
DW-63-406.prefetch	primary	true	1718734695	Species	Achromobacter insuavis_A	Bacteria	d__Bacteria;p__Pseudomonadota;c__Gammaproteobacteria;o__Burkholderiales;f__Burkholderiaceae;g__Achromobacter;s__Achromobacter insuavis_A	Metabuli	Sequence	402	19.0081	0	0	0	0.907982	0	0
DW-63-406.prefetch	primary	true	1718734695	Species	Achromobacter insuavis_A	Bacteria	d__Bacteria;p__Pseudomonadota;c__Gammaproteobacteria;o__Burkholderiales;f__Burkholderiaceae;g__Achromobacter;s__Achromobacter insuavis_A	Ganon2	Sequence	504	23.831	0	0	0	1.13837	0	0
DW-63-406.prefetch	secondary	true	117741184	Species	Aquabacterium sp000768065	Bacteria	d__Bacteria;p__Pseudomonadota;c__Gammaproteobacteria;o__Burkholderiales;f__Burkholderiaceae;g__Aquabacterium;s__Aquabacterium sp000768065	Kraken2	Sequence	1330	62.8874	0	0	0	3.00402	0	0
DW-63-406.prefetch	secondary	true	117741184	Species	Aquabacterium sp000768065	Bacteria	d__Bacteria;p__Pseudomonadota;c__Gammaproteobacteria;o__Burkholderiales;f__Burkholderiaceae;g__Aquabacterium;s__Aquabacterium sp000768065	Metabuli	Sequence	1648	77.9237	0	0	0	3.72227	0	0
DW-63-406.prefetch	secondary	true	117741184	Species	Aquabacterium sp000768065	Bacteria	d__Bacteria;p__Pseudomonadota;c__Gammaproteobacteria;o__Burkholderiales;f__Burkholderiaceae;g__Aquabacterium;s__Aquabacterium sp000768065	Ganon2	Sequence	1124	53.147	0	0	0	2.53874	0	0
DW-63-406.prefetch	secondary	true	1295317147	Species	Staphylococcus epidermidis	Bacteria	d__Bacteria;p__Bacillota;c__Bacilli;o__Staphylococcales;f__Staphylococcaceae;g__Staphylococcus;s__Staphylococcus epidermidis	Kraken2	Sequence	96	4.53924	0	0	0	0.216832	0	0
DW-63-406.prefetch	secondary	true	1295317147	Species	Staphylococcus epidermidis	Bacteria	d__Bacteria;p__Bacillota;c__Bacilli;o__Staphylococcales;f__Staphylococcaceae;g__Staphylococcus;s__Staphylococcus epidermidis	Metabuli	Sequence	96	4.53924	0	0	0	0.216832	0	0
DW-63-406.prefetch	secondary	true	1295317147	Species	Staphylococcus epidermidis	Bacteria	d__Bacteria;p__Bacillota;c__Bacilli;o__Staphylococcales;f__Staphylococcaceae;g__Staphylococcus;s__Staphylococcus epidermidis	Ganon2	Sequence	96	4.53924	0	0	0	0.216832	0	0
DW-63-406.prefetch	secondary	true	1278683144	Species	Staphylococcus saccharolyticus	Bacteria	d__Bacteria;p__Bacillota;c__Bacilli;o__Staphylococcales;f__Staphylococcaceae;g__Staphylococcus;s__Staphylococcus saccharolyticus	Kraken2	Sequence	102	4.82294	0	0	0	0.230384	0	0
DW-63-406.prefetch	secondary	true	1278683144	Species	Staphylococcus saccharolyticus	Bacteria	d__Bacteria;p__Bacillota;c__Bacilli;o__Staphylococcales;f__Staphylococcaceae;g__Staphylococcus;s__Staphylococcus saccharolyticus	Metabuli	Sequence	102	4.82294	0	0	0	0.230384	0	0
DW-63-406.prefetch	secondary	true	1278683144	Species	Staphylococcus saccharolyticus	Bacteria	d__Bacteria;p__Bacillota;c__Bacilli;o__Staphylococcales;f__Staphylococcaceae;g__Staphylococcus;s__Staphylococcus saccharolyticus	Ganon2	Sequence	100	4.72838	0	0	0	0.225866	0	0
DW-63-406.prefetch	secondary	true	1655648514	Species	Rhizobium sp016429255	Bacteria	d__Bacteria;p__Pseudomonadota;c__Alphaproteobacteria;o__Rhizobiales;f__Rhizobiaceae;g__Rhizobium;s__Rhizobium sp016429255	Kraken2	Sequence	180	8.51108	0	0	0	0.406559	0	0
DW-63-406.prefetch	secondary	true	1655648514	Species	Rhizobium sp016429255	Bacteria	d__Bacteria;p__Pseudomonadota;c__Alphaproteobacteria;o__Rhizobiales;f__Rhizobiaceae;g__Rhizobium;s__Rhizobium sp016429255	Metabuli	Sequence	178	8.41651	0	0	0	0.402042	0	0
DW-63-406.prefetch	secondary	true	1655648514	Species	Rhizobium sp016429255	Bacteria	d__Bacteria;p__Pseudomonadota;c__Alphaproteobacteria;o__Rhizobiales;f__Rhizobiaceae;g__Rhizobium;s__Rhizobium sp016429255	Ganon2	Sequence	178	8.41651	0	0	0	0.402042	0	0
DW-63-406.prefetch	secondary	true	2139992950	Species	Bradyrhizobium sp003020075	Bacteria	d__Bacteria;p__Pseudomonadota;c__Alphaproteobacteria;o__Rhizobiales;f__Xanthobacteraceae;g__Bradyrhizobium;s__Bradyrhizobium sp003020075	Kraken2	Sequence	712	33.666	0	0	0	1.60817	0	0
DW-63-406.prefetch	secondary	true	2139992950	Species	Bradyrhizobium sp003020075	Bacteria	d__Bacteria;p__Pseudomonadota;c__Alphaproteobacteria;o__Rhizobiales;f__Xanthobacteraceae;g__Bradyrhizobium;s__Bradyrhizobium sp003020075	Metabuli	Sequence	732	34.6117	0	0	0	1.65334	0	0
DW-63-406.prefetch	secondary	true	2139992950	Species	Bradyrhizobium sp003020075	Bacteria	d__Bacteria;p__Pseudomonadota;c__Alphaproteobacteria;o__Rhizobiales;f__Xanthobacteraceae;g__Bradyrhizobium;s__Bradyrhizobium sp003020075	Ganon2	Sequence	820	38.7727	0	0	0	1.8521	0	0
DW-63-406.prefetch	secondary	true	250434778	Species	Pseudomonas sp000955805	Bacteria	d__Bacteria;p__Pseudomonadota;c__Gammaproteobacteria;o__Pseudomonadales;f__Pseudomonadaceae;g__Pseudomonas;s__Pseudomonas sp000955805	Kraken2	Sequence	82	3.87727	0	0	0	0.18521	0	0
DW-63-406.prefetch	secondary	true	250434778	Species	Pseudomonas sp000955805	Bacteria	d__Bacteria;p__Pseudomonadota;c__Gammaproteobacteria;o__Pseudomonadales;f__Pseudomonadaceae;g__Pseudomonas;s__Pseudomonas sp000955805	Metabuli	Sequence	84	3.97184	0	0	0	0.189728	0	0
DW-63-406.prefetch	secondary	true	250434778	Species	Pseudomonas sp000955805	Bacteria	d__Bacteria;p__Pseudomonadota;c__Gammaproteobacteria;o__Pseudomonadales;f__Pseudomonadaceae;g__Pseudomonas;s__Pseudomonas sp000955805	Ganon2	Sequence	1028	48.6077	0	0	0	2.3219	0	0
DW-63-406.prefetch	secondary	true	2086542672	Species	Homo sapiens	Eukaryota	d__Eukaryota;p__Chordata;c__Mammalia;o__Primates;f__Hominidae;g__Homo;s__Homo sapiens	Blast	Bases	0	0	1	325	0.10177	0.00620815	0	0
DW-63-406.prefetch	secondary	true	2086542672	Species	Homo sapiens	Eukaryota	d__Eukaryota;p__Chordata;c__Mammalia;o__Primates;f__Hominidae;g__Homo;s__Homo sapiens	Kraken2	Sequence	4638	219.302	0	0	0	10.4757	0	0
DW-63-406.prefetch	secondary	true	2086542672	Species	Homo sapiens	Eukaryota	d__Eukaryota;p__Chordata;c__Mammalia;o__Primates;f__Hominidae;g__Homo;s__Homo sapiens	Metabuli	Sequence	4138	195.66	0	0	0	9.34634	0	0
DW-63-406.prefetch	secondary	true	2086542672	Species	Homo sapiens	Eukaryota	d__Eukaryota;p__Chordata;c__Mammalia;o__Primates;f__Hominidae;g__Homo;s__Homo sapiens	Ganon2	Sequence	5942	280.96	0	0	0	13.421	0	0
DW-63-406.prefetch	secondary	true	1658871335	Species	Brevundimonas colombiensis	Bacteria	d__Bacteria;p__Pseudomonadota;c__Alphaproteobacteria;o__Caulobacterales;f__Caulobacteraceae;g__Brevundimonas;s__Brevundimonas colombiensis	Kraken2	Sequence	210	9.92959	0	0	0	0.474319	0	0
DW-63-406.prefetch	secondary	true	1658871335	Species	Brevundimonas colombiensis	Bacteria	d__Bacteria;p__Pseudomonadota;c__Alphaproteobacteria;o__Caulobacterales;f__Caulobacteraceae;g__Brevundimonas;s__Brevundimonas colombiensis	Metabuli	Sequence	192	9.07848	0	0	0	0.433663	0	0
DW-63-406.prefetch	secondary	true	1658871335	Species	Brevundimonas colombiensis	Bacteria	d__Bacteria;p__Pseudomonadota;c__Alphaproteobacteria;o__Caulobacterales;f__Caulobacteraceae;g__Brevundimonas;s__Brevundimonas colombiensis	Ganon2	Sequence	224	10.5916	0	0	0	0.50594	0	0
DW-63-406.prefetch	secondary	true	1990211951	Species	Aquabacterium sp016195855	Bacteria	d__Bacteria;p__Pseudomonadota;c__Gammaproteobacteria;o__Burkholderiales;f__Burkholderiaceae;g__Aquabacterium;s__Aquabacterium sp016195855	Kraken2	Sequence	488	23.0745	0	0	0	1.10223	0	0
DW-63-406.prefetch	secondary	true	1990211951	Species	Aquabacterium sp016195855	Bacteria	d__Bacteria;p__Pseudomonadota;c__Gammaproteobacteria;o__Burkholderiales;f__Burkholderiaceae;g__Aquabacterium;s__Aquabacterium sp016195855	Metabuli	Sequence	582	27.5192	0	0	0	1.31454	0	0
DW-63-406.prefetch	secondary	true	1990211951	Species	Aquabacterium sp016195855	Bacteria	d__Bacteria;p__Pseudomonadota;c__Gammaproteobacteria;o__Burkholderiales;f__Burkholderiaceae;g__Aquabacterium;s__Aquabacterium sp016195855	Ganon2	Sequence	328	15.5091	0	0	0	0.740841	0	0
DW-63-406.prefetch	secondary	true	2087905828	Species	Haemophilus_A sputorum	Bacteria	d__Bacteria;p__Pseudomonadota;c__Gammaproteobacteria;o__Enterobacterales;f__Pasteurellaceae;g__Haemophilus_A;s__Haemophilus_A sputorum	Kraken2	Sequence	116	5.48492	0	0	0	0.262005	0	0
DW-63-406.prefetch	secondary	true	2087905828	Species	Haemophilus_A sputorum	Bacteria	d__Bacteria;p__Pseudomonadota;c__Gammaproteobacteria;o__Enterobacterales;f__Pasteurellaceae;g__Haemophilus_A;s__Haemophilus_A sputorum	Metabuli	Sequence	106	5.01208	0	0	0	0.239418	0	0
DW-63-406.prefetch	secondary	true	2087905828	Species	Haemophilus_A sputorum	Bacteria	d__Bacteria;p__Pseudomonadota;c__Gammaproteobacteria;o__Enterobacterales;f__Pasteurellaceae;g__Haemophilus_A;s__Haemophilus_A sputorum	Ganon2	Sequence	114	5.39035	0	0	0	0.257487	0	0
DW-63-406.prefetch	secondary	true	2020049337	Species	Bradyrhizobium sp029892425	Bacteria	d__Bacteria;p__Pseudomonadota;c__Alphaproteobacteria;o__Rhizobiales;f__Xanthobacteraceae;g__Bradyrhizobium;s__Bradyrhizobium sp029892425	Kraken2	Sequence	340	16.0765	0	0	0	0.767945	0	0
DW-63-406.prefetch	secondary	true	2020049337	Species	Bradyrhizobium sp029892425	Bacteria	d__Bacteria;p__Pseudomonadota;c__Alphaproteobacteria;o__Rhizobiales;f__Xanthobacteraceae;g__Bradyrhizobium;s__Bradyrhizobium sp029892425	Metabuli	Sequence	346	16.3602	0	0	0	0.781497	0	0
DW-63-406.prefetch	secondary	true	2020049337	Species	Bradyrhizobium sp029892425	Bacteria	d__Bacteria;p__Pseudomonadota;c__Alphaproteobacteria;o__Rhizobiales;f__Xanthobacteraceae;g__Bradyrhizobium;s__Bradyrhizobium sp029892425	Ganon2	Sequence	346	16.3602	0	0	0	0.781497	0	0
DW-63-406.prefetch	secondary	true	1718734695	Species	Achromobacter insuavis_A	Bacteria	d__Bacteria;p__Pseudomonadota;c__Gammaproteobacteria;o__Burkholderiales;f__Burkholderiaceae;g__Achromobacter;s__Achromobacter insuavis_A	Kraken2	Sequence	444	20.994	0	0	0	1.00285	0	0
DW-63-406.prefetch	secondary	true	1718734695	Species	Achromobacter insuavis_A	Bacteria	d__Bacteria;p__Pseudomonadota;c__Gammaproteobacteria;o__Burkholderiales;f__Burkholderiaceae;g__Achromobacter;s__Achromobacter insuavis_A	Metabuli	Sequence	402	19.0081	0	0	0	0.907982	0	0
DW-63-406.prefetch	secondary	true	1718734695	Species	Achromobacter insuavis_A	Bacteria	d__Bacteria;p__Pseudomonadota;c__Gammaproteobacteria;o__Burkholderiales;f__Burkholderiaceae;g__Achromobacter;s__Achromobacter insuavis_A	Ganon2	Sequence	504	23.831	0	0	0	1.13837	0	0
DW-63-406.prefetch	secondary	true	1702802231	Species	Aquabacterium sp003963115	Bacteria	d__Bacteria;p__Pseudomonadota;c__Gammaproteobacteria;o__Burkholderiales;f__Burkholderiaceae;g__Aquabacterium;s__Aquabacterium sp003963115	Kraken2	Sequence	272	12.8612	0	0	0	0.614356	0	0
DW-63-406.prefetch	secondary	true	1702802231	Species	Aquabacterium sp003963115	Bacteria	d__Bacteria;p__Pseudomonadota;c__Gammaproteobacteria;o__Burkholderiales;f__Burkholderiaceae;g__Aquabacterium;s__Aquabacterium sp003963115	Metabuli	Sequence	238	11.2535	0	0	0	0.537562	0	0
DW-63-406.prefetch	secondary	true	1702802231	Species	Aquabacterium sp003963115	Bacteria	d__Bacteria;p__Pseudomonadota;c__Gammaproteobacteria;o__Burkholderiales;f__Burkholderiaceae;g__Aquabacterium;s__Aquabacterium sp003963115	Ganon2	Sequence	106	5.01208	0	0	0	0.239418	0	0
DW-63-407.prefetch	secondary	false	1684912934	Species	Streptococcus mitis_Y	Bacteria	d__Bacteria;p__Bacillota;c__Bacilli;o__Lactobacillales;f__Streptococcaceae;g__Streptococcus;s__Streptococcus mitis_Y	Blast	Bases	0	0	5	1819	0.121065	0.00175278	0	0
DW-63-407.prefetch	secondary	false	1684912934	Species	Streptococcus mitis_Y	Bacteria	d__Bacteria;p__Bacillota;c__Bacilli;o__Lactobacillales;f__Streptococcaceae;g__Streptococcus;s__Streptococcus mitis_Y	Kraken2	Sequence	480	4.82398	0	0	0	0.0480409	0	0
DW-63-407.prefetch	secondary	false	1684912934	Species	Streptococcus mitis_Y	Bacteria	d__Bacteria;p__Bacillota;c__Bacilli;o__Lactobacillales;f__Streptococcaceae;g__Streptococcus;s__Streptococcus mitis_Y	Metabuli	Sequence	514	5.16568	0	0	0	0.0514438	0	0
DW-63-407.prefetch	secondary	false	1684912934	Species	Streptococcus mitis_Y	Bacteria	d__Bacteria;p__Bacillota;c__Bacilli;o__Lactobacillales;f__Streptococcaceae;g__Streptococcus;s__Streptococcus mitis_Y	Ganon2	Sequence	2360	23.7179	0	0	0	0.236201	0	0
DW-63-407.prefetch	primary	true	2086542672	Species	Homo sapiens	Eukaryota	d__Eukaryota;p__Chordata;c__Mammalia;o__Primates;f__Hominidae;g__Homo;s__Homo sapiens	Blast	Bases	0	0	222	87530	5.82564	0.0843434	0	0
DW-63-407.prefetch	primary	true	2086542672	Species	Homo sapiens	Eukaryota	d__Eukaryota;p__Chordata;c__Mammalia;o__Primates;f__Hominidae;g__Homo;s__Homo sapiens	Kraken2	Sequence	889982	8944.28	0	0	0	89.0741	0	0
DW-63-407.prefetch	primary	true	2086542672	Species	Homo sapiens	Eukaryota	d__Eukaryota;p__Chordata;c__Mammalia;o__Primates;f__Hominidae;g__Homo;s__Homo sapiens	Metabuli	Sequence	822470	8265.78	0	0	0	82.3171	0	0
DW-63-407.prefetch	primary	true	2086542672	Species	Homo sapiens	Eukaryota	d__Eukaryota;p__Chordata;c__Mammalia;o__Primates;f__Hominidae;g__Homo;s__Homo sapiens	Ganon2	Sequence	928948	9335.88	0	0	0	92.974	0	0
DW-63-407.prefetch	secondary	true	2086542672	Species	Homo sapiens	Eukaryota	d__Eukaryota;p__Chordata;c__Mammalia;o__Primates;f__Hominidae;g__Homo;s__Homo sapiens	Blast	Bases	0	0	222	87530	5.82564	0.0843434	0	0
DW-63-407.prefetch	secondary	true	2086542672	Species	Homo sapiens	Eukaryota	d__Eukaryota;p__Chordata;c__Mammalia;o__Primates;f__Hominidae;g__Homo;s__Homo sapiens	Kraken2	Sequence	889982	8944.28	0	0	0	89.0741	0	0
DW-63-407.prefetch	secondary	true	2086542672	Species	Homo sapiens	Eukaryota	d__Eukaryota;p__Chordata;c__Mammalia;o__Primates;f__Hominidae;g__Homo;s__Homo sapiens	Metabuli	Sequence	822470	8265.78	0	0	0	82.3171	0	0
DW-63-407.prefetch	secondary	true	2086542672	Species	Homo sapiens	Eukaryota	d__Eukaryota;p__Chordata;c__Mammalia;o__Primates;f__Hominidae;g__Homo;s__Homo sapiens	Ganon2	Sequence	928948	9335.88	0	0	0	92.974	0	0
DW-63-408.prefetch	primary	true	2086542672	Species	Homo sapiens	Eukaryota	d__Eukaryota;p__Chordata;c__Mammalia;o__Primates;f__Hominidae;g__Homo;s__Homo sapiens	Blast	Bases	0	0	170	71999	2.39312	0.0686533	0	0
DW-63-408.prefetch	primary	true	2086542672	Species	Homo sapiens	Eukaryota	d__Eukaryota;p__Chordata;c__Mammalia;o__Primates;f__Hominidae;g__Homo;s__Homo sapiens	Kraken2	Sequence	846256	4247.35	0	0	0	91.6508	0	0
DW-63-408.prefetch	primary	true	2086542672	Species	Homo sapiens	Eukaryota	d__Eukaryota;p__Chordata;c__Mammalia;o__Primates;f__Hominidae;g__Homo;s__Homo sapiens	Metabuli	Sequence	804020	4035.36	0	0	0	87.0766	0	0
DW-63-408.prefetch	primary	true	2086542672	Species	Homo sapiens	Eukaryota	d__Eukaryota;p__Chordata;c__Mammalia;o__Primates;f__Hominidae;g__Homo;s__Homo sapiens	Ganon2	Sequence	877500	4404.16	0	0	0	95.0346	0	0
DW-63-408.prefetch	secondary	true	2086542672	Species	Homo sapiens	Eukaryota	d__Eukaryota;p__Chordata;c__Mammalia;o__Primates;f__Hominidae;g__Homo;s__Homo sapiens	Blast	Bases	0	0	170	71999	2.39312	0.0686533	0	0
DW-63-408.prefetch	secondary	true	2086542672	Species	Homo sapiens	Eukaryota	d__Eukaryota;p__Chordata;c__Mammalia;o__Primates;f__Hominidae;g__Homo;s__Homo sapiens	Kraken2	Sequence	846256	4247.35	0	0	0	91.6508	0	0
DW-63-408.prefetch	secondary	true	2086542672	Species	Homo sapiens	Eukaryota	d__Eukaryota;p__Chordata;c__Mammalia;o__Primates;f__Hominidae;g__Homo;s__Homo sapiens	Metabuli	Sequence	804020	4035.36	0	0	0	87.0766	0	0
DW-63-408.prefetch	secondary	true	2086542672	Species	Homo sapiens	Eukaryota	d__Eukaryota;p__Chordata;c__Mammalia;o__Primates;f__Hominidae;g__Homo;s__Homo sapiens	Ganon2	Sequence	877500	4404.16	0	0	0	95.0346	0	0
DW-63-408.prefetch	secondary	true	1295317147	Species	Staphylococcus epidermidis	Bacteria	d__Bacteria;p__Bacillota;c__Bacilli;o__Staphylococcales;f__Staphylococcaceae;g__Staphylococcus;s__Staphylococcus epidermidis	Kraken2	Sequence	1548	7.76939	0	0	0	0.167651	0	0
DW-63-408.prefetch	secondary	true	1295317147	Species	Staphylococcus epidermidis	Bacteria	d__Bacteria;p__Bacillota;c__Bacilli;o__Staphylococcales;f__Staphylococcaceae;g__Staphylococcus;s__Staphylococcus epidermidis	Metabuli	Sequence	1542	7.73927	0	0	0	0.167001	0	0
DW-63-408.prefetch	secondary	true	1295317147	Species	Staphylococcus epidermidis	Bacteria	d__Bacteria;p__Bacillota;c__Bacilli;o__Staphylococcales;f__Staphylococcaceae;g__Staphylococcus;s__Staphylococcus epidermidis	Ganon2	Sequence	1624	8.15083	0	0	0	0.175882	0	0
DW-63-409.prefetch	primary	true	2086542672	Species	Homo sapiens	Eukaryota	d__Eukaryota;p__Chordata;c__Mammalia;o__Primates;f__Hominidae;g__Homo;s__Homo sapiens	Blast	Bases	0	0	470	199506	8.151	0.204116	0	0
DW-63-409.prefetch	primary	true	2086542672	Species	Homo sapiens	Eukaryota	d__Eukaryota;p__Chordata;c__Mammalia;o__Primates;f__Hominidae;g__Homo;s__Homo sapiens	Kraken2	Sequence	738378	4555.23	0	0	0	89.9649	0	0
DW-63-409.prefetch	primary	true	2086542672	Species	Homo sapiens	Eukaryota	d__Eukaryota;p__Chordata;c__Mammalia;o__Primates;f__Hominidae;g__Homo;s__Homo sapiens	Metabuli	Sequence	701604	4328.37	0	0	0	85.4843	0	0
DW-63-409.prefetch	primary	true	2086542672	Species	Homo sapiens	Eukaryota	d__Eukaryota;p__Chordata;c__Mammalia;o__Primates;f__Hominidae;g__Homo;s__Homo sapiens	Ganon2	Sequence	765464	4722.33	0	0	0	93.2651	0	0
DW-63-409.prefetch	secondary	true	2086542672	Species	Homo sapiens	Eukaryota	d__Eukaryota;p__Chordata;c__Mammalia;o__Primates;f__Hominidae;g__Homo;s__Homo sapiens	Blast	Bases	0	0	470	199506	8.151	0.204116	0	0
DW-63-409.prefetch	secondary	true	2086542672	Species	Homo sapiens	Eukaryota	d__Eukaryota;p__Chordata;c__Mammalia;o__Primates;f__Hominidae;g__Homo;s__Homo sapiens	Kraken2	Sequence	738378	4555.23	0	0	0	89.9649	0	0
DW-63-409.prefetch	secondary	true	2086542672	Species	Homo sapiens	Eukaryota	d__Eukaryota;p__Chordata;c__Mammalia;o__Primates;f__Hominidae;g__Homo;s__Homo sapiens	Metabuli	Sequence	701604	4328.37	0	0	0	85.4843	0	0
DW-63-409.prefetch	secondary	true	2086542672	Species	Homo sapiens	Eukaryota	d__Eukaryota;p__Chordata;c__Mammalia;o__Primates;f__Hominidae;g__Homo;s__Homo sapiens	Ganon2	Sequence	765464	4722.33	0	0	0	93.2651	0	0
DW-63-410.prefetch	primary	true	2086542672	Species	Homo sapiens	Eukaryota	d__Eukaryota;p__Chordata;c__Mammalia;o__Primates;f__Hominidae;g__Homo;s__Homo sapiens	Blast	Bases	0	0	99	46171	4.9186	0.26005	0	0
DW-63-410.prefetch	primary	true	2086542672	Species	Homo sapiens	Eukaryota	d__Eukaryota;p__Chordata;c__Mammalia;o__Primates;f__Hominidae;g__Homo;s__Homo sapiens	Kraken2	Sequence	127464	2050.39	0	0	0	88.4184	0	0
DW-63-410.prefetch	primary	true	2086542672	Species	Homo sapiens	Eukaryota	d__Eukaryota;p__Chordata;c__Mammalia;o__Primates;f__Hominidae;g__Homo;s__Homo sapiens	Metabuli	Sequence	118710	1909.57	0	0	0	82.346	0	0
DW-63-410.prefetch	primary	true	2086542672	Species	Homo sapiens	Eukaryota	d__Eukaryota;p__Chordata;c__Mammalia;o__Primates;f__Hominidae;g__Homo;s__Homo sapiens	Ganon2	Sequence	132740	2135.26	0	0	0	92.0782	0	0
DW-63-410.prefetch	secondary	true	1295317147	Species	Staphylococcus epidermidis	Bacteria	d__Bacteria;p__Bacillota;c__Bacilli;o__Staphylococcales;f__Staphylococcaceae;g__Staphylococcus;s__Staphylococcus epidermidis	Kraken2	Sequence	612	9.84466	0	0	0	0.424528	0	0
DW-63-410.prefetch	secondary	true	1295317147	Species	Staphylococcus epidermidis	Bacteria	d__Bacteria;p__Bacillota;c__Bacilli;o__Staphylococcales;f__Staphylococcaceae;g__Staphylococcus;s__Staphylococcus epidermidis	Metabuli	Sequence	620	9.97335	0	0	0	0.430078	0	0
DW-63-410.prefetch	secondary	true	1295317147	Species	Staphylococcus epidermidis	Bacteria	d__Bacteria;p__Bacillota;c__Bacilli;o__Staphylococcales;f__Staphylococcaceae;g__Staphylococcus;s__Staphylococcus epidermidis	Ganon2	Sequence	628	10.102	0	0	0	0.435627	0	0
DW-63-410.prefetch	secondary	true	2086542672	Species	Homo sapiens	Eukaryota	d__Eukaryota;p__Chordata;c__Mammalia;o__Primates;f__Hominidae;g__Homo;s__Homo sapiens	Blast	Bases	0	0	99	46171	4.9186	0.26005	0	0
DW-63-410.prefetch	secondary	true	2086542672	Species	Homo sapiens	Eukaryota	d__Eukaryota;p__Chordata;c__Mammalia;o__Primates;f__Hominidae;g__Homo;s__Homo sapiens	Kraken2	Sequence	127464	2050.39	0	0	0	88.4184	0	0
DW-63-410.prefetch	secondary	true	2086542672	Species	Homo sapiens	Eukaryota	d__Eukaryota;p__Chordata;c__Mammalia;o__Primates;f__Hominidae;g__Homo;s__Homo sapiens	Metabuli	Sequence	118710	1909.57	0	0	0	82.346	0	0
DW-63-410.prefetch	secondary	true	2086542672	Species	Homo sapiens	Eukaryota	d__Eukaryota;p__Chordata;c__Mammalia;o__Primates;f__Hominidae;g__Homo;s__Homo sapiens	Ganon2	Sequence	132740	2135.26	0	0	0	92.0782	0	0
DW-63-411.prefetch	secondary	false	1682594369	Species	Pseudomonas_E fluorescens_AN	Bacteria	d__Bacteria;p__Pseudomonadota;c__Gammaproteobacteria;o__Pseudomonadales;f__Pseudomonadaceae;g__Pseudomonas_E;s__Pseudomonas_E fluorescens_AN	Kraken2	Sequence	678	3.56889	0	0	0	0.127386	0	0
DW-63-411.prefetch	secondary	false	1682594369	Species	Pseudomonas_E fluorescens_AN	Bacteria	d__Bacteria;p__Pseudomonadota;c__Gammaproteobacteria;o__Pseudomonadales;f__Pseudomonadaceae;g__Pseudomonas_E;s__Pseudomonas_E fluorescens_AN	Metabuli	Sequence	778	4.09527	0	0	0	0.146174	0	0
DW-63-411.prefetch	secondary	false	1682594369	Species	Pseudomonas_E fluorescens_AN	Bacteria	d__Bacteria;p__Pseudomonadota;c__Gammaproteobacteria;o__Pseudomonadales;f__Pseudomonadaceae;g__Pseudomonas_E;s__Pseudomonas_E fluorescens_AN	Ganon2	Sequence	866	4.55849	0	0	0	0.162708	0	0
DW-63-411.prefetch	secondary	false	1422704063	Species	Rhodococcus sp002259405	Bacteria	d__Bacteria;p__Actinomycetota;c__Actinomycetes;o__Mycobacteriales;f__Mycobacteriaceae;g__Rhodococcus;s__Rhodococcus sp002259405	Blast	Bases	0	0	2	732	0.0255174	0.00117973	0	0
DW-63-411.prefetch	secondary	false	1422704063	Species	Rhodococcus sp002259405	Bacteria	d__Bacteria;p__Actinomycetota;c__Actinomycetes;o__Mycobacteriales;f__Mycobacteriaceae;g__Rhodococcus;s__Rhodococcus sp002259405	Kraken2	Sequence	1634	8.60112	0	0	0	0.307003	0	0
DW-63-411.prefetch	secondary	false	1422704063	Species	Rhodococcus sp002259405	Bacteria	d__Bacteria;p__Actinomycetota;c__Actinomycetes;o__Mycobacteriales;f__Mycobacteriaceae;g__Rhodococcus;s__Rhodococcus sp002259405	Metabuli	Sequence	1690	8.8959	0	0	0	0.317525	0	0
DW-63-411.prefetch	secondary	false	1422704063	Species	Rhodococcus sp002259405	Bacteria	d__Bacteria;p__Actinomycetota;c__Actinomycetes;o__Mycobacteriales;f__Mycobacteriaceae;g__Rhodococcus;s__Rhodococcus sp002259405	Ganon2	Sequence	1822	9.59073	0	0	0	0.342325	0	0
DW-63-411.prefetch	primary	true	2086542672	Species	Homo sapiens	Eukaryota	d__Eukaryota;p__Chordata;c__Mammalia;o__Primates;f__Hominidae;g__Homo;s__Homo sapiens	Blast	Bases	0	0	223	97947	3.41442	0.157857	0	0
DW-63-411.prefetch	primary	true	2086542672	Species	Homo sapiens	Eukaryota	d__Eukaryota;p__Chordata;c__Mammalia;o__Primates;f__Hominidae;g__Homo;s__Homo sapiens	Kraken2	Sequence	440530	2318.88	0	0	0	82.7687	0	0
DW-63-411.prefetch	primary	true	2086542672	Species	Homo sapiens	Eukaryota	d__Eukaryota;p__Chordata;c__Mammalia;o__Primates;f__Hominidae;g__Homo;s__Homo sapiens	Metabuli	Sequence	410102	2158.71	0	0	0	77.0518	0	0
DW-63-411.prefetch	primary	true	2086542672	Species	Homo sapiens	Eukaryota	d__Eukaryota;p__Chordata;c__Mammalia;o__Primates;f__Hominidae;g__Homo;s__Homo sapiens	Ganon2	Sequence	461610	2429.84	0	0	0	86.7293	0	0
DW-63-411.prefetch	secondary	true	2086542672	Species	Homo sapiens	Eukaryota	d__Eukaryota;p__Chordata;c__Mammalia;o__Primates;f__Hominidae;g__Homo;s__Homo sapiens	Blast	Bases	0	0	223	97947	3.41442	0.157857	0	0
DW-63-411.prefetch	secondary	true	2086542672	Species	Homo sapiens	Eukaryota	d__Eukaryota;p__Chordata;c__Mammalia;o__Primates;f__Hominidae;g__Homo;s__Homo sapiens	Kraken2	Sequence	440530	2318.88	0	0	0	82.7687	0	0
DW-63-411.prefetch	secondary	true	2086542672	Species	Homo sapiens	Eukaryota	d__Eukaryota;p__Chordata;c__Mammalia;o__Primates;f__Hominidae;g__Homo;s__Homo sapiens	Metabuli	Sequence	410102	2158.71	0	0	0	77.0518	0	0
DW-63-411.prefetch	secondary	true	2086542672	Species	Homo sapiens	Eukaryota	d__Eukaryota;p__Chordata;c__Mammalia;o__Primates;f__Hominidae;g__Homo;s__Homo sapiens	Ganon2	Sequence	461610	2429.84	0	0	0	86.7293	0	0
DW-63-412.prefetch	primary	false	1183239632	Species	Pelomonas aquatica	Bacteria	d__Bacteria;p__Pseudomonadota;c__Gammaproteobacteria;o__Burkholderiales;f__Burkholderiaceae;g__Pelomonas;s__Pelomonas aquatica	Kraken2	Sequence	606	26.4798	0	0	0	1.26035	0	0
DW-63-412.prefetch	primary	false	1183239632	Species	Pelomonas aquatica	Bacteria	d__Bacteria;p__Pseudomonadota;c__Gammaproteobacteria;o__Burkholderiales;f__Burkholderiaceae;g__Pelomonas;s__Pelomonas aquatica	Metabuli	Sequence	626	27.3537	0	0	0	1.30194	0	0
DW-63-412.prefetch	primary	false	1183239632	Species	Pelomonas aquatica	Bacteria	d__Bacteria;p__Pseudomonadota;c__Gammaproteobacteria;o__Burkholderiales;f__Burkholderiaceae;g__Pelomonas;s__Pelomonas aquatica	Ganon2	Sequence	672	29.3637	0	0	0	1.39761	0	0
DW-63-412.prefetch	primary	false	1682594369	Species	Pseudomonas_E fluorescens_AN	Bacteria	d__Bacteria;p__Pseudomonadota;c__Gammaproteobacteria;o__Pseudomonadales;f__Pseudomonadaceae;g__Pseudomonas_E;s__Pseudomonas_E fluorescens_AN	Kraken2	Sequence	1230	53.7461	0	0	0	2.55813	0	0
DW-63-412.prefetch	primary	false	1682594369	Species	Pseudomonas_E fluorescens_AN	Bacteria	d__Bacteria;p__Pseudomonadota;c__Gammaproteobacteria;o__Pseudomonadales;f__Pseudomonadaceae;g__Pseudomonas_E;s__Pseudomonas_E fluorescens_AN	Metabuli	Sequence	1336	58.3779	0	0	0	2.77859	0	0
DW-63-412.prefetch	primary	false	1682594369	Species	Pseudomonas_E fluorescens_AN	Bacteria	d__Bacteria;p__Pseudomonadota;c__Gammaproteobacteria;o__Pseudomonadales;f__Pseudomonadaceae;g__Pseudomonas_E;s__Pseudomonas_E fluorescens_AN	Ganon2	Sequence	1448	63.2718	0	0	0	3.01152	0	0
DW-63-412.prefetch	primary	false	1204448248	Species	WYBA01 sp011526095	Bacteria	d__Bacteria;p__Myxococcota;c__Polyangia;o__Haliangiales;f__Haliangiaceae;g__WYBA01;s__WYBA01 sp011526095	Kraken2	Sequence	662	28.9267	0	0	0	1.37681	0	0
DW-63-412.prefetch	primary	false	1204448248	Species	WYBA01 sp011526095	Bacteria	d__Bacteria;p__Myxococcota;c__Polyangia;o__Haliangiales;f__Haliangiaceae;g__WYBA01;s__WYBA01 sp011526095	Metabuli	Sequence	714	31.1989	0	0	0	1.48496	0	0
DW-63-412.prefetch	primary	false	1204448248	Species	WYBA01 sp011526095	Bacteria	d__Bacteria;p__Myxococcota;c__Polyangia;o__Haliangiales;f__Haliangiaceae;g__WYBA01;s__WYBA01 sp011526095	Ganon2	Sequence	678	29.6259	0	0	0	1.41009	0	0
DW-63-412.prefetch	secondary	false	503175418	Species	Herbaspirillum huttiense	Bacteria	d__Bacteria;p__Pseudomonadota;c__Gammaproteobacteria;o__Burkholderiales;f__Burkholderiaceae;g__Herbaspirillum;s__Herbaspirillum huttiense	Kraken2	Sequence	76	3.3209	0	0	0	0.158063	0	0
DW-63-412.prefetch	secondary	false	503175418	Species	Herbaspirillum huttiense	Bacteria	d__Bacteria;p__Pseudomonadota;c__Gammaproteobacteria;o__Burkholderiales;f__Burkholderiaceae;g__Herbaspirillum;s__Herbaspirillum huttiense	Metabuli	Sequence	72	3.14611	0	0	0	0.149744	0	0
DW-63-412.prefetch	secondary	false	503175418	Species	Herbaspirillum huttiense	Bacteria	d__Bacteria;p__Pseudomonadota;c__Gammaproteobacteria;o__Burkholderiales;f__Burkholderiaceae;g__Herbaspirillum;s__Herbaspirillum huttiense	Ganon2	Sequence	80	3.49568	0	0	0	0.166382	0	0
DW-63-412.prefetch	secondary	false	1759498697	Species	Sediminibacterium magnilacihabitans	Bacteria	d__Bacteria;p__Bacteroidota;c__Bacteroidia;o__Chitinophagales;f__Chitinophagaceae;g__Sediminibacterium;s__Sediminibacterium magnilacihabitans	Kraken2	Sequence	208	9.08877	0	0	0	0.432594	0	0
DW-63-412.prefetch	secondary	false	1759498697	Species	Sediminibacterium magnilacihabitans	Bacteria	d__Bacteria;p__Bacteroidota;c__Bacteroidia;o__Chitinophagales;f__Chitinophagaceae;g__Sediminibacterium;s__Sediminibacterium magnilacihabitans	Metabuli	Sequence	204	8.91398	0	0	0	0.424275	0	0
DW-63-412.prefetch	secondary	false	1759498697	Species	Sediminibacterium magnilacihabitans	Bacteria	d__Bacteria;p__Bacteroidota;c__Bacteroidia;o__Chitinophagales;f__Chitinophagaceae;g__Sediminibacterium;s__Sediminibacterium magnilacihabitans	Ganon2	Sequence	212	9.26355	0	0	0	0.440913	0	0
DW-63-412.prefetch	secondary	false	515984198	Species	Phenylobacterium sp004299445	Bacteria	d__Bacteria;p__Pseudomonadota;c__Alphaproteobacteria;o__Caulobacterales;f__Caulobacteraceae;g__Phenylobacterium;s__Phenylobacterium sp004299445	Kraken2	Sequence	100	4.3696	0	0	0	0.207978	0	0
DW-63-412.prefetch	secondary	false	515984198	Species	Phenylobacterium sp004299445	Bacteria	d__Bacteria;p__Pseudomonadota;c__Alphaproteobacteria;o__Caulobacterales;f__Caulobacteraceae;g__Phenylobacterium;s__Phenylobacterium sp004299445	Metabuli	Sequence	98	4.28221	0	0	0	0.203818	0	0
DW-63-412.prefetch	secondary	false	515984198	Species	Phenylobacterium sp004299445	Bacteria	d__Bacteria;p__Pseudomonadota;c__Alphaproteobacteria;o__Caulobacterales;f__Caulobacteraceae;g__Phenylobacterium;s__Phenylobacterium sp004299445	Ganon2	Sequence	94	4.10742	0	0	0	0.195499	0	0
DW-63-412.prefetch	secondary	false	1311917045	Species	Ochrobactrum cytisi	Bacteria	d__Bacteria;p__Pseudomonadota;c__Alphaproteobacteria;o__Rhizobiales;f__Rhizobiaceae;g__Ochrobactrum;s__Ochrobactrum cytisi	Kraken2	Sequence	78	3.40829	0	0	0	0.162223	0	0
DW-63-412.prefetch	secondary	false	1311917045	Species	Ochrobactrum cytisi	Bacteria	d__Bacteria;p__Pseudomonadota;c__Alphaproteobacteria;o__Rhizobiales;f__Rhizobiaceae;g__Ochrobactrum;s__Ochrobactrum cytisi	Metabuli	Sequence	72	3.14611	0	0	0	0.149744	0	0
DW-63-412.prefetch	secondary	false	1311917045	Species	Ochrobactrum cytisi	Bacteria	d__Bacteria;p__Pseudomonadota;c__Alphaproteobacteria;o__Rhizobiales;f__Rhizobiaceae;g__Ochrobactrum;s__Ochrobactrum cytisi	Ganon2	Sequence	84	3.67046	0	0	0	0.174702	0	0
DW-63-412.prefetch	secondary	false	1210453336	Species	Ochrobactrum anthropi	Bacteria	d__Bacteria;p__Pseudomonadota;c__Alphaproteobacteria;o__Rhizobiales;f__Rhizobiaceae;g__Ochrobactrum;s__Ochrobactrum anthropi	Kraken2	Sequence	224	9.7879	0	0	0	0.465871	0	0
DW-63-412.prefetch	secondary	false	1210453336	Species	Ochrobactrum anthropi	Bacteria	d__Bacteria;p__Pseudomonadota;c__Alphaproteobacteria;o__Rhizobiales;f__Rhizobiaceae;g__Ochrobactrum;s__Ochrobactrum anthropi	Metabuli	Sequence	194	8.47702	0	0	0	0.403477	0	0
DW-63-412.prefetch	secondary	false	1210453336	Species	Ochrobactrum anthropi	Bacteria	d__Bacteria;p__Pseudomonadota;c__Alphaproteobacteria;o__Rhizobiales;f__Rhizobiaceae;g__Ochrobactrum;s__Ochrobactrum anthropi	Ganon2	Sequence	268	11.7105	0	0	0	0.557381	0	0
DW-63-412.prefetch	secondary	false	1385458714	Species	Sphingomonas sp005503355	Bacteria	d__Bacteria;p__Pseudomonadota;c__Alphaproteobacteria;o__Sphingomonadales;f__Sphingomonadaceae;g__Sphingomonas;s__Sphingomonas sp005503355	Kraken2	Sequence	152	6.64179	0	0	0	0.316127	0	0
DW-63-412.prefetch	secondary	false	1385458714	Species	Sphingomonas sp005503355	Bacteria	d__Bacteria;p__Pseudomonadota;c__Alphaproteobacteria;o__Sphingomonadales;f__Sphingomonadaceae;g__Sphingomonas;s__Sphingomonas sp005503355	Metabuli	Sequence	160	6.99136	0	0	0	0.332765	0	0
DW-63-412.prefetch	secondary	false	1385458714	Species	Sphingomonas sp005503355	Bacteria	d__Bacteria;p__Pseudomonadota;c__Alphaproteobacteria;o__Sphingomonadales;f__Sphingomonadaceae;g__Sphingomonas;s__Sphingomonas sp005503355	Ganon2	Sequence	172	7.51571	0	0	0	0.357722	0	0
DW-63-412.prefetch	secondary	false	74653499	Species	Pseudomonas_E helleri	Bacteria	d__Bacteria;p__Pseudomonadota;c__Gammaproteobacteria;o__Pseudomonadales;f__Pseudomonadaceae;g__Pseudomonas_E;s__Pseudomonas_E helleri	Kraken2	Sequence	114	4.98134	0	0	0	0.237095	0	0
DW-63-412.prefetch	secondary	false	74653499	Species	Pseudomonas_E helleri	Bacteria	d__Bacteria;p__Pseudomonadota;c__Gammaproteobacteria;o__Pseudomonadales;f__Pseudomonadaceae;g__Pseudomonas_E;s__Pseudomonas_E helleri	Metabuli	Sequence	130	5.68048	0	0	0	0.270371	0	0
DW-63-412.prefetch	secondary	false	74653499	Species	Pseudomonas_E helleri	Bacteria	d__Bacteria;p__Pseudomonadota;c__Gammaproteobacteria;o__Pseudomonadales;f__Pseudomonadaceae;g__Pseudomonas_E;s__Pseudomonas_E helleri	Ganon2	Sequence	98	4.28221	0	0	0	0.203818	0	0
DW-63-412.prefetch	secondary	false	601034955	Species	Ralstonia pickettii_B	Bacteria	d__Bacteria;p__Pseudomonadota;c__Gammaproteobacteria;o__Burkholderiales;f__Burkholderiaceae;g__Ralstonia;s__Ralstonia pickettii_B	Kraken2	Sequence	90	3.93264	0	0	0	0.18718	0	0
DW-63-412.prefetch	secondary	false	601034955	Species	Ralstonia pickettii_B	Bacteria	d__Bacteria;p__Pseudomonadota;c__Gammaproteobacteria;o__Burkholderiales;f__Burkholderiaceae;g__Ralstonia;s__Ralstonia pickettii_B	Metabuli	Sequence	90	3.93264	0	0	0	0.18718	0	0
DW-63-412.prefetch	secondary	false	601034955	Species	Ralstonia pickettii_B	Bacteria	d__Bacteria;p__Pseudomonadota;c__Gammaproteobacteria;o__Burkholderiales;f__Burkholderiaceae;g__Ralstonia;s__Ralstonia pickettii_B	Ganon2	Sequence	148	6.46701	0	0	0	0.307807	0	0
DW-63-412.prefetch	secondary	false	1098268649	Species	Phyllobacterium calauticae	Bacteria	d__Bacteria;p__Pseudomonadota;c__Alphaproteobacteria;o__Rhizobiales;f__Rhizobiaceae;g__Phyllobacterium;s__Phyllobacterium calauticae	Kraken2	Sequence	138	6.03005	0	0	0	0.28701	0	0
DW-63-412.prefetch	secondary	false	1098268649	Species	Phyllobacterium calauticae	Bacteria	d__Bacteria;p__Pseudomonadota;c__Alphaproteobacteria;o__Rhizobiales;f__Rhizobiaceae;g__Phyllobacterium;s__Phyllobacterium calauticae	Metabuli	Sequence	164	7.16614	0	0	0	0.341084	0	0
DW-63-412.prefetch	secondary	false	1098268649	Species	Phyllobacterium calauticae	Bacteria	d__Bacteria;p__Pseudomonadota;c__Alphaproteobacteria;o__Rhizobiales;f__Rhizobiaceae;g__Phyllobacterium;s__Phyllobacterium calauticae	Ganon2	Sequence	156	6.81658	0	0	0	0.324446	0	0
DW-63-412.prefetch	primary	true	1718734695	Species	Achromobacter insuavis_A	Bacteria	d__Bacteria;p__Pseudomonadota;c__Gammaproteobacteria;o__Burkholderiales;f__Burkholderiaceae;g__Achromobacter;s__Achromobacter insuavis_A	Kraken2	Sequence	518	22.6345	0	0	0	1.07733	0	0
DW-63-412.prefetch	primary	true	1718734695	Species	Achromobacter insuavis_A	Bacteria	d__Bacteria;p__Pseudomonadota;c__Gammaproteobacteria;o__Burkholderiales;f__Burkholderiaceae;g__Achromobacter;s__Achromobacter insuavis_A	Metabuli	Sequence	456	19.9254	0	0	0	0.94838	0	0
DW-63-412.prefetch	primary	true	1718734695	Species	Achromobacter insuavis_A	Bacteria	d__Bacteria;p__Pseudomonadota;c__Gammaproteobacteria;o__Burkholderiales;f__Burkholderiaceae;g__Achromobacter;s__Achromobacter insuavis_A	Ganon2	Sequence	708	30.9368	0	0	0	1.47248	0	0
DW-63-412.prefetch	primary	true	117741184	Species	Aquabacterium sp000768065	Bacteria	d__Bacteria;p__Pseudomonadota;c__Gammaproteobacteria;o__Burkholderiales;f__Burkholderiaceae;g__Aquabacterium;s__Aquabacterium sp000768065	Blast	Bases	0	0	3	1039	0.300663	0.0196327	0	0
DW-63-412.prefetch	primary	true	117741184	Species	Aquabacterium sp000768065	Bacteria	d__Bacteria;p__Pseudomonadota;c__Gammaproteobacteria;o__Burkholderiales;f__Burkholderiaceae;g__Aquabacterium;s__Aquabacterium sp000768065	Kraken2	Sequence	692	30.2376	0	0	0	1.43921	0	0
DW-63-412.prefetch	primary	true	117741184	Species	Aquabacterium sp000768065	Bacteria	d__Bacteria;p__Pseudomonadota;c__Gammaproteobacteria;o__Burkholderiales;f__Burkholderiaceae;g__Aquabacterium;s__Aquabacterium sp000768065	Metabuli	Sequence	840	36.7046	0	0	0	1.74702	0	0
DW-63-412.prefetch	primary	true	117741184	Species	Aquabacterium sp000768065	Bacteria	d__Bacteria;p__Pseudomonadota;c__Gammaproteobacteria;o__Burkholderiales;f__Burkholderiaceae;g__Aquabacterium;s__Aquabacterium sp000768065	Ganon2	Sequence	574	25.0815	0	0	0	1.19379	0	0
DW-63-412.prefetch	primary	true	2139992950	Species	Bradyrhizobium sp003020075	Bacteria	d__Bacteria;p__Pseudomonadota;c__Alphaproteobacteria;o__Rhizobiales;f__Xanthobacteraceae;g__Bradyrhizobium;s__Bradyrhizobium sp003020075	Kraken2	Sequence	376	16.4297	0	0	0	0.781997	0	0
DW-63-412.prefetch	primary	true	2139992950	Species	Bradyrhizobium sp003020075	Bacteria	d__Bacteria;p__Pseudomonadota;c__Alphaproteobacteria;o__Rhizobiales;f__Xanthobacteraceae;g__Bradyrhizobium;s__Bradyrhizobium sp003020075	Metabuli	Sequence	406	17.7406	0	0	0	0.844391	0	0
DW-63-412.prefetch	primary	true	2139992950	Species	Bradyrhizobium sp003020075	Bacteria	d__Bacteria;p__Pseudomonadota;c__Alphaproteobacteria;o__Rhizobiales;f__Xanthobacteraceae;g__Bradyrhizobium;s__Bradyrhizobium sp003020075	Ganon2	Sequence	446	19.4884	0	0	0	0.927582	0	0
DW-63-412.prefetch	primary	true	793391479	Species	Cutibacterium acnes	Bacteria	d__Bacteria;p__Actinomycetota;c__Actinomycetes;o__Propionibacteriales;f__Propionibacteriaceae;g__Cutibacterium;s__Cutibacterium acnes	Kraken2	Sequence	1458	63.7088	0	0	0	3.03232	0	0
DW-63-412.prefetch	primary	true	793391479	Species	Cutibacterium acnes	Bacteria	d__Bacteria;p__Actinomycetota;c__Actinomycetes;o__Propionibacteriales;f__Propionibacteriaceae;g__Cutibacterium;s__Cutibacterium acnes	Metabuli	Sequence	1444	63.097	0	0	0	3.0032	0	0
DW-63-412.prefetch	primary	true	793391479	Species	Cutibacterium acnes	Bacteria	d__Bacteria;p__Actinomycetota;c__Actinomycetes;o__Propionibacteriales;f__Propionibacteriaceae;g__Cutibacterium;s__Cutibacterium acnes	Ganon2	Sequence	1646	71.9236	0	0	0	3.42332	0	0
DW-63-412.prefetch	primary	true	2020049337	Species	Bradyrhizobium sp029892425	Bacteria	d__Bacteria;p__Pseudomonadota;c__Alphaproteobacteria;o__Rhizobiales;f__Xanthobacteraceae;g__Bradyrhizobium;s__Bradyrhizobium sp029892425	Kraken2	Sequence	324	14.1575	0	0	0	0.673849	0	0
DW-63-412.prefetch	primary	true	2020049337	Species	Bradyrhizobium sp029892425	Bacteria	d__Bacteria;p__Pseudomonadota;c__Alphaproteobacteria;o__Rhizobiales;f__Xanthobacteraceae;g__Bradyrhizobium;s__Bradyrhizobium sp029892425	Metabuli	Sequence	344	15.0314	0	0	0	0.715444	0	0
DW-63-412.prefetch	primary	true	2020049337	Species	Bradyrhizobium sp029892425	Bacteria	d__Bacteria;p__Pseudomonadota;c__Alphaproteobacteria;o__Rhizobiales;f__Xanthobacteraceae;g__Bradyrhizobium;s__Bradyrhizobium sp029892425	Ganon2	Sequence	370	16.1675	0	0	0	0.769519	0	0
DW-63-412.prefetch	primary	true	1658871335	Species	Brevundimonas colombiensis	Bacteria	d__Bacteria;p__Pseudomonadota;c__Alphaproteobacteria;o__Caulobacterales;f__Caulobacteraceae;g__Brevundimonas;s__Brevundimonas colombiensis	Kraken2	Sequence	274	11.9727	0	0	0	0.56986	0	0
DW-63-412.prefetch	primary	true	1658871335	Species	Brevundimonas colombiensis	Bacteria	d__Bacteria;p__Pseudomonadota;c__Alphaproteobacteria;o__Caulobacterales;f__Caulobacteraceae;g__Brevundimonas;s__Brevundimonas colombiensis	Metabuli	Sequence	272	11.8853	0	0	0	0.5657	0	0
DW-63-412.prefetch	primary	true	1658871335	Species	Brevundimonas colombiensis	Bacteria	d__Bacteria;p__Pseudomonadota;c__Alphaproteobacteria;o__Caulobacterales;f__Caulobacteraceae;g__Brevundimonas;s__Brevundimonas colombiensis	Ganon2	Sequence	322	14.0701	0	0	0	0.669689	0	0
DW-63-412.prefetch	secondary	true	1655648514	Species	Rhizobium sp016429255	Bacteria	d__Bacteria;p__Pseudomonadota;c__Alphaproteobacteria;o__Rhizobiales;f__Rhizobiaceae;g__Rhizobium;s__Rhizobium sp016429255	Kraken2	Sequence	158	6.90397	0	0	0	0.328605	0	0
DW-63-412.prefetch	secondary	true	1655648514	Species	Rhizobium sp016429255	Bacteria	d__Bacteria;p__Pseudomonadota;c__Alphaproteobacteria;o__Rhizobiales;f__Rhizobiaceae;g__Rhizobium;s__Rhizobium sp016429255	Metabuli	Sequence	156	6.81658	0	0	0	0.324446	0	0
DW-63-412.prefetch	secondary	true	1655648514	Species	Rhizobium sp016429255	Bacteria	d__Bacteria;p__Pseudomonadota;c__Alphaproteobacteria;o__Rhizobiales;f__Rhizobiaceae;g__Rhizobium;s__Rhizobium sp016429255	Ganon2	Sequence	172	7.51571	0	0	0	0.357722	0	0
DW-63-412.prefetch	secondary	true	93346554	Species	Cutibacterium granulosum	Bacteria	d__Bacteria;p__Actinomycetota;c__Actinomycetes;o__Propionibacteriales;f__Propionibacteriaceae;g__Cutibacterium;s__Cutibacterium granulosum	Kraken2	Sequence	102	4.45699	0	0	0	0.212138	0	0
DW-63-412.prefetch	secondary	true	93346554	Species	Cutibacterium granulosum	Bacteria	d__Bacteria;p__Actinomycetota;c__Actinomycetes;o__Propionibacteriales;f__Propionibacteriaceae;g__Cutibacterium;s__Cutibacterium granulosum	Metabuli	Sequence	100	4.3696	0	0	0	0.207978	0	0
DW-63-412.prefetch	secondary	true	93346554	Species	Cutibacterium granulosum	Bacteria	d__Bacteria;p__Actinomycetota;c__Actinomycetes;o__Propionibacteriales;f__Propionibacteriaceae;g__Cutibacterium;s__Cutibacterium granulosum	Ganon2	Sequence	102	4.45699	0	0	0	0.212138	0	0
DW-63-412.prefetch	secondary	true	2020049337	Species	Bradyrhizobium sp029892425	Bacteria	d__Bacteria;p__Pseudomonadota;c__Alphaproteobacteria;o__Rhizobiales;f__Xanthobacteraceae;g__Bradyrhizobium;s__Bradyrhizobium sp029892425	Kraken2	Sequence	324	14.1575	0	0	0	0.673849	0	0
DW-63-412.prefetch	secondary	true	2020049337	Species	Bradyrhizobium sp029892425	Bacteria	d__Bacteria;p__Pseudomonadota;c__Alphaproteobacteria;o__Rhizobiales;f__Xanthobacteraceae;g__Bradyrhizobium;s__Bradyrhizobium sp029892425	Metabuli	Sequence	344	15.0314	0	0	0	0.715444	0	0
DW-63-412.prefetch	secondary	true	2020049337	Species	Bradyrhizobium sp029892425	Bacteria	d__Bacteria;p__Pseudomonadota;c__Alphaproteobacteria;o__Rhizobiales;f__Xanthobacteraceae;g__Bradyrhizobium;s__Bradyrhizobium sp029892425	Ganon2	Sequence	370	16.1675	0	0	0	0.769519	0	0
DW-63-412.prefetch	secondary	true	117741184	Species	Aquabacterium sp000768065	Bacteria	d__Bacteria;p__Pseudomonadota;c__Gammaproteobacteria;o__Burkholderiales;f__Burkholderiaceae;g__Aquabacterium;s__Aquabacterium sp000768065	Blast	Bases	0	0	3	1039	0.300663	0.0196327	0	0
DW-63-412.prefetch	secondary	true	117741184	Species	Aquabacterium sp000768065	Bacteria	d__Bacteria;p__Pseudomonadota;c__Gammaproteobacteria;o__Burkholderiales;f__Burkholderiaceae;g__Aquabacterium;s__Aquabacterium sp000768065	Kraken2	Sequence	692	30.2376	0	0	0	1.43921	0	0
DW-63-412.prefetch	secondary	true	117741184	Species	Aquabacterium sp000768065	Bacteria	d__Bacteria;p__Pseudomonadota;c__Gammaproteobacteria;o__Burkholderiales;f__Burkholderiaceae;g__Aquabacterium;s__Aquabacterium sp000768065	Metabuli	Sequence	840	36.7046	0	0	0	1.74702	0	0
DW-63-412.prefetch	secondary	true	117741184	Species	Aquabacterium sp000768065	Bacteria	d__Bacteria;p__Pseudomonadota;c__Gammaproteobacteria;o__Burkholderiales;f__Burkholderiaceae;g__Aquabacterium;s__Aquabacterium sp000768065	Ganon2	Sequence	574	25.0815	0	0	0	1.19379	0	0
DW-63-412.prefetch	secondary	true	1702802231	Species	Aquabacterium sp003963115	Bacteria	d__Bacteria;p__Pseudomonadota;c__Gammaproteobacteria;o__Burkholderiales;f__Burkholderiaceae;g__Aquabacterium;s__Aquabacterium sp003963115	Kraken2	Sequence	112	4.89395	0	0	0	0.232935	0	0
DW-63-412.prefetch	secondary	true	1702802231	Species	Aquabacterium sp003963115	Bacteria	d__Bacteria;p__Pseudomonadota;c__Gammaproteobacteria;o__Burkholderiales;f__Burkholderiaceae;g__Aquabacterium;s__Aquabacterium sp003963115	Metabuli	Sequence	108	4.71917	0	0	0	0.224616	0	0
DW-63-412.prefetch	secondary	true	1702802231	Species	Aquabacterium sp003963115	Bacteria	d__Bacteria;p__Pseudomonadota;c__Gammaproteobacteria;o__Burkholderiales;f__Burkholderiaceae;g__Aquabacterium;s__Aquabacterium sp003963115	Ganon2	Sequence	74	3.2335	0	0	0	0.153904	0	0
DW-63-412.prefetch	secondary	true	301870056	Species	Methanocaldococcus jannaschii	Archaea	d__Archaea;p__Methanobacteriota_A;c__Methanococci;o__Methanococcales;f__Methanocaldococcaceae;g__Methanocaldococcus;s__Methanocaldococcus jannaschii	Blast	Bases	0	0	1	427	0.123564	0.00806851	0	0
DW-63-412.prefetch	secondary	true	301870056	Species	Methanocaldococcus jannaschii	Archaea	d__Archaea;p__Methanobacteriota_A;c__Methanococci;o__Methanococcales;f__Methanocaldococcaceae;g__Methanocaldococcus;s__Methanocaldococcus jannaschii	Kraken2	Sequence	114	4.98134	0	0	0	0.237095	0	0
DW-63-412.prefetch	secondary	true	301870056	Species	Methanocaldococcus jannaschii	Archaea	d__Archaea;p__Methanobacteriota_A;c__Methanococci;o__Methanococcales;f__Methanocaldococcaceae;g__Methanocaldococcus;s__Methanocaldococcus jannaschii	Metabuli	Sequence	162	7.07875	0	0	0	0.336924	0	0
DW-63-412.prefetch	secondary	true	301870056	Species	Methanocaldococcus jannaschii	Archaea	d__Archaea;p__Methanobacteriota_A;c__Methanococci;o__Methanococcales;f__Methanocaldococcaceae;g__Methanocaldococcus;s__Methanocaldococcus jannaschii	Ganon2	Sequence	280	12.2349	0	0	0	0.582339	0	0
DW-63-412.prefetch	secondary	true	1718734695	Species	Achromobacter insuavis_A	Bacteria	d__Bacteria;p__Pseudomonadota;c__Gammaproteobacteria;o__Burkholderiales;f__Burkholderiaceae;g__Achromobacter;s__Achromobacter insuavis_A	Kraken2	Sequence	518	22.6345	0	0	0	1.07733	0	0
DW-63-412.prefetch	secondary	true	1718734695	Species	Achromobacter insuavis_A	Bacteria	d__Bacteria;p__Pseudomonadota;c__Gammaproteobacteria;o__Burkholderiales;f__Burkholderiaceae;g__Achromobacter;s__Achromobacter insuavis_A	Metabuli	Sequence	456	19.9254	0	0	0	0.94838	0	0
DW-63-412.prefetch	secondary	true	1718734695	Species	Achromobacter insuavis_A	Bacteria	d__Bacteria;p__Pseudomonadota;c__Gammaproteobacteria;o__Burkholderiales;f__Burkholderiaceae;g__Achromobacter;s__Achromobacter insuavis_A	Ganon2	Sequence	708	30.9368	0	0	0	1.47248	0	0
DW-63-412.prefetch	secondary	true	1831350832	Species	Escherichia coli_F	Bacteria	d__Bacteria;p__Pseudomonadota;c__Gammaproteobacteria;o__Enterobacterales;f__Enterobacteriaceae;g__Escherichia;s__Escherichia coli_F	Kraken2	Sequence	132	5.76787	0	0	0	0.274531	0	0
DW-63-412.prefetch	secondary	true	1831350832	Species	Escherichia coli_F	Bacteria	d__Bacteria;p__Pseudomonadota;c__Gammaproteobacteria;o__Enterobacterales;f__Enterobacteriaceae;g__Escherichia;s__Escherichia coli_F	Metabuli	Sequence	118	5.15613	0	0	0	0.245414	0	0
DW-63-412.prefetch	secondary	true	1831350832	Species	Escherichia coli_F	Bacteria	d__Bacteria;p__Pseudomonadota;c__Gammaproteobacteria;o__Enterobacterales;f__Enterobacteriaceae;g__Escherichia;s__Escherichia coli_F	Ganon2	Sequence	124	5.4183	0	0	0	0.257893	0	0
DW-63-412.prefetch	secondary	true	250434778	Species	Pseudomonas sp000955805	Bacteria	d__Bacteria;p__Pseudomonadota;c__Gammaproteobacteria;o__Pseudomonadales;f__Pseudomonadaceae;g__Pseudomonas;s__Pseudomonas sp000955805	Kraken2	Sequence	86	3.75786	0	0	0	0.178861	0	0
DW-63-412.prefetch	secondary	true	250434778	Species	Pseudomonas sp000955805	Bacteria	d__Bacteria;p__Pseudomonadota;c__Gammaproteobacteria;o__Pseudomonadales;f__Pseudomonadaceae;g__Pseudomonas;s__Pseudomonas sp000955805	Metabuli	Sequence	180	7.86528	0	0	0	0.37436	0	0
DW-63-412.prefetch	secondary	true	250434778	Species	Pseudomonas sp000955805	Bacteria	d__Bacteria;p__Pseudomonadota;c__Gammaproteobacteria;o__Pseudomonadales;f__Pseudomonadaceae;g__Pseudomonas;s__Pseudomonas sp000955805	Ganon2	Sequence	2764	120.776	0	0	0	5.74851	0	0
DW-63-412.prefetch	secondary	true	1990211951	Species	Aquabacterium sp016195855	Bacteria	d__Bacteria;p__Pseudomonadota;c__Gammaproteobacteria;o__Burkholderiales;f__Burkholderiaceae;g__Aquabacterium;s__Aquabacterium sp016195855	Kraken2	Sequence	412	18.0028	0	0	0	0.85687	0	0
DW-63-412.prefetch	secondary	true	1990211951	Species	Aquabacterium sp016195855	Bacteria	d__Bacteria;p__Pseudomonadota;c__Gammaproteobacteria;o__Burkholderiales;f__Burkholderiaceae;g__Aquabacterium;s__Aquabacterium sp016195855	Metabuli	Sequence	332	14.5071	0	0	0	0.690487	0	0
DW-63-412.prefetch	secondary	true	1990211951	Species	Aquabacterium sp016195855	Bacteria	d__Bacteria;p__Pseudomonadota;c__Gammaproteobacteria;o__Burkholderiales;f__Burkholderiaceae;g__Aquabacterium;s__Aquabacterium sp016195855	Ganon2	Sequence	182	7.95267	0	0	0	0.37852	0	0
DW-63-412.prefetch	secondary	true	793391479	Species	Cutibacterium acnes	Bacteria	d__Bacteria;p__Actinomycetota;c__Actinomycetes;o__Propionibacteriales;f__Propionibacteriaceae;g__Cutibacterium;s__Cutibacterium acnes	Kraken2	Sequence	1458	63.7088	0	0	0	3.03232	0	0
DW-63-412.prefetch	secondary	true	793391479	Species	Cutibacterium acnes	Bacteria	d__Bacteria;p__Actinomycetota;c__Actinomycetes;o__Propionibacteriales;f__Propionibacteriaceae;g__Cutibacterium;s__Cutibacterium acnes	Metabuli	Sequence	1444	63.097	0	0	0	3.0032	0	0
DW-63-412.prefetch	secondary	true	793391479	Species	Cutibacterium acnes	Bacteria	d__Bacteria;p__Actinomycetota;c__Actinomycetes;o__Propionibacteriales;f__Propionibacteriaceae;g__Cutibacterium;s__Cutibacterium acnes	Ganon2	Sequence	1646	71.9236	0	0	0	3.42332	0	0
DW-63-412.prefetch	secondary	true	2087905828	Species	Haemophilus_A sputorum	Bacteria	d__Bacteria;p__Pseudomonadota;c__Gammaproteobacteria;o__Enterobacterales;f__Pasteurellaceae;g__Haemophilus_A;s__Haemophilus_A sputorum	Blast	Bases	0	0	1	304	0.0879707	0.00574433	0	0
DW-63-412.prefetch	secondary	true	2087905828	Species	Haemophilus_A sputorum	Bacteria	d__Bacteria;p__Pseudomonadota;c__Gammaproteobacteria;o__Enterobacterales;f__Pasteurellaceae;g__Haemophilus_A;s__Haemophilus_A sputorum	Kraken2	Sequence	128	5.59309	0	0	0	0.266212	0	0
DW-63-412.prefetch	secondary	true	2087905828	Species	Haemophilus_A sputorum	Bacteria	d__Bacteria;p__Pseudomonadota;c__Gammaproteobacteria;o__Enterobacterales;f__Pasteurellaceae;g__Haemophilus_A;s__Haemophilus_A sputorum	Metabuli	Sequence	120	5.24352	0	0	0	0.249574	0	0
DW-63-412.prefetch	secondary	true	2087905828	Species	Haemophilus_A sputorum	Bacteria	d__Bacteria;p__Pseudomonadota;c__Gammaproteobacteria;o__Enterobacterales;f__Pasteurellaceae;g__Haemophilus_A;s__Haemophilus_A sputorum	Ganon2	Sequence	124	5.4183	0	0	0	0.257893	0	0
DW-63-412.prefetch	secondary	true	1658871335	Species	Brevundimonas colombiensis	Bacteria	d__Bacteria;p__Pseudomonadota;c__Alphaproteobacteria;o__Caulobacterales;f__Caulobacteraceae;g__Brevundimonas;s__Brevundimonas colombiensis	Kraken2	Sequence	274	11.9727	0	0	0	0.56986	0	0
DW-63-412.prefetch	secondary	true	1658871335	Species	Brevundimonas colombiensis	Bacteria	d__Bacteria;p__Pseudomonadota;c__Alphaproteobacteria;o__Caulobacterales;f__Caulobacteraceae;g__Brevundimonas;s__Brevundimonas colombiensis	Metabuli	Sequence	272	11.8853	0	0	0	0.5657	0	0
DW-63-412.prefetch	secondary	true	1658871335	Species	Brevundimonas colombiensis	Bacteria	d__Bacteria;p__Pseudomonadota;c__Alphaproteobacteria;o__Caulobacterales;f__Caulobacteraceae;g__Brevundimonas;s__Brevundimonas colombiensis	Ganon2	Sequence	322	14.0701	0	0	0	0.669689	0	0
DW-63-412.prefetch	secondary	true	2139992950	Species	Bradyrhizobium sp003020075	Bacteria	d__Bacteria;p__Pseudomonadota;c__Alphaproteobacteria;o__Rhizobiales;f__Xanthobacteraceae;g__Bradyrhizobium;s__Bradyrhizobium sp003020075	Kraken2	Sequence	376	16.4297	0	0	0	0.781997	0	0
DW-63-412.prefetch	secondary	true	2139992950	Species	Bradyrhizobium sp003020075	Bacteria	d__Bacteria;p__Pseudomonadota;c__Alphaproteobacteria;o__Rhizobiales;f__Xanthobacteraceae;g__Bradyrhizobium;s__Bradyrhizobium sp003020075	Metabuli	Sequence	406	17.7406	0	0	0	0.844391	0	0
DW-63-412.prefetch	secondary	true	2139992950	Species	Bradyrhizobium sp003020075	Bacteria	d__Bacteria;p__Pseudomonadota;c__Alphaproteobacteria;o__Rhizobiales;f__Xanthobacteraceae;g__Bradyrhizobium;s__Bradyrhizobium sp003020075	Ganon2	Sequence	446	19.4884	0	0	0	0.927582	0	0
DW-63-412.prefetch	secondary	true	599451526	Species	Escherichia coli	Bacteria	d__Bacteria;p__Pseudomonadota;c__Gammaproteobacteria;o__Enterobacterales;f__Enterobacteriaceae;g__Escherichia;s__Escherichia coli	Kraken2	Sequence	168	7.34093	0	0	0	0.349403	0	0
DW-63-412.prefetch	secondary	true	599451526	Species	Escherichia coli	Bacteria	d__Bacteria;p__Pseudomonadota;c__Gammaproteobacteria;o__Enterobacterales;f__Enterobacteriaceae;g__Escherichia;s__Escherichia coli	Metabuli	Sequence	158	6.90397	0	0	0	0.328605	0	0
DW-63-412.prefetch	secondary	true	599451526	Species	Escherichia coli	Bacteria	d__Bacteria;p__Pseudomonadota;c__Gammaproteobacteria;o__Enterobacterales;f__Enterobacteriaceae;g__Escherichia;s__Escherichia coli	Ganon2	Sequence	276	12.0601	0	0	0	0.574019	0	0
DW-63-413.prefetch	primary	true	2086542672	Species	Homo sapiens	Eukaryota	d__Eukaryota;p__Chordata;c__Mammalia;o__Primates;f__Hominidae;g__Homo;s__Homo sapiens	Blast	Bases	0	0	197	77519	4.53854	0.0726526	0	0
DW-63-413.prefetch	primary	true	2086542672	Species	Homo sapiens	Eukaryota	d__Eukaryota;p__Chordata;c__Mammalia;o__Primates;f__Hominidae;g__Homo;s__Homo sapiens	Kraken2	Sequence	930350	8224.92	0	0	0	93.2889	0	0
DW-63-413.prefetch	primary	true	2086542672	Species	Homo sapiens	Eukaryota	d__Eukaryota;p__Chordata;c__Mammalia;o__Primates;f__Hominidae;g__Homo;s__Homo sapiens	Metabuli	Sequence	893742	7901.28	0	0	0	89.6181	0	0
DW-63-413.prefetch	primary	true	2086542672	Species	Homo sapiens	Eukaryota	d__Eukaryota;p__Chordata;c__Mammalia;o__Primates;f__Hominidae;g__Homo;s__Homo sapiens	Ganon2	Sequence	963710	8519.85	0	0	0	96.634	0	0
DW-63-413.prefetch	secondary	true	2086542672	Species	Homo sapiens	Eukaryota	d__Eukaryota;p__Chordata;c__Mammalia;o__Primates;f__Hominidae;g__Homo;s__Homo sapiens	Blast	Bases	0	0	197	77519	4.53854	0.0726526	0	0
DW-63-413.prefetch	secondary	true	2086542672	Species	Homo sapiens	Eukaryota	d__Eukaryota;p__Chordata;c__Mammalia;o__Primates;f__Hominidae;g__Homo;s__Homo sapiens	Kraken2	Sequence	930350	8224.92	0	0	0	93.2889	0	0
DW-63-413.prefetch	secondary	true	2086542672	Species	Homo sapiens	Eukaryota	d__Eukaryota;p__Chordata;c__Mammalia;o__Primates;f__Hominidae;g__Homo;s__Homo sapiens	Metabuli	Sequence	893742	7901.28	0	0	0	89.6181	0	0
DW-63-413.prefetch	secondary	true	2086542672	Species	Homo sapiens	Eukaryota	d__Eukaryota;p__Chordata;c__Mammalia;o__Primates;f__Hominidae;g__Homo;s__Homo sapiens	Ganon2	Sequence	963710	8519.85	0	0	0	96.634	0	0
DW-63-414.prefetch	primary	true	2086542672	Species	Homo sapiens	Eukaryota	d__Eukaryota;p__Chordata;c__Mammalia;o__Primates;f__Hominidae;g__Homo;s__Homo sapiens	Blast	Bases	0	0	125	50110	2.4497	0.0668284	0	0
DW-63-414.prefetch	primary	true	2086542672	Species	Homo sapiens	Eukaryota	d__Eukaryota;p__Chordata;c__Mammalia;o__Primates;f__Hominidae;g__Homo;s__Homo sapiens	Kraken2	Sequence	604374	4461.4	0	0	0	90.0792	0	0
DW-63-414.prefetch	primary	true	2086542672	Species	Homo sapiens	Eukaryota	d__Eukaryota;p__Chordata;c__Mammalia;o__Primates;f__Hominidae;g__Homo;s__Homo sapiens	Metabuli	Sequence	571408	4218.05	0	0	0	85.1658	0	0
DW-63-414.prefetch	primary	true	2086542672	Species	Homo sapiens	Eukaryota	d__Eukaryota;p__Chordata;c__Mammalia;o__Primates;f__Hominidae;g__Homo;s__Homo sapiens	Ganon2	Sequence	627040	4628.72	0	0	0	93.4575	0	0
DW-63-414.prefetch	secondary	true	2086542672	Species	Homo sapiens	Eukaryota	d__Eukaryota;p__Chordata;c__Mammalia;o__Primates;f__Hominidae;g__Homo;s__Homo sapiens	Blast	Bases	0	0	125	50110	2.4497	0.0668284	0	0
DW-63-414.prefetch	secondary	true	2086542672	Species	Homo sapiens	Eukaryota	d__Eukaryota;p__Chordata;c__Mammalia;o__Primates;f__Hominidae;g__Homo;s__Homo sapiens	Kraken2	Sequence	604374	4461.4	0	0	0	90.0792	0	0
DW-63-414.prefetch	secondary	true	2086542672	Species	Homo sapiens	Eukaryota	d__Eukaryota;p__Chordata;c__Mammalia;o__Primates;f__Hominidae;g__Homo;s__Homo sapiens	Metabuli	Sequence	571408	4218.05	0	0	0	85.1658	0	0
DW-63-414.prefetch	secondary	true	2086542672	Species	Homo sapiens	Eukaryota	d__Eukaryota;p__Chordata;c__Mammalia;o__Primates;f__Hominidae;g__Homo;s__Homo sapiens	Ganon2	Sequence	627040	4628.72	0	0	0	93.4575	0	0
DW-63-415.prefetch	primary	false	1682594369	Species	Pseudomonas_E fluorescens_AN	Bacteria	d__Bacteria;p__Pseudomonadota;c__Gammaproteobacteria;o__Pseudomonadales;f__Pseudomonadaceae;g__Pseudomonas_E;s__Pseudomonas_E fluorescens_AN	Kraken2	Sequence	1170	20.6839	0	0	0	0.69442	0	0
DW-63-415.prefetch	primary	false	1682594369	Species	Pseudomonas_E fluorescens_AN	Bacteria	d__Bacteria;p__Pseudomonadota;c__Gammaproteobacteria;o__Pseudomonadales;f__Pseudomonadaceae;g__Pseudomonas_E;s__Pseudomonas_E fluorescens_AN	Metabuli	Sequence	1272	22.4872	0	0	0	0.754959	0	0
DW-63-415.prefetch	primary	false	1682594369	Species	Pseudomonas_E fluorescens_AN	Bacteria	d__Bacteria;p__Pseudomonadota;c__Gammaproteobacteria;o__Pseudomonadales;f__Pseudomonadaceae;g__Pseudomonas_E;s__Pseudomonas_E fluorescens_AN	Ganon2	Sequence	1458	25.7754	0	0	0	0.865354	0	0
DW-63-415.prefetch	secondary	false	1183239632	Species	Pelomonas aquatica	Bacteria	d__Bacteria;p__Pseudomonadota;c__Gammaproteobacteria;o__Burkholderiales;f__Burkholderiaceae;g__Pelomonas;s__Pelomonas aquatica	Kraken2	Sequence	188	3.32357	0	0	0	0.111582	0	0
DW-63-415.prefetch	secondary	false	1183239632	Species	Pelomonas aquatica	Bacteria	d__Bacteria;p__Pseudomonadota;c__Gammaproteobacteria;o__Burkholderiales;f__Burkholderiaceae;g__Pelomonas;s__Pelomonas aquatica	Metabuli	Sequence	184	3.25286	0	0	0	0.109208	0	0
DW-63-415.prefetch	secondary	false	1183239632	Species	Pelomonas aquatica	Bacteria	d__Bacteria;p__Pseudomonadota;c__Gammaproteobacteria;o__Burkholderiales;f__Burkholderiaceae;g__Pelomonas;s__Pelomonas aquatica	Ganon2	Sequence	222	3.92464	0	0	0	0.131762	0	0
DW-63-415.prefetch	primary	true	2086542672	Species	Homo sapiens	Eukaryota	d__Eukaryota;p__Chordata;c__Mammalia;o__Primates;f__Hominidae;g__Homo;s__Homo sapiens	Blast	Bases	0	0	36	16612	1.94488	0.0851607	0	0
DW-63-415.prefetch	primary	true	2086542672	Species	Homo sapiens	Eukaryota	d__Eukaryota;p__Chordata;c__Mammalia;o__Primates;f__Hominidae;g__Homo;s__Homo sapiens	Kraken2	Sequence	131252	2320.35	0	0	0	77.9008	0	0
DW-63-415.prefetch	primary	true	2086542672	Species	Homo sapiens	Eukaryota	d__Eukaryota;p__Chordata;c__Mammalia;o__Primates;f__Hominidae;g__Homo;s__Homo sapiens	Metabuli	Sequence	123238	2178.67	0	0	0	73.1444	0	0
DW-63-415.prefetch	primary	true	2086542672	Species	Homo sapiens	Eukaryota	d__Eukaryota;p__Chordata;c__Mammalia;o__Primates;f__Hominidae;g__Homo;s__Homo sapiens	Ganon2	Sequence	138810	2453.96	0	0	0	82.3867	0	0
DW-63-415.prefetch	secondary	true	117741184	Species	Aquabacterium sp000768065	Bacteria	d__Bacteria;p__Pseudomonadota;c__Gammaproteobacteria;o__Burkholderiales;f__Burkholderiaceae;g__Aquabacterium;s__Aquabacterium sp000768065	Blast	Bases	0	0	1	307	0.0359425	0.00157382	0	0
DW-63-415.prefetch	secondary	true	117741184	Species	Aquabacterium sp000768065	Bacteria	d__Bacteria;p__Pseudomonadota;c__Gammaproteobacteria;o__Burkholderiales;f__Burkholderiaceae;g__Aquabacterium;s__Aquabacterium sp000768065	Kraken2	Sequence	446	7.88465	0	0	0	0.26471	0	0
DW-63-415.prefetch	secondary	true	117741184	Species	Aquabacterium sp000768065	Bacteria	d__Bacteria;p__Pseudomonadota;c__Gammaproteobacteria;o__Burkholderiales;f__Burkholderiaceae;g__Aquabacterium;s__Aquabacterium sp000768065	Metabuli	Sequence	630	11.1375	0	0	0	0.373918	0	0
DW-63-415.prefetch	secondary	true	117741184	Species	Aquabacterium sp000768065	Bacteria	d__Bacteria;p__Pseudomonadota;c__Gammaproteobacteria;o__Burkholderiales;f__Burkholderiaceae;g__Aquabacterium;s__Aquabacterium sp000768065	Ganon2	Sequence	420	7.425	0	0	0	0.249279	0	0
DW-63-415.prefetch	secondary	true	2020049337	Species	Bradyrhizobium sp029892425	Bacteria	d__Bacteria;p__Pseudomonadota;c__Alphaproteobacteria;o__Rhizobiales;f__Xanthobacteraceae;g__Bradyrhizobium;s__Bradyrhizobium sp029892425	Kraken2	Sequence	224	3.96	0	0	0	0.132949	0	0
DW-63-415.prefetch	secondary	true	2020049337	Species	Bradyrhizobium sp029892425	Bacteria	d__Bacteria;p__Pseudomonadota;c__Alphaproteobacteria;o__Rhizobiales;f__Xanthobacteraceae;g__Bradyrhizobium;s__Bradyrhizobium sp029892425	Metabuli	Sequence	234	4.13679	0	0	0	0.138884	0	0
DW-63-415.prefetch	secondary	true	2020049337	Species	Bradyrhizobium sp029892425	Bacteria	d__Bacteria;p__Pseudomonadota;c__Alphaproteobacteria;o__Rhizobiales;f__Xanthobacteraceae;g__Bradyrhizobium;s__Bradyrhizobium sp029892425	Ganon2	Sequence	240	4.24286	0	0	0	0.142445	0	0
DW-63-415.prefetch	secondary	true	1718734695	Species	Achromobacter insuavis_A	Bacteria	d__Bacteria;p__Pseudomonadota;c__Gammaproteobacteria;o__Burkholderiales;f__Burkholderiaceae;g__Achromobacter;s__Achromobacter insuavis_A	Kraken2	Sequence	350	6.1875	0	0	0	0.207732	0	0
DW-63-415.prefetch	secondary	true	1718734695	Species	Achromobacter insuavis_A	Bacteria	d__Bacteria;p__Pseudomonadota;c__Gammaproteobacteria;o__Burkholderiales;f__Burkholderiaceae;g__Achromobacter;s__Achromobacter insuavis_A	Metabuli	Sequence	366	6.47036	0	0	0	0.217229	0	0
DW-63-415.prefetch	secondary	true	1718734695	Species	Achromobacter insuavis_A	Bacteria	d__Bacteria;p__Pseudomonadota;c__Gammaproteobacteria;o__Burkholderiales;f__Burkholderiaceae;g__Achromobacter;s__Achromobacter insuavis_A	Ganon2	Sequence	450	7.95536	0	0	0	0.267085	0	0
DW-63-415.prefetch	secondary	true	1990211951	Species	Aquabacterium sp016195855	Bacteria	d__Bacteria;p__Pseudomonadota;c__Gammaproteobacteria;o__Burkholderiales;f__Burkholderiaceae;g__Aquabacterium;s__Aquabacterium sp016195855	Kraken2	Sequence	314	5.55107	0	0	0	0.186366	0	0
DW-63-415.prefetch	secondary	true	1990211951	Species	Aquabacterium sp016195855	Bacteria	d__Bacteria;p__Pseudomonadota;c__Gammaproteobacteria;o__Burkholderiales;f__Burkholderiaceae;g__Aquabacterium;s__Aquabacterium sp016195855	Metabuli	Sequence	344	6.08143	0	0	0	0.204171	0	0
DW-63-415.prefetch	secondary	true	1990211951	Species	Aquabacterium sp016195855	Bacteria	d__Bacteria;p__Pseudomonadota;c__Gammaproteobacteria;o__Burkholderiales;f__Burkholderiaceae;g__Aquabacterium;s__Aquabacterium sp016195855	Ganon2	Sequence	222	3.92464	0	0	0	0.131762	0	0
DW-63-415.prefetch	secondary	true	2086542672	Species	Homo sapiens	Eukaryota	d__Eukaryota;p__Chordata;c__Mammalia;o__Primates;f__Hominidae;g__Homo;s__Homo sapiens	Blast	Bases	0	0	36	16612	1.94488	0.0851607	0	0
DW-63-415.prefetch	secondary	true	2086542672	Species	Homo sapiens	Eukaryota	d__Eukaryota;p__Chordata;c__Mammalia;o__Primates;f__Hominidae;g__Homo;s__Homo sapiens	Kraken2	Sequence	131252	2320.35	0	0	0	77.9008	0	0
DW-63-415.prefetch	secondary	true	2086542672	Species	Homo sapiens	Eukaryota	d__Eukaryota;p__Chordata;c__Mammalia;o__Primates;f__Hominidae;g__Homo;s__Homo sapiens	Metabuli	Sequence	123238	2178.67	0	0	0	73.1444	0	0
DW-63-415.prefetch	secondary	true	2086542672	Species	Homo sapiens	Eukaryota	d__Eukaryota;p__Chordata;c__Mammalia;o__Primates;f__Hominidae;g__Homo;s__Homo sapiens	Ganon2	Sequence	138810	2453.96	0	0	0	82.3867	0	0
DW-63-415.prefetch	secondary	true	1658871335	Species	Brevundimonas colombiensis	Bacteria	d__Bacteria;p__Pseudomonadota;c__Alphaproteobacteria;o__Caulobacterales;f__Caulobacteraceae;g__Brevundimonas;s__Brevundimonas colombiensis	Kraken2	Sequence	276	4.87929	0	0	0	0.163812	0	0
DW-63-415.prefetch	secondary	true	1658871335	Species	Brevundimonas colombiensis	Bacteria	d__Bacteria;p__Pseudomonadota;c__Alphaproteobacteria;o__Caulobacterales;f__Caulobacteraceae;g__Brevundimonas;s__Brevundimonas colombiensis	Metabuli	Sequence	286	5.05607	0	0	0	0.169747	0	0
DW-63-415.prefetch	secondary	true	1658871335	Species	Brevundimonas colombiensis	Bacteria	d__Bacteria;p__Pseudomonadota;c__Alphaproteobacteria;o__Caulobacterales;f__Caulobacteraceae;g__Brevundimonas;s__Brevundimonas colombiensis	Ganon2	Sequence	296	5.23286	0	0	0	0.175682	0	0
DW-63-416.prefetch	secondary	false	1682594369	Species	Pseudomonas_E fluorescens_AN	Bacteria	d__Bacteria;p__Pseudomonadota;c__Gammaproteobacteria;o__Pseudomonadales;f__Pseudomonadaceae;g__Pseudomonas_E;s__Pseudomonas_E fluorescens_AN	Kraken2	Sequence	460	6.28273	0	0	0	0.113924	0	0
DW-63-416.prefetch	secondary	false	1682594369	Species	Pseudomonas_E fluorescens_AN	Bacteria	d__Bacteria;p__Pseudomonadota;c__Gammaproteobacteria;o__Pseudomonadales;f__Pseudomonadaceae;g__Pseudomonas_E;s__Pseudomonas_E fluorescens_AN	Metabuli	Sequence	502	6.85637	0	0	0	0.124326	0	0
DW-63-416.prefetch	secondary	false	1682594369	Species	Pseudomonas_E fluorescens_AN	Bacteria	d__Bacteria;p__Pseudomonadota;c__Gammaproteobacteria;o__Pseudomonadales;f__Pseudomonadaceae;g__Pseudomonas_E;s__Pseudomonas_E fluorescens_AN	Ganon2	Sequence	556	7.59391	0	0	0	0.137699	0	0
DW-63-416.prefetch	target	false	1195310862	Species	Lymphocryptovirus humangamma4	Viruses	d__Viruses;p__Peploviricota;c__Herviviricetes;o__Herpesvirales;f__Orthoherpesviridae;g__Lymphocryptovirus;s__Lymphocryptovirus humangamma4	Vircov	Sequence	34	0.464376	0	0	0	0.00842047	1	0
DW-63-416.prefetch	target	false	1195310862	Species	Lymphocryptovirus humangamma4	Viruses	d__Viruses;p__Peploviricota;c__Herviviricetes;o__Herpesvirales;f__Orthoherpesviridae;g__Lymphocryptovirus;s__Lymphocryptovirus humangamma4	Kraken2	Sequence	32	0.43706	0	0	0	0.00792515	1	0
DW-63-416.prefetch	target	false	1195310862	Species	Lymphocryptovirus humangamma4	Viruses	d__Viruses;p__Peploviricota;c__Herviviricetes;o__Herpesvirales;f__Orthoherpesviridae;g__Lymphocryptovirus;s__Lymphocryptovirus humangamma4	Metabuli	Sequence	32	0.43706	0	0	0	0.00792515	1	0
DW-63-416.prefetch	target	false	1195310862	Species	Lymphocryptovirus humangamma4	Viruses	d__Viruses;p__Peploviricota;c__Herviviricetes;o__Herpesvirales;f__Orthoherpesviridae;g__Lymphocryptovirus;s__Lymphocryptovirus humangamma4	Ganon2	Sequence	36	0.491692	0	0	0	0.00891579	1	0
DW-63-416.prefetch	primary	true	2086542672	Species	Homo sapiens	Eukaryota	d__Eukaryota;p__Chordata;c__Mammalia;o__Primates;f__Hominidae;g__Homo;s__Homo sapiens	Blast	Bases	0	0	86	38115	3.44754	0.0903911	0	0
DW-63-416.prefetch	primary	true	2086542672	Species	Homo sapiens	Eukaryota	d__Eukaryota;p__Chordata;c__Mammalia;o__Primates;f__Hominidae;g__Homo;s__Homo sapiens	Kraken2	Sequence	351692	4803.45	0	0	0	87.1003	0	0
DW-63-416.prefetch	primary	true	2086542672	Species	Homo sapiens	Eukaryota	d__Eukaryota;p__Chordata;c__Mammalia;o__Primates;f__Hominidae;g__Homo;s__Homo sapiens	Metabuli	Sequence	334136	4563.67	0	0	0	82.7524	0	0
DW-63-416.prefetch	primary	true	2086542672	Species	Homo sapiens	Eukaryota	d__Eukaryota;p__Chordata;c__Mammalia;o__Primates;f__Hominidae;g__Homo;s__Homo sapiens	Ganon2	Sequence	368548	5033.67	0	0	0	91.2749	0	0
DW-63-416.prefetch	secondary	true	2086542672	Species	Homo sapiens	Eukaryota	d__Eukaryota;p__Chordata;c__Mammalia;o__Primates;f__Hominidae;g__Homo;s__Homo sapiens	Blast	Bases	0	0	86	38115	3.44754	0.0903911	0	0
DW-63-416.prefetch	secondary	true	2086542672	Species	Homo sapiens	Eukaryota	d__Eukaryota;p__Chordata;c__Mammalia;o__Primates;f__Hominidae;g__Homo;s__Homo sapiens	Kraken2	Sequence	351692	4803.45	0	0	0	87.1003	0	0
DW-63-416.prefetch	secondary	true	2086542672	Species	Homo sapiens	Eukaryota	d__Eukaryota;p__Chordata;c__Mammalia;o__Primates;f__Hominidae;g__Homo;s__Homo sapiens	Metabuli	Sequence	334136	4563.67	0	0	0	82.7524	0	0
DW-63-416.prefetch	secondary	true	2086542672	Species	Homo sapiens	Eukaryota	d__Eukaryota;p__Chordata;c__Mammalia;o__Primates;f__Hominidae;g__Homo;s__Homo sapiens	Ganon2	Sequence	368548	5033.67	0	0	0	91.2749	0	0
DW-63-417.prefetch	primary	false	1682594369	Species	Pseudomonas_E fluorescens_AN	Bacteria	d__Bacteria;p__Pseudomonadota;c__Gammaproteobacteria;o__Pseudomonadales;f__Pseudomonadaceae;g__Pseudomonas_E;s__Pseudomonas_E fluorescens_AN	Blast	Bases	0	0	1	326	0.0293408	0.00117911	0	0
DW-63-417.prefetch	primary	false	1682594369	Species	Pseudomonas_E fluorescens_AN	Bacteria	d__Bacteria;p__Pseudomonadota;c__Gammaproteobacteria;o__Pseudomonadales;f__Pseudomonadaceae;g__Pseudomonas_E;s__Pseudomonas_E fluorescens_AN	Kraken2	Sequence	2470	33.5682	0	0	0	1.00999	0	0
DW-63-417.prefetch	primary	false	1682594369	Species	Pseudomonas_E fluorescens_AN	Bacteria	d__Bacteria;p__Pseudomonadota;c__Gammaproteobacteria;o__Pseudomonadales;f__Pseudomonadaceae;g__Pseudomonas_E;s__Pseudomonas_E fluorescens_AN	Metabuli	Sequence	2614	35.5252	0	0	0	1.06888	0	0
DW-63-417.prefetch	primary	false	1682594369	Species	Pseudomonas_E fluorescens_AN	Bacteria	d__Bacteria;p__Pseudomonadota;c__Gammaproteobacteria;o__Pseudomonadales;f__Pseudomonadaceae;g__Pseudomonas_E;s__Pseudomonas_E fluorescens_AN	Ganon2	Sequence	2872	39.0315	0	0	0	1.17437	0	0
DW-63-417.prefetch	primary	true	2086542672	Species	Homo sapiens	Eukaryota	d__Eukaryota;p__Chordata;c__Mammalia;o__Primates;f__Hominidae;g__Homo;s__Homo sapiens	Blast	Bases	0	0	55	27371	2.46345	0.0989983	0	0
DW-63-417.prefetch	primary	true	2086542672	Species	Homo sapiens	Eukaryota	d__Eukaryota;p__Chordata;c__Mammalia;o__Primates;f__Hominidae;g__Homo;s__Homo sapiens	Kraken2	Sequence	192620	2617.77	0	0	0	78.7631	0	0
DW-63-417.prefetch	primary	true	2086542672	Species	Homo sapiens	Eukaryota	d__Eukaryota;p__Chordata;c__Mammalia;o__Primates;f__Hominidae;g__Homo;s__Homo sapiens	Metabuli	Sequence	181864	2471.6	0	0	0	74.365	0	0
DW-63-417.prefetch	primary	true	2086542672	Species	Homo sapiens	Eukaryota	d__Eukaryota;p__Chordata;c__Mammalia;o__Primates;f__Hominidae;g__Homo;s__Homo sapiens	Ganon2	Sequence	202066	2746.15	0	0	0	82.6257	0	0
DW-63-417.prefetch	secondary	true	117741184	Species	Aquabacterium sp000768065	Bacteria	d__Bacteria;p__Pseudomonadota;c__Gammaproteobacteria;o__Burkholderiales;f__Burkholderiaceae;g__Aquabacterium;s__Aquabacterium sp000768065	Kraken2	Sequence	860	11.6877	0	0	0	0.351658	0	0
DW-63-417.prefetch	secondary	true	117741184	Species	Aquabacterium sp000768065	Bacteria	d__Bacteria;p__Pseudomonadota;c__Gammaproteobacteria;o__Burkholderiales;f__Burkholderiaceae;g__Aquabacterium;s__Aquabacterium sp000768065	Metabuli	Sequence	1020	13.8622	0	0	0	0.417082	0	0
DW-63-417.prefetch	secondary	true	117741184	Species	Aquabacterium sp000768065	Bacteria	d__Bacteria;p__Pseudomonadota;c__Gammaproteobacteria;o__Burkholderiales;f__Burkholderiaceae;g__Aquabacterium;s__Aquabacterium sp000768065	Ganon2	Sequence	652	8.86091	0	0	0	0.266606	0	0
DW-63-417.prefetch	secondary	true	1718734695	Species	Achromobacter insuavis_A	Bacteria	d__Bacteria;p__Pseudomonadota;c__Gammaproteobacteria;o__Burkholderiales;f__Burkholderiaceae;g__Achromobacter;s__Achromobacter insuavis_A	Kraken2	Sequence	344	4.67508	0	0	0	0.140663	0	0
DW-63-417.prefetch	secondary	true	1718734695	Species	Achromobacter insuavis_A	Bacteria	d__Bacteria;p__Pseudomonadota;c__Gammaproteobacteria;o__Burkholderiales;f__Burkholderiaceae;g__Achromobacter;s__Achromobacter insuavis_A	Metabuli	Sequence	356	4.83816	0	0	0	0.14557	0	0
DW-63-417.prefetch	secondary	true	1718734695	Species	Achromobacter insuavis_A	Bacteria	d__Bacteria;p__Pseudomonadota;c__Gammaproteobacteria;o__Burkholderiales;f__Burkholderiaceae;g__Achromobacter;s__Achromobacter insuavis_A	Ganon2	Sequence	466	6.3331	0	0	0	0.190549	0	0
DW-63-417.prefetch	secondary	true	2086542672	Species	Homo sapiens	Eukaryota	d__Eukaryota;p__Chordata;c__Mammalia;o__Primates;f__Hominidae;g__Homo;s__Homo sapiens	Blast	Bases	0	0	55	27371	2.46345	0.0989983	0	0
DW-63-417.prefetch	secondary	true	2086542672	Species	Homo sapiens	Eukaryota	d__Eukaryota;p__Chordata;c__Mammalia;o__Primates;f__Hominidae;g__Homo;s__Homo sapiens	Kraken2	Sequence	192620	2617.77	0	0	0	78.7631	0	0
DW-63-417.prefetch	secondary	true	2086542672	Species	Homo sapiens	Eukaryota	d__Eukaryota;p__Chordata;c__Mammalia;o__Primates;f__Hominidae;g__Homo;s__Homo sapiens	Metabuli	Sequence	181864	2471.6	0	0	0	74.365	0	0
DW-63-417.prefetch	secondary	true	2086542672	Species	Homo sapiens	Eukaryota	d__Eukaryota;p__Chordata;c__Mammalia;o__Primates;f__Hominidae;g__Homo;s__Homo sapiens	Ganon2	Sequence	202066	2746.15	0	0	0	82.6257	0	0
DW-63-417.prefetch	secondary	true	2139992950	Species	Bradyrhizobium sp003020075	Bacteria	d__Bacteria;p__Pseudomonadota;c__Alphaproteobacteria;o__Rhizobiales;f__Xanthobacteraceae;g__Bradyrhizobium;s__Bradyrhizobium sp003020075	Kraken2	Sequence	454	6.17002	0	0	0	0.185643	0	0
DW-63-417.prefetch	secondary	true	2139992950	Species	Bradyrhizobium sp003020075	Bacteria	d__Bacteria;p__Pseudomonadota;c__Alphaproteobacteria;o__Rhizobiales;f__Xanthobacteraceae;g__Bradyrhizobium;s__Bradyrhizobium sp003020075	Metabuli	Sequence	464	6.30592	0	0	0	0.189732	0	0
DW-63-417.prefetch	secondary	true	2139992950	Species	Bradyrhizobium sp003020075	Bacteria	d__Bacteria;p__Pseudomonadota;c__Alphaproteobacteria;o__Rhizobiales;f__Xanthobacteraceae;g__Bradyrhizobium;s__Bradyrhizobium sp003020075	Ganon2	Sequence	536	7.28443	0	0	0	0.219173	0	0
DW-63-417.prefetch	secondary	true	1990211951	Species	Aquabacterium sp016195855	Bacteria	d__Bacteria;p__Pseudomonadota;c__Gammaproteobacteria;o__Burkholderiales;f__Burkholderiaceae;g__Aquabacterium;s__Aquabacterium sp016195855	Kraken2	Sequence	382	5.19151	0	0	0	0.156201	0	0
DW-63-417.prefetch	secondary	true	1990211951	Species	Aquabacterium sp016195855	Bacteria	d__Bacteria;p__Pseudomonadota;c__Gammaproteobacteria;o__Burkholderiales;f__Burkholderiaceae;g__Aquabacterium;s__Aquabacterium sp016195855	Metabuli	Sequence	504	6.84954	0	0	0	0.206088	0	0
DW-63-417.prefetch	secondary	true	1990211951	Species	Aquabacterium sp016195855	Bacteria	d__Bacteria;p__Pseudomonadota;c__Gammaproteobacteria;o__Burkholderiales;f__Burkholderiaceae;g__Aquabacterium;s__Aquabacterium sp016195855	Ganon2	Sequence	346	4.70226	0	0	0	0.141481	0	0
DW-63-418.prefetch	primary	false	1682594369	Species	Pseudomonas_E fluorescens_AN	Bacteria	d__Bacteria;p__Pseudomonadota;c__Gammaproteobacteria;o__Pseudomonadales;f__Pseudomonadaceae;g__Pseudomonas_E;s__Pseudomonas_E fluorescens_AN	Kraken2	Sequence	1088	37.6744	0	0	0	0.926462	0	0
DW-63-418.prefetch	primary	false	1682594369	Species	Pseudomonas_E fluorescens_AN	Bacteria	d__Bacteria;p__Pseudomonadota;c__Gammaproteobacteria;o__Pseudomonadales;f__Pseudomonadaceae;g__Pseudomonas_E;s__Pseudomonas_E fluorescens_AN	Metabuli	Sequence	1174	40.6523	0	0	0	0.999693	0	0
DW-63-418.prefetch	primary	false	1682594369	Species	Pseudomonas_E fluorescens_AN	Bacteria	d__Bacteria;p__Pseudomonadota;c__Gammaproteobacteria;o__Pseudomonadales;f__Pseudomonadaceae;g__Pseudomonas_E;s__Pseudomonas_E fluorescens_AN	Ganon2	Sequence	1270	43.9765	0	0	0	1.08144	0	0
DW-63-418.prefetch	primary	false	1990211951	Species	Aquabacterium sp016195855	Bacteria	d__Bacteria;p__Pseudomonadota;c__Gammaproteobacteria;o__Burkholderiales;f__Burkholderiaceae;g__Aquabacterium;s__Aquabacterium sp016195855	Kraken2	Sequence	442	15.3052	0	0	0	0.376375	0	0
DW-63-418.prefetch	primary	false	1990211951	Species	Aquabacterium sp016195855	Bacteria	d__Bacteria;p__Pseudomonadota;c__Gammaproteobacteria;o__Burkholderiales;f__Burkholderiaceae;g__Aquabacterium;s__Aquabacterium sp016195855	Metabuli	Sequence	528	18.2831	0	0	0	0.449607	0	0
DW-63-418.prefetch	primary	false	1990211951	Species	Aquabacterium sp016195855	Bacteria	d__Bacteria;p__Pseudomonadota;c__Gammaproteobacteria;o__Burkholderiales;f__Burkholderiaceae;g__Aquabacterium;s__Aquabacterium sp016195855	Ganon2	Sequence	358	12.3965	0	0	0	0.304847	0	0
DW-63-418.prefetch	primary	false	117741184	Species	Aquabacterium sp000768065	Bacteria	d__Bacteria;p__Pseudomonadota;c__Gammaproteobacteria;o__Burkholderiales;f__Burkholderiaceae;g__Aquabacterium;s__Aquabacterium sp000768065	Blast	Bases	0	0	1	326	0.074758	0.00254906	0	0
DW-63-418.prefetch	primary	false	117741184	Species	Aquabacterium sp000768065	Bacteria	d__Bacteria;p__Pseudomonadota;c__Gammaproteobacteria;o__Burkholderiales;f__Burkholderiaceae;g__Aquabacterium;s__Aquabacterium sp000768065	Kraken2	Sequence	858	29.7101	0	0	0	0.730611	0	0
DW-63-418.prefetch	primary	false	117741184	Species	Aquabacterium sp000768065	Bacteria	d__Bacteria;p__Pseudomonadota;c__Gammaproteobacteria;o__Burkholderiales;f__Burkholderiaceae;g__Aquabacterium;s__Aquabacterium sp000768065	Metabuli	Sequence	1124	38.9209	0	0	0	0.957117	0	0
DW-63-418.prefetch	primary	false	117741184	Species	Aquabacterium sp000768065	Bacteria	d__Bacteria;p__Pseudomonadota;c__Gammaproteobacteria;o__Burkholderiales;f__Burkholderiaceae;g__Aquabacterium;s__Aquabacterium sp000768065	Ganon2	Sequence	772	26.7322	0	0	0	0.657379	0	0
DW-63-418.prefetch	secondary	false	1963275865	Species	Sphingopyxis sp016793775	Bacteria	d__Bacteria;p__Pseudomonadota;c__Alphaproteobacteria;o__Sphingomonadales;f__Sphingomonadaceae;g__Sphingopyxis;s__Sphingopyxis sp016793775	Kraken2	Sequence	144	4.98631	0	0	0	0.12262	0	0
DW-63-418.prefetch	secondary	false	1963275865	Species	Sphingopyxis sp016793775	Bacteria	d__Bacteria;p__Pseudomonadota;c__Alphaproteobacteria;o__Sphingomonadales;f__Sphingomonadaceae;g__Sphingopyxis;s__Sphingopyxis sp016793775	Metabuli	Sequence	138	4.77855	0	0	0	0.117511	0	0
DW-63-418.prefetch	secondary	false	1963275865	Species	Sphingopyxis sp016793775	Bacteria	d__Bacteria;p__Pseudomonadota;c__Alphaproteobacteria;o__Sphingomonadales;f__Sphingomonadaceae;g__Sphingopyxis;s__Sphingopyxis sp016793775	Ganon2	Sequence	150	5.19407	0	0	0	0.127729	0	0
DW-63-418.prefetch	secondary	false	1183239632	Species	Pelomonas aquatica	Bacteria	d__Bacteria;p__Pseudomonadota;c__Gammaproteobacteria;o__Burkholderiales;f__Burkholderiaceae;g__Pelomonas;s__Pelomonas aquatica	Kraken2	Sequence	136	4.70929	0	0	0	0.115808	0	0
DW-63-418.prefetch	secondary	false	1183239632	Species	Pelomonas aquatica	Bacteria	d__Bacteria;p__Pseudomonadota;c__Gammaproteobacteria;o__Burkholderiales;f__Burkholderiaceae;g__Pelomonas;s__Pelomonas aquatica	Metabuli	Sequence	146	5.05557	0	0	0	0.124323	0	0
DW-63-418.prefetch	secondary	false	1183239632	Species	Pelomonas aquatica	Bacteria	d__Bacteria;p__Pseudomonadota;c__Gammaproteobacteria;o__Burkholderiales;f__Burkholderiaceae;g__Pelomonas;s__Pelomonas aquatica	Ganon2	Sequence	172	5.95587	0	0	0	0.146463	0	0
DW-63-418.prefetch	secondary	false	1222906801	Species	Aquabacterium sp016185075	Bacteria	d__Bacteria;p__Pseudomonadota;c__Gammaproteobacteria;o__Burkholderiales;f__Burkholderiaceae;g__Aquabacterium;s__Aquabacterium sp016185075	Kraken2	Sequence	160	5.54035	0	0	0	0.136244	0	0
DW-63-418.prefetch	secondary	false	1222906801	Species	Aquabacterium sp016185075	Bacteria	d__Bacteria;p__Pseudomonadota;c__Gammaproteobacteria;o__Burkholderiales;f__Burkholderiaceae;g__Aquabacterium;s__Aquabacterium sp016185075	Metabuli	Sequence	168	5.81736	0	0	0	0.143057	0	0
DW-63-418.prefetch	secondary	false	1222906801	Species	Aquabacterium sp016185075	Bacteria	d__Bacteria;p__Pseudomonadota;c__Gammaproteobacteria;o__Burkholderiales;f__Burkholderiaceae;g__Aquabacterium;s__Aquabacterium sp016185075	Ganon2	Sequence	112	3.87824	0	0	0	0.0953711	0	0
DW-63-418.prefetch	primary	true	1658871335	Species	Brevundimonas colombiensis	Bacteria	d__Bacteria;p__Pseudomonadota;c__Alphaproteobacteria;o__Caulobacterales;f__Caulobacteraceae;g__Brevundimonas;s__Brevundimonas colombiensis	Kraken2	Sequence	392	13.5738	0	0	0	0.333799	0	0
DW-63-418.prefetch	primary	true	1658871335	Species	Brevundimonas colombiensis	Bacteria	d__Bacteria;p__Pseudomonadota;c__Alphaproteobacteria;o__Caulobacterales;f__Caulobacteraceae;g__Brevundimonas;s__Brevundimonas colombiensis	Metabuli	Sequence	378	13.0891	0	0	0	0.321877	0	0
DW-63-418.prefetch	primary	true	1658871335	Species	Brevundimonas colombiensis	Bacteria	d__Bacteria;p__Pseudomonadota;c__Alphaproteobacteria;o__Caulobacterales;f__Caulobacteraceae;g__Brevundimonas;s__Brevundimonas colombiensis	Ganon2	Sequence	416	14.4049	0	0	0	0.354235	0	0
DW-63-418.prefetch	primary	true	793391479	Species	Cutibacterium acnes	Bacteria	d__Bacteria;p__Actinomycetota;c__Actinomycetes;o__Propionibacteriales;f__Propionibacteriaceae;g__Cutibacterium;s__Cutibacterium acnes	Kraken2	Sequence	1598	55.3342	0	0	0	1.36074	0	0
DW-63-418.prefetch	primary	true	793391479	Species	Cutibacterium acnes	Bacteria	d__Bacteria;p__Actinomycetota;c__Actinomycetes;o__Propionibacteriales;f__Propionibacteriaceae;g__Cutibacterium;s__Cutibacterium acnes	Metabuli	Sequence	1610	55.7497	0	0	0	1.37096	0	0
DW-63-418.prefetch	primary	true	793391479	Species	Cutibacterium acnes	Bacteria	d__Bacteria;p__Actinomycetota;c__Actinomycetes;o__Propionibacteriales;f__Propionibacteriaceae;g__Cutibacterium;s__Cutibacterium acnes	Ganon2	Sequence	1874	64.8913	0	0	0	1.59576	0	0
DW-63-418.prefetch	primary	true	1718734695	Species	Achromobacter insuavis_A	Bacteria	d__Bacteria;p__Pseudomonadota;c__Gammaproteobacteria;o__Burkholderiales;f__Burkholderiaceae;g__Achromobacter;s__Achromobacter insuavis_A	Kraken2	Sequence	362	12.535	0	0	0	0.308253	0	0
DW-63-418.prefetch	primary	true	1718734695	Species	Achromobacter insuavis_A	Bacteria	d__Bacteria;p__Pseudomonadota;c__Gammaproteobacteria;o__Burkholderiales;f__Burkholderiaceae;g__Achromobacter;s__Achromobacter insuavis_A	Metabuli	Sequence	404	13.9894	0	0	0	0.344017	0	0
DW-63-418.prefetch	primary	true	1718734695	Species	Achromobacter insuavis_A	Bacteria	d__Bacteria;p__Pseudomonadota;c__Gammaproteobacteria;o__Burkholderiales;f__Burkholderiaceae;g__Achromobacter;s__Achromobacter insuavis_A	Ganon2	Sequence	544	18.8372	0	0	0	0.463231	0	0
DW-63-418.prefetch	primary	true	2086542672	Species	Homo sapiens	Eukaryota	d__Eukaryota;p__Chordata;c__Mammalia;o__Primates;f__Hominidae;g__Homo;s__Homo sapiens	Blast	Bases	0	0	14	5910	1.35528	0.0462116	0	0
DW-63-418.prefetch	primary	true	2086542672	Species	Homo sapiens	Eukaryota	d__Eukaryota;p__Chordata;c__Mammalia;o__Primates;f__Hominidae;g__Homo;s__Homo sapiens	Kraken2	Sequence	74772	2589.14	0	0	0	63.6704	0	0
DW-63-418.prefetch	primary	true	2086542672	Species	Homo sapiens	Eukaryota	d__Eukaryota;p__Chordata;c__Mammalia;o__Primates;f__Hominidae;g__Homo;s__Homo sapiens	Metabuli	Sequence	71398	2472.31	0	0	0	60.7974	0	0
DW-63-418.prefetch	primary	true	2086542672	Species	Homo sapiens	Eukaryota	d__Eukaryota;p__Chordata;c__Mammalia;o__Primates;f__Hominidae;g__Homo;s__Homo sapiens	Ganon2	Sequence	78556	2720.17	0	0	0	66.8926	0	0
DW-63-418.prefetch	primary	true	2139992950	Species	Bradyrhizobium sp003020075	Bacteria	d__Bacteria;p__Pseudomonadota;c__Alphaproteobacteria;o__Rhizobiales;f__Xanthobacteraceae;g__Bradyrhizobium;s__Bradyrhizobium sp003020075	Kraken2	Sequence	384	13.2968	0	0	0	0.326987	0	0
DW-63-418.prefetch	primary	true	2139992950	Species	Bradyrhizobium sp003020075	Bacteria	d__Bacteria;p__Pseudomonadota;c__Alphaproteobacteria;o__Rhizobiales;f__Xanthobacteraceae;g__Bradyrhizobium;s__Bradyrhizobium sp003020075	Metabuli	Sequence	428	14.8204	0	0	0	0.364454	0	0
DW-63-418.prefetch	primary	true	2139992950	Species	Bradyrhizobium sp003020075	Bacteria	d__Bacteria;p__Pseudomonadota;c__Alphaproteobacteria;o__Rhizobiales;f__Xanthobacteraceae;g__Bradyrhizobium;s__Bradyrhizobium sp003020075	Ganon2	Sequence	496	17.1751	0	0	0	0.422358	0	0
DW-63-418.prefetch	secondary	true	1278683144	Species	Staphylococcus saccharolyticus	Bacteria	d__Bacteria;p__Bacillota;c__Bacilli;o__Staphylococcales;f__Staphylococcaceae;g__Staphylococcus;s__Staphylococcus saccharolyticus	Kraken2	Sequence	140	4.8478	0	0	0	0.119214	0	0
DW-63-418.prefetch	secondary	true	1278683144	Species	Staphylococcus saccharolyticus	Bacteria	d__Bacteria;p__Bacillota;c__Bacilli;o__Staphylococcales;f__Staphylococcaceae;g__Staphylococcus;s__Staphylococcus saccharolyticus	Metabuli	Sequence	136	4.70929	0	0	0	0.115808	0	0
DW-63-418.prefetch	secondary	true	1278683144	Species	Staphylococcus saccharolyticus	Bacteria	d__Bacteria;p__Bacillota;c__Bacilli;o__Staphylococcales;f__Staphylococcaceae;g__Staphylococcus;s__Staphylococcus saccharolyticus	Ganon2	Sequence	146	5.05557	0	0	0	0.124323	0	0
DW-63-418.prefetch	secondary	true	2139992950	Species	Bradyrhizobium sp003020075	Bacteria	d__Bacteria;p__Pseudomonadota;c__Alphaproteobacteria;o__Rhizobiales;f__Xanthobacteraceae;g__Bradyrhizobium;s__Bradyrhizobium sp003020075	Kraken2	Sequence	384	13.2968	0	0	0	0.326987	0	0
DW-63-418.prefetch	secondary	true	2139992950	Species	Bradyrhizobium sp003020075	Bacteria	d__Bacteria;p__Pseudomonadota;c__Alphaproteobacteria;o__Rhizobiales;f__Xanthobacteraceae;g__Bradyrhizobium;s__Bradyrhizobium sp003020075	Metabuli	Sequence	428	14.8204	0	0	0	0.364454	0	0
DW-63-418.prefetch	secondary	true	2139992950	Species	Bradyrhizobium sp003020075	Bacteria	d__Bacteria;p__Pseudomonadota;c__Alphaproteobacteria;o__Rhizobiales;f__Xanthobacteraceae;g__Bradyrhizobium;s__Bradyrhizobium sp003020075	Ganon2	Sequence	496	17.1751	0	0	0	0.422358	0	0
DW-63-418.prefetch	secondary	true	2020049337	Species	Bradyrhizobium sp029892425	Bacteria	d__Bacteria;p__Pseudomonadota;c__Alphaproteobacteria;o__Rhizobiales;f__Xanthobacteraceae;g__Bradyrhizobium;s__Bradyrhizobium sp029892425	Kraken2	Sequence	232	8.0335	0	0	0	0.197554	0	0
DW-63-418.prefetch	secondary	true	2020049337	Species	Bradyrhizobium sp029892425	Bacteria	d__Bacteria;p__Pseudomonadota;c__Alphaproteobacteria;o__Rhizobiales;f__Xanthobacteraceae;g__Bradyrhizobium;s__Bradyrhizobium sp029892425	Metabuli	Sequence	242	8.37977	0	0	0	0.20607	0	0
DW-63-418.prefetch	secondary	true	2020049337	Species	Bradyrhizobium sp029892425	Bacteria	d__Bacteria;p__Pseudomonadota;c__Alphaproteobacteria;o__Rhizobiales;f__Xanthobacteraceae;g__Bradyrhizobium;s__Bradyrhizobium sp029892425	Ganon2	Sequence	282	9.76486	0	0	0	0.240131	0	0
DW-63-418.prefetch	secondary	true	1718734695	Species	Achromobacter insuavis_A	Bacteria	d__Bacteria;p__Pseudomonadota;c__Gammaproteobacteria;o__Burkholderiales;f__Burkholderiaceae;g__Achromobacter;s__Achromobacter insuavis_A	Kraken2	Sequence	362	12.535	0	0	0	0.308253	0	0
DW-63-418.prefetch	secondary	true	1718734695	Species	Achromobacter insuavis_A	Bacteria	d__Bacteria;p__Pseudomonadota;c__Gammaproteobacteria;o__Burkholderiales;f__Burkholderiaceae;g__Achromobacter;s__Achromobacter insuavis_A	Metabuli	Sequence	404	13.9894	0	0	0	0.344017	0	0
DW-63-418.prefetch	secondary	true	1718734695	Species	Achromobacter insuavis_A	Bacteria	d__Bacteria;p__Pseudomonadota;c__Gammaproteobacteria;o__Burkholderiales;f__Burkholderiaceae;g__Achromobacter;s__Achromobacter insuavis_A	Ganon2	Sequence	544	18.8372	0	0	0	0.463231	0	0
DW-63-418.prefetch	secondary	true	599451526	Species	Escherichia coli	Bacteria	d__Bacteria;p__Pseudomonadota;c__Gammaproteobacteria;o__Enterobacterales;f__Enterobacteriaceae;g__Escherichia;s__Escherichia coli	Kraken2	Sequence	98	3.39346	0	0	0	0.0834497	0	0
DW-63-418.prefetch	secondary	true	599451526	Species	Escherichia coli	Bacteria	d__Bacteria;p__Pseudomonadota;c__Gammaproteobacteria;o__Enterobacterales;f__Enterobacteriaceae;g__Escherichia;s__Escherichia coli	Metabuli	Sequence	110	3.80899	0	0	0	0.093668	0	0
DW-63-418.prefetch	secondary	true	599451526	Species	Escherichia coli	Bacteria	d__Bacteria;p__Pseudomonadota;c__Gammaproteobacteria;o__Enterobacterales;f__Enterobacteriaceae;g__Escherichia;s__Escherichia coli	Ganon2	Sequence	220	7.61798	0	0	0	0.187336	0	0
DW-63-418.prefetch	secondary	true	793391479	Species	Cutibacterium acnes	Bacteria	d__Bacteria;p__Actinomycetota;c__Actinomycetes;o__Propionibacteriales;f__Propionibacteriaceae;g__Cutibacterium;s__Cutibacterium acnes	Kraken2	Sequence	1598	55.3342	0	0	0	1.36074	0	0
DW-63-418.prefetch	secondary	true	793391479	Species	Cutibacterium acnes	Bacteria	d__Bacteria;p__Actinomycetota;c__Actinomycetes;o__Propionibacteriales;f__Propionibacteriaceae;g__Cutibacterium;s__Cutibacterium acnes	Metabuli	Sequence	1610	55.7497	0	0	0	1.37096	0	0
DW-63-418.prefetch	secondary	true	793391479	Species	Cutibacterium acnes	Bacteria	d__Bacteria;p__Actinomycetota;c__Actinomycetes;o__Propionibacteriales;f__Propionibacteriaceae;g__Cutibacterium;s__Cutibacterium acnes	Ganon2	Sequence	1874	64.8913	0	0	0	1.59576	0	0
DW-63-418.prefetch	secondary	true	1658871335	Species	Brevundimonas colombiensis	Bacteria	d__Bacteria;p__Pseudomonadota;c__Alphaproteobacteria;o__Caulobacterales;f__Caulobacteraceae;g__Brevundimonas;s__Brevundimonas colombiensis	Kraken2	Sequence	392	13.5738	0	0	0	0.333799	0	0
DW-63-418.prefetch	secondary	true	1658871335	Species	Brevundimonas colombiensis	Bacteria	d__Bacteria;p__Pseudomonadota;c__Alphaproteobacteria;o__Caulobacterales;f__Caulobacteraceae;g__Brevundimonas;s__Brevundimonas colombiensis	Metabuli	Sequence	378	13.0891	0	0	0	0.321877	0	0
DW-63-418.prefetch	secondary	true	1658871335	Species	Brevundimonas colombiensis	Bacteria	d__Bacteria;p__Pseudomonadota;c__Alphaproteobacteria;o__Caulobacterales;f__Caulobacteraceae;g__Brevundimonas;s__Brevundimonas colombiensis	Ganon2	Sequence	416	14.4049	0	0	0	0.354235	0	0
DW-63-418.prefetch	secondary	true	1702802231	Species	Aquabacterium sp003963115	Bacteria	d__Bacteria;p__Pseudomonadota;c__Gammaproteobacteria;o__Burkholderiales;f__Burkholderiaceae;g__Aquabacterium;s__Aquabacterium sp003963115	Kraken2	Sequence	144	4.98631	0	0	0	0.12262	0	0
DW-63-418.prefetch	secondary	true	1702802231	Species	Aquabacterium sp003963115	Bacteria	d__Bacteria;p__Pseudomonadota;c__Gammaproteobacteria;o__Burkholderiales;f__Burkholderiaceae;g__Aquabacterium;s__Aquabacterium sp003963115	Metabuli	Sequence	104	3.60123	0	0	0	0.0885589	0	0
DW-63-418.prefetch	secondary	true	1702802231	Species	Aquabacterium sp003963115	Bacteria	d__Bacteria;p__Pseudomonadota;c__Gammaproteobacteria;o__Burkholderiales;f__Burkholderiaceae;g__Aquabacterium;s__Aquabacterium sp003963115	Ganon2	Sequence	98	3.39346	0	0	0	0.0834497	0	0
DW-63-418.prefetch	secondary	true	1990211951	Species	Aquabacterium sp016195855	Bacteria	d__Bacteria;p__Pseudomonadota;c__Gammaproteobacteria;o__Burkholderiales;f__Burkholderiaceae;g__Aquabacterium;s__Aquabacterium sp016195855	Kraken2	Sequence	442	15.3052	0	0	0	0.376375	0	0
DW-63-418.prefetch	secondary	true	1990211951	Species	Aquabacterium sp016195855	Bacteria	d__Bacteria;p__Pseudomonadota;c__Gammaproteobacteria;o__Burkholderiales;f__Burkholderiaceae;g__Aquabacterium;s__Aquabacterium sp016195855	Metabuli	Sequence	528	18.2831	0	0	0	0.449607	0	0
DW-63-418.prefetch	secondary	true	1990211951	Species	Aquabacterium sp016195855	Bacteria	d__Bacteria;p__Pseudomonadota;c__Gammaproteobacteria;o__Burkholderiales;f__Burkholderiaceae;g__Aquabacterium;s__Aquabacterium sp016195855	Ganon2	Sequence	358	12.3965	0	0	0	0.304847	0	0
DW-63-418.prefetch	secondary	true	2086542672	Species	Homo sapiens	Eukaryota	d__Eukaryota;p__Chordata;c__Mammalia;o__Primates;f__Hominidae;g__Homo;s__Homo sapiens	Blast	Bases	0	0	14	5910	1.35528	0.0462116	0	0
DW-63-418.prefetch	secondary	true	2086542672	Species	Homo sapiens	Eukaryota	d__Eukaryota;p__Chordata;c__Mammalia;o__Primates;f__Hominidae;g__Homo;s__Homo sapiens	Kraken2	Sequence	74772	2589.14	0	0	0	63.6704	0	0
DW-63-418.prefetch	secondary	true	2086542672	Species	Homo sapiens	Eukaryota	d__Eukaryota;p__Chordata;c__Mammalia;o__Primates;f__Hominidae;g__Homo;s__Homo sapiens	Metabuli	Sequence	71398	2472.31	0	0	0	60.7974	0	0
DW-63-418.prefetch	secondary	true	2086542672	Species	Homo sapiens	Eukaryota	d__Eukaryota;p__Chordata;c__Mammalia;o__Primates;f__Hominidae;g__Homo;s__Homo sapiens	Ganon2	Sequence	78556	2720.17	0	0	0	66.8926	0	0
DW-63-418.prefetch	secondary	true	117741184	Species	Aquabacterium sp000768065	Bacteria	d__Bacteria;p__Pseudomonadota;c__Gammaproteobacteria;o__Burkholderiales;f__Burkholderiaceae;g__Aquabacterium;s__Aquabacterium sp000768065	Blast	Bases	0	0	1	326	0.074758	0.00254906	0	0
DW-63-418.prefetch	secondary	true	117741184	Species	Aquabacterium sp000768065	Bacteria	d__Bacteria;p__Pseudomonadota;c__Gammaproteobacteria;o__Burkholderiales;f__Burkholderiaceae;g__Aquabacterium;s__Aquabacterium sp000768065	Kraken2	Sequence	858	29.7101	0	0	0	0.730611	0	0
DW-63-418.prefetch	secondary	true	117741184	Species	Aquabacterium sp000768065	Bacteria	d__Bacteria;p__Pseudomonadota;c__Gammaproteobacteria;o__Burkholderiales;f__Burkholderiaceae;g__Aquabacterium;s__Aquabacterium sp000768065	Metabuli	Sequence	1124	38.9209	0	0	0	0.957117	0	0
DW-63-418.prefetch	secondary	true	117741184	Species	Aquabacterium sp000768065	Bacteria	d__Bacteria;p__Pseudomonadota;c__Gammaproteobacteria;o__Burkholderiales;f__Burkholderiaceae;g__Aquabacterium;s__Aquabacterium sp000768065	Ganon2	Sequence	772	26.7322	0	0	0	0.657379	0	0
DW-63-419.prefetch	secondary	false	1682594369	Species	Pseudomonas_E fluorescens_AN	Bacteria	d__Bacteria;p__Pseudomonadota;c__Gammaproteobacteria;o__Pseudomonadales;f__Pseudomonadaceae;g__Pseudomonas_E;s__Pseudomonas_E fluorescens_AN	Kraken2	Sequence	612	5.96635	0	0	0	0.159742	0	0
DW-63-419.prefetch	secondary	false	1682594369	Species	Pseudomonas_E fluorescens_AN	Bacteria	d__Bacteria;p__Pseudomonadota;c__Gammaproteobacteria;o__Pseudomonadales;f__Pseudomonadaceae;g__Pseudomonas_E;s__Pseudomonas_E fluorescens_AN	Metabuli	Sequence	648	6.31731	0	0	0	0.169138	0	0
DW-63-419.prefetch	secondary	false	1682594369	Species	Pseudomonas_E fluorescens_AN	Bacteria	d__Bacteria;p__Pseudomonadota;c__Gammaproteobacteria;o__Pseudomonadales;f__Pseudomonadaceae;g__Pseudomonas_E;s__Pseudomonas_E fluorescens_AN	Ganon2	Sequence	738	7.19472	0	0	0	0.19263	0	0
DW-63-419.prefetch	primary	true	2086542672	Species	Homo sapiens	Eukaryota	d__Eukaryota;p__Chordata;c__Mammalia;o__Primates;f__Hominidae;g__Homo;s__Homo sapiens	Blast	Bases	0	0	130	62630	4.04355	0.146895	0	0
DW-63-419.prefetch	primary	true	2086542672	Species	Homo sapiens	Eukaryota	d__Eukaryota;p__Chordata;c__Mammalia;o__Primates;f__Hominidae;g__Homo;s__Homo sapiens	Kraken2	Sequence	317272	3093.07	0	0	0	82.8131	0	0
DW-63-419.prefetch	primary	true	2086542672	Species	Homo sapiens	Eukaryota	d__Eukaryota;p__Chordata;c__Mammalia;o__Primates;f__Hominidae;g__Homo;s__Homo sapiens	Metabuli	Sequence	297166	2897.05	0	0	0	77.5651	0	0
DW-63-419.prefetch	primary	true	2086542672	Species	Homo sapiens	Eukaryota	d__Eukaryota;p__Chordata;c__Mammalia;o__Primates;f__Hominidae;g__Homo;s__Homo sapiens	Ganon2	Sequence	335364	3269.44	0	0	0	87.5354	0	0
DW-63-419.prefetch	secondary	true	117741184	Species	Aquabacterium sp000768065	Bacteria	d__Bacteria;p__Pseudomonadota;c__Gammaproteobacteria;o__Burkholderiales;f__Burkholderiaceae;g__Aquabacterium;s__Aquabacterium sp000768065	Kraken2	Sequence	512	4.99146	0	0	0	0.13364	0	0
DW-63-419.prefetch	secondary	true	117741184	Species	Aquabacterium sp000768065	Bacteria	d__Bacteria;p__Pseudomonadota;c__Gammaproteobacteria;o__Burkholderiales;f__Burkholderiaceae;g__Aquabacterium;s__Aquabacterium sp000768065	Metabuli	Sequence	670	6.53179	0	0	0	0.174881	0	0
DW-63-419.prefetch	secondary	true	117741184	Species	Aquabacterium sp000768065	Bacteria	d__Bacteria;p__Pseudomonadota;c__Gammaproteobacteria;o__Burkholderiales;f__Burkholderiaceae;g__Aquabacterium;s__Aquabacterium sp000768065	Ganon2	Sequence	416	4.05556	0	0	0	0.108583	0	0
DW-63-419.prefetch	secondary	true	2086542672	Species	Homo sapiens	Eukaryota	d__Eukaryota;p__Chordata;c__Mammalia;o__Primates;f__Hominidae;g__Homo;s__Homo sapiens	Blast	Bases	0	0	130	62630	4.04355	0.146895	0	0
DW-63-419.prefetch	secondary	true	2086542672	Species	Homo sapiens	Eukaryota	d__Eukaryota;p__Chordata;c__Mammalia;o__Primates;f__Hominidae;g__Homo;s__Homo sapiens	Kraken2	Sequence	317272	3093.07	0	0	0	82.8131	0	0
DW-63-419.prefetch	secondary	true	2086542672	Species	Homo sapiens	Eukaryota	d__Eukaryota;p__Chordata;c__Mammalia;o__Primates;f__Hominidae;g__Homo;s__Homo sapiens	Metabuli	Sequence	297166	2897.05	0	0	0	77.5651	0	0
DW-63-419.prefetch	secondary	true	2086542672	Species	Homo sapiens	Eukaryota	d__Eukaryota;p__Chordata;c__Mammalia;o__Primates;f__Hominidae;g__Homo;s__Homo sapiens	Ganon2	Sequence	335364	3269.44	0	0	0	87.5354	0	0
DW-63-420.prefetch	primary	false	1682594369	Species	Pseudomonas_E fluorescens_AN	Bacteria	d__Bacteria;p__Pseudomonadota;c__Gammaproteobacteria;o__Pseudomonadales;f__Pseudomonadaceae;g__Pseudomonas_E;s__Pseudomonas_E fluorescens_AN	Blast	Bases	0	0	1	365	0.0229151	0.00081797	0	0
DW-63-420.prefetch	primary	false	1682594369	Species	Pseudomonas_E fluorescens_AN	Bacteria	d__Bacteria;p__Pseudomonadota;c__Gammaproteobacteria;o__Pseudomonadales;f__Pseudomonadaceae;g__Pseudomonas_E;s__Pseudomonas_E fluorescens_AN	Kraken2	Sequence	2074	19.6614	0	0	0	0.513743	0	0
DW-63-420.prefetch	primary	false	1682594369	Species	Pseudomonas_E fluorescens_AN	Bacteria	d__Bacteria;p__Pseudomonadota;c__Gammaproteobacteria;o__Pseudomonadales;f__Pseudomonadaceae;g__Pseudomonas_E;s__Pseudomonas_E fluorescens_AN	Metabuli	Sequence	2256	21.3867	0	0	0	0.558825	0	0
DW-63-420.prefetch	primary	false	1682594369	Species	Pseudomonas_E fluorescens_AN	Bacteria	d__Bacteria;p__Pseudomonadota;c__Gammaproteobacteria;o__Pseudomonadales;f__Pseudomonadaceae;g__Pseudomonas_E;s__Pseudomonas_E fluorescens_AN	Ganon2	Sequence	2514	23.8325	0	0	0	0.622733	0	0
DW-63-420.prefetch	secondary	false	1183239632	Species	Pelomonas aquatica	Bacteria	d__Bacteria;p__Pseudomonadota;c__Gammaproteobacteria;o__Burkholderiales;f__Burkholderiaceae;g__Pelomonas;s__Pelomonas aquatica	Kraken2	Sequence	328	3.10942	0	0	0	0.0812476	0	0
DW-63-420.prefetch	secondary	false	1183239632	Species	Pelomonas aquatica	Bacteria	d__Bacteria;p__Pseudomonadota;c__Gammaproteobacteria;o__Burkholderiales;f__Burkholderiaceae;g__Pelomonas;s__Pelomonas aquatica	Metabuli	Sequence	344	3.2611	0	0	0	0.0852109	0	0
DW-63-420.prefetch	secondary	false	1183239632	Species	Pelomonas aquatica	Bacteria	d__Bacteria;p__Pseudomonadota;c__Gammaproteobacteria;o__Burkholderiales;f__Burkholderiaceae;g__Pelomonas;s__Pelomonas aquatica	Ganon2	Sequence	338	3.20422	0	0	0	0.0837247	0	0
DW-63-420.prefetch	primary	true	2086542672	Species	Homo sapiens	Eukaryota	d__Eukaryota;p__Chordata;c__Mammalia;o__Primates;f__Hominidae;g__Homo;s__Homo sapiens	Blast	Bases	0	0	99	45846	2.87826	0.102742	0	0
DW-63-420.prefetch	primary	true	2086542672	Species	Homo sapiens	Eukaryota	d__Eukaryota;p__Chordata;c__Mammalia;o__Primates;f__Hominidae;g__Homo;s__Homo sapiens	Kraken2	Sequence	312548	2962.93	0	0	0	77.4201	0	0
DW-63-420.prefetch	primary	true	2086542672	Species	Homo sapiens	Eukaryota	d__Eukaryota;p__Chordata;c__Mammalia;o__Primates;f__Hominidae;g__Homo;s__Homo sapiens	Metabuli	Sequence	292984	2777.47	0	0	0	72.574	0	0
DW-63-420.prefetch	primary	true	2086542672	Species	Homo sapiens	Eukaryota	d__Eukaryota;p__Chordata;c__Mammalia;o__Primates;f__Hominidae;g__Homo;s__Homo sapiens	Ganon2	Sequence	331506	3142.65	0	0	0	82.1161	0	0
DW-63-420.prefetch	secondary	true	1718734695	Species	Achromobacter insuavis_A	Bacteria	d__Bacteria;p__Pseudomonadota;c__Gammaproteobacteria;o__Burkholderiales;f__Burkholderiaceae;g__Achromobacter;s__Achromobacter insuavis_A	Kraken2	Sequence	490	4.64517	0	0	0	0.121376	0	0
DW-63-420.prefetch	secondary	true	1718734695	Species	Achromobacter insuavis_A	Bacteria	d__Bacteria;p__Pseudomonadota;c__Gammaproteobacteria;o__Burkholderiales;f__Burkholderiaceae;g__Achromobacter;s__Achromobacter insuavis_A	Metabuli	Sequence	524	4.96748	0	0	0	0.129798	0	0
DW-63-420.prefetch	secondary	true	1718734695	Species	Achromobacter insuavis_A	Bacteria	d__Bacteria;p__Pseudomonadota;c__Gammaproteobacteria;o__Burkholderiales;f__Burkholderiaceae;g__Achromobacter;s__Achromobacter insuavis_A	Ganon2	Sequence	690	6.54115	0	0	0	0.170917	0	0
DW-63-420.prefetch	secondary	true	2086542672	Species	Homo sapiens	Eukaryota	d__Eukaryota;p__Chordata;c__Mammalia;o__Primates;f__Hominidae;g__Homo;s__Homo sapiens	Blast	Bases	0	0	99	45846	2.87826	0.102742	0	0
DW-63-420.prefetch	secondary	true	2086542672	Species	Homo sapiens	Eukaryota	d__Eukaryota;p__Chordata;c__Mammalia;o__Primates;f__Hominidae;g__Homo;s__Homo sapiens	Kraken2	Sequence	312548	2962.93	0	0	0	77.4201	0	0
DW-63-420.prefetch	secondary	true	2086542672	Species	Homo sapiens	Eukaryota	d__Eukaryota;p__Chordata;c__Mammalia;o__Primates;f__Hominidae;g__Homo;s__Homo sapiens	Metabuli	Sequence	292984	2777.47	0	0	0	72.574	0	0
DW-63-420.prefetch	secondary	true	2086542672	Species	Homo sapiens	Eukaryota	d__Eukaryota;p__Chordata;c__Mammalia;o__Primates;f__Hominidae;g__Homo;s__Homo sapiens	Ganon2	Sequence	331506	3142.65	0	0	0	82.1161	0	0
DW-63-420.prefetch	secondary	true	117741184	Species	Aquabacterium sp000768065	Bacteria	d__Bacteria;p__Pseudomonadota;c__Gammaproteobacteria;o__Burkholderiales;f__Burkholderiaceae;g__Aquabacterium;s__Aquabacterium sp000768065	Kraken2	Sequence	690	6.54115	0	0	0	0.170917	0	0
DW-63-420.prefetch	secondary	true	117741184	Species	Aquabacterium sp000768065	Bacteria	d__Bacteria;p__Pseudomonadota;c__Gammaproteobacteria;o__Burkholderiales;f__Burkholderiaceae;g__Aquabacterium;s__Aquabacterium sp000768065	Metabuli	Sequence	890	8.43714	0	0	0	0.220459	0	0
DW-63-420.prefetch	secondary	true	117741184	Species	Aquabacterium sp000768065	Bacteria	d__Bacteria;p__Pseudomonadota;c__Gammaproteobacteria;o__Burkholderiales;f__Burkholderiaceae;g__Aquabacterium;s__Aquabacterium sp000768065	Ganon2	Sequence	616	5.83964	0	0	0	0.152587	0	0
DW-63-420.prefetch	secondary	true	1658871335	Species	Brevundimonas colombiensis	Bacteria	d__Bacteria;p__Pseudomonadota;c__Alphaproteobacteria;o__Caulobacterales;f__Caulobacteraceae;g__Brevundimonas;s__Brevundimonas colombiensis	Kraken2	Sequence	408	3.86781	0	0	0	0.101064	0	0
DW-63-420.prefetch	secondary	true	1658871335	Species	Brevundimonas colombiensis	Bacteria	d__Bacteria;p__Pseudomonadota;c__Alphaproteobacteria;o__Caulobacterales;f__Caulobacteraceae;g__Brevundimonas;s__Brevundimonas colombiensis	Metabuli	Sequence	406	3.84885	0	0	0	0.100569	0	0
DW-63-420.prefetch	secondary	true	1658871335	Species	Brevundimonas colombiensis	Bacteria	d__Bacteria;p__Pseudomonadota;c__Alphaproteobacteria;o__Caulobacterales;f__Caulobacteraceae;g__Brevundimonas;s__Brevundimonas colombiensis	Ganon2	Sequence	464	4.39869	0	0	0	0.114936	0	0
DW-63-420.prefetch	secondary	true	2139992950	Species	Bradyrhizobium sp003020075	Bacteria	d__Bacteria;p__Pseudomonadota;c__Alphaproteobacteria;o__Rhizobiales;f__Xanthobacteraceae;g__Bradyrhizobium;s__Bradyrhizobium sp003020075	Kraken2	Sequence	458	4.34181	0	0	0	0.113449	0	0
DW-63-420.prefetch	secondary	true	2139992950	Species	Bradyrhizobium sp003020075	Bacteria	d__Bacteria;p__Pseudomonadota;c__Alphaproteobacteria;o__Rhizobiales;f__Xanthobacteraceae;g__Bradyrhizobium;s__Bradyrhizobium sp003020075	Metabuli	Sequence	476	4.51245	0	0	0	0.117908	0	0
DW-63-420.prefetch	secondary	true	2139992950	Species	Bradyrhizobium sp003020075	Bacteria	d__Bacteria;p__Pseudomonadota;c__Alphaproteobacteria;o__Rhizobiales;f__Xanthobacteraceae;g__Bradyrhizobium;s__Bradyrhizobium sp003020075	Ganon2	Sequence	558	5.2898	0	0	0	0.13822	0	0
DW-63-421.prefetch	primary	false	1682594369	Species	Pseudomonas_E fluorescens_AN	Bacteria	d__Bacteria;p__Pseudomonadota;c__Gammaproteobacteria;o__Pseudomonadales;f__Pseudomonadaceae;g__Pseudomonas_E;s__Pseudomonas_E fluorescens_AN	Kraken2	Sequence	1542	28.2163	0	0	0	0.949262	0	0
DW-63-421.prefetch	primary	false	1682594369	Species	Pseudomonas_E fluorescens_AN	Bacteria	d__Bacteria;p__Pseudomonadota;c__Gammaproteobacteria;o__Pseudomonadales;f__Pseudomonadaceae;g__Pseudomonas_E;s__Pseudomonas_E fluorescens_AN	Metabuli	Sequence	1676	30.6683	0	0	0	1.03175	0	0
DW-63-421.prefetch	primary	false	1682594369	Species	Pseudomonas_E fluorescens_AN	Bacteria	d__Bacteria;p__Pseudomonadota;c__Gammaproteobacteria;o__Pseudomonadales;f__Pseudomonadaceae;g__Pseudomonas_E;s__Pseudomonas_E fluorescens_AN	Ganon2	Sequence	1872	34.2548	0	0	0	1.15241	0	0
DW-63-421.prefetch	secondary	false	263407234	Species	Roseomonas mucosa	Bacteria	d__Bacteria;p__Pseudomonadota;c__Alphaproteobacteria;o__Acetobacterales;f__Acetobacteraceae;g__Roseomonas;s__Roseomonas mucosa	Kraken2	Sequence	200	3.6597	0	0	0	0.123121	0	0
DW-63-421.prefetch	secondary	false	263407234	Species	Roseomonas mucosa	Bacteria	d__Bacteria;p__Pseudomonadota;c__Alphaproteobacteria;o__Acetobacterales;f__Acetobacteraceae;g__Roseomonas;s__Roseomonas mucosa	Metabuli	Sequence	200	3.6597	0	0	0	0.123121	0	0
DW-63-421.prefetch	secondary	false	263407234	Species	Roseomonas mucosa	Bacteria	d__Bacteria;p__Pseudomonadota;c__Alphaproteobacteria;o__Acetobacterales;f__Acetobacteraceae;g__Roseomonas;s__Roseomonas mucosa	Ganon2	Sequence	224	4.09887	0	0	0	0.137895	0	0
DW-63-421.prefetch	secondary	false	1183239632	Species	Pelomonas aquatica	Bacteria	d__Bacteria;p__Pseudomonadota;c__Gammaproteobacteria;o__Burkholderiales;f__Burkholderiaceae;g__Pelomonas;s__Pelomonas aquatica	Kraken2	Sequence	204	3.7329	0	0	0	0.125583	0	0
DW-63-421.prefetch	secondary	false	1183239632	Species	Pelomonas aquatica	Bacteria	d__Bacteria;p__Pseudomonadota;c__Gammaproteobacteria;o__Burkholderiales;f__Burkholderiaceae;g__Pelomonas;s__Pelomonas aquatica	Metabuli	Sequence	210	3.84269	0	0	0	0.129277	0	0
DW-63-421.prefetch	secondary	false	1183239632	Species	Pelomonas aquatica	Bacteria	d__Bacteria;p__Pseudomonadota;c__Gammaproteobacteria;o__Burkholderiales;f__Burkholderiaceae;g__Pelomonas;s__Pelomonas aquatica	Ganon2	Sequence	232	4.24526	0	0	0	0.14282	0	0
DW-63-421.prefetch	primary	true	2086542672	Species	Homo sapiens	Eukaryota	d__Eukaryota;p__Chordata;c__Mammalia;o__Primates;f__Hominidae;g__Homo;s__Homo sapiens	Blast	Bases	0	0	61	27571	3.34112	0.149575	0	0
DW-63-421.prefetch	primary	true	2086542672	Species	Homo sapiens	Eukaryota	d__Eukaryota;p__Chordata;c__Mammalia;o__Primates;f__Hominidae;g__Homo;s__Homo sapiens	Kraken2	Sequence	117622	2152.31	0	0	0	72.4086	0	0
DW-63-421.prefetch	primary	true	2086542672	Species	Homo sapiens	Eukaryota	d__Eukaryota;p__Chordata;c__Mammalia;o__Primates;f__Hominidae;g__Homo;s__Homo sapiens	Metabuli	Sequence	109892	2010.86	0	0	0	67.65	0	0
DW-63-421.prefetch	primary	true	2086542672	Species	Homo sapiens	Eukaryota	d__Eukaryota;p__Chordata;c__Mammalia;o__Primates;f__Hominidae;g__Homo;s__Homo sapiens	Ganon2	Sequence	124086	2270.59	0	0	0	76.3879	0	0
DW-63-421.prefetch	primary	true	1718734695	Species	Achromobacter insuavis_A	Bacteria	d__Bacteria;p__Pseudomonadota;c__Gammaproteobacteria;o__Burkholderiales;f__Burkholderiaceae;g__Achromobacter;s__Achromobacter insuavis_A	Blast	Bases	0	0	1	302	0.036597	0.00163838	0	0
DW-63-421.prefetch	primary	true	1718734695	Species	Achromobacter insuavis_A	Bacteria	d__Bacteria;p__Pseudomonadota;c__Gammaproteobacteria;o__Burkholderiales;f__Burkholderiaceae;g__Achromobacter;s__Achromobacter insuavis_A	Kraken2	Sequence	1184	21.6654	0	0	0	0.728876	0	0
DW-63-421.prefetch	primary	true	1718734695	Species	Achromobacter insuavis_A	Bacteria	d__Bacteria;p__Pseudomonadota;c__Gammaproteobacteria;o__Burkholderiales;f__Burkholderiaceae;g__Achromobacter;s__Achromobacter insuavis_A	Metabuli	Sequence	1160	21.2263	0	0	0	0.714101	0	0
DW-63-421.prefetch	primary	true	1718734695	Species	Achromobacter insuavis_A	Bacteria	d__Bacteria;p__Pseudomonadota;c__Gammaproteobacteria;o__Burkholderiales;f__Burkholderiaceae;g__Achromobacter;s__Achromobacter insuavis_A	Ganon2	Sequence	1448	26.4963	0	0	0	0.891395	0	0
DW-63-421.prefetch	secondary	true	117741184	Species	Aquabacterium sp000768065	Bacteria	d__Bacteria;p__Pseudomonadota;c__Gammaproteobacteria;o__Burkholderiales;f__Burkholderiaceae;g__Aquabacterium;s__Aquabacterium sp000768065	Blast	Bases	0	0	1	309	0.0374453	0.00167636	0	0
DW-63-421.prefetch	secondary	true	117741184	Species	Aquabacterium sp000768065	Bacteria	d__Bacteria;p__Pseudomonadota;c__Gammaproteobacteria;o__Burkholderiales;f__Burkholderiaceae;g__Aquabacterium;s__Aquabacterium sp000768065	Kraken2	Sequence	608	11.1255	0	0	0	0.374287	0	0
DW-63-421.prefetch	secondary	true	117741184	Species	Aquabacterium sp000768065	Bacteria	d__Bacteria;p__Pseudomonadota;c__Gammaproteobacteria;o__Burkholderiales;f__Burkholderiaceae;g__Aquabacterium;s__Aquabacterium sp000768065	Metabuli	Sequence	724	13.2481	0	0	0	0.445698	0	0
DW-63-421.prefetch	secondary	true	117741184	Species	Aquabacterium sp000768065	Bacteria	d__Bacteria;p__Pseudomonadota;c__Gammaproteobacteria;o__Burkholderiales;f__Burkholderiaceae;g__Aquabacterium;s__Aquabacterium sp000768065	Ganon2	Sequence	524	9.58842	0	0	0	0.322577	0	0
DW-63-421.prefetch	secondary	true	1990211951	Species	Aquabacterium sp016195855	Bacteria	d__Bacteria;p__Pseudomonadota;c__Gammaproteobacteria;o__Burkholderiales;f__Burkholderiaceae;g__Aquabacterium;s__Aquabacterium sp016195855	Kraken2	Sequence	354	6.47768	0	0	0	0.217924	0	0
DW-63-421.prefetch	secondary	true	1990211951	Species	Aquabacterium sp016195855	Bacteria	d__Bacteria;p__Pseudomonadota;c__Gammaproteobacteria;o__Burkholderiales;f__Burkholderiaceae;g__Aquabacterium;s__Aquabacterium sp016195855	Metabuli	Sequence	464	8.49051	0	0	0	0.28564	0	0
DW-63-421.prefetch	secondary	true	1990211951	Species	Aquabacterium sp016195855	Bacteria	d__Bacteria;p__Pseudomonadota;c__Gammaproteobacteria;o__Burkholderiales;f__Burkholderiaceae;g__Aquabacterium;s__Aquabacterium sp016195855	Ganon2	Sequence	302	5.52615	0	0	0	0.185913	0	0
DW-63-421.prefetch	secondary	true	2139992950	Species	Bradyrhizobium sp003020075	Bacteria	d__Bacteria;p__Pseudomonadota;c__Alphaproteobacteria;o__Rhizobiales;f__Xanthobacteraceae;g__Bradyrhizobium;s__Bradyrhizobium sp003020075	Kraken2	Sequence	380	6.95344	0	0	0	0.23393	0	0
DW-63-421.prefetch	secondary	true	2139992950	Species	Bradyrhizobium sp003020075	Bacteria	d__Bacteria;p__Pseudomonadota;c__Alphaproteobacteria;o__Rhizobiales;f__Xanthobacteraceae;g__Bradyrhizobium;s__Bradyrhizobium sp003020075	Metabuli	Sequence	382	6.99003	0	0	0	0.235161	0	0
DW-63-421.prefetch	secondary	true	2139992950	Species	Bradyrhizobium sp003020075	Bacteria	d__Bacteria;p__Pseudomonadota;c__Alphaproteobacteria;o__Rhizobiales;f__Xanthobacteraceae;g__Bradyrhizobium;s__Bradyrhizobium sp003020075	Ganon2	Sequence	446	8.16114	0	0	0	0.27456	0	0
DW-63-421.prefetch	secondary	true	1658871335	Species	Brevundimonas colombiensis	Bacteria	d__Bacteria;p__Pseudomonadota;c__Alphaproteobacteria;o__Caulobacterales;f__Caulobacteraceae;g__Brevundimonas;s__Brevundimonas colombiensis	Kraken2	Sequence	268	4.904	0	0	0	0.164982	0	0
DW-63-421.prefetch	secondary	true	1658871335	Species	Brevundimonas colombiensis	Bacteria	d__Bacteria;p__Pseudomonadota;c__Alphaproteobacteria;o__Caulobacterales;f__Caulobacteraceae;g__Brevundimonas;s__Brevundimonas colombiensis	Metabuli	Sequence	272	4.9772	0	0	0	0.167444	0	0
DW-63-421.prefetch	secondary	true	1658871335	Species	Brevundimonas colombiensis	Bacteria	d__Bacteria;p__Pseudomonadota;c__Alphaproteobacteria;o__Caulobacterales;f__Caulobacteraceae;g__Brevundimonas;s__Brevundimonas colombiensis	Ganon2	Sequence	338	6.1849	0	0	0	0.208074	0	0
DW-63-421.prefetch	secondary	true	2020049337	Species	Bradyrhizobium sp029892425	Bacteria	d__Bacteria;p__Pseudomonadota;c__Alphaproteobacteria;o__Rhizobiales;f__Xanthobacteraceae;g__Bradyrhizobium;s__Bradyrhizobium sp029892425	Kraken2	Sequence	198	3.62311	0	0	0	0.12189	0	0
DW-63-421.prefetch	secondary	true	2020049337	Species	Bradyrhizobium sp029892425	Bacteria	d__Bacteria;p__Pseudomonadota;c__Alphaproteobacteria;o__Rhizobiales;f__Xanthobacteraceae;g__Bradyrhizobium;s__Bradyrhizobium sp029892425	Metabuli	Sequence	198	3.62311	0	0	0	0.12189	0	0
DW-63-421.prefetch	secondary	true	2020049337	Species	Bradyrhizobium sp029892425	Bacteria	d__Bacteria;p__Pseudomonadota;c__Alphaproteobacteria;o__Rhizobiales;f__Xanthobacteraceae;g__Bradyrhizobium;s__Bradyrhizobium sp029892425	Ganon2	Sequence	220	4.02567	0	0	0	0.135433	0	0
DW-63-421.prefetch	secondary	true	2086542672	Species	Homo sapiens	Eukaryota	d__Eukaryota;p__Chordata;c__Mammalia;o__Primates;f__Hominidae;g__Homo;s__Homo sapiens	Blast	Bases	0	0	61	27571	3.34112	0.149575	0	0
DW-63-421.prefetch	secondary	true	2086542672	Species	Homo sapiens	Eukaryota	d__Eukaryota;p__Chordata;c__Mammalia;o__Primates;f__Hominidae;g__Homo;s__Homo sapiens	Kraken2	Sequence	117622	2152.31	0	0	0	72.4086	0	0
DW-63-421.prefetch	secondary	true	2086542672	Species	Homo sapiens	Eukaryota	d__Eukaryota;p__Chordata;c__Mammalia;o__Primates;f__Hominidae;g__Homo;s__Homo sapiens	Metabuli	Sequence	109892	2010.86	0	0	0	67.65	0	0
DW-63-421.prefetch	secondary	true	2086542672	Species	Homo sapiens	Eukaryota	d__Eukaryota;p__Chordata;c__Mammalia;o__Primates;f__Hominidae;g__Homo;s__Homo sapiens	Ganon2	Sequence	124086	2270.59	0	0	0	76.3879	0	0
DW-63-421.prefetch	secondary	true	1718734695	Species	Achromobacter insuavis_A	Bacteria	d__Bacteria;p__Pseudomonadota;c__Gammaproteobacteria;o__Burkholderiales;f__Burkholderiaceae;g__Achromobacter;s__Achromobacter insuavis_A	Blast	Bases	0	0	1	302	0.036597	0.00163838	0	0
DW-63-421.prefetch	secondary	true	1718734695	Species	Achromobacter insuavis_A	Bacteria	d__Bacteria;p__Pseudomonadota;c__Gammaproteobacteria;o__Burkholderiales;f__Burkholderiaceae;g__Achromobacter;s__Achromobacter insuavis_A	Kraken2	Sequence	1184	21.6654	0	0	0	0.728876	0	0
DW-63-421.prefetch	secondary	true	1718734695	Species	Achromobacter insuavis_A	Bacteria	d__Bacteria;p__Pseudomonadota;c__Gammaproteobacteria;o__Burkholderiales;f__Burkholderiaceae;g__Achromobacter;s__Achromobacter insuavis_A	Metabuli	Sequence	1160	21.2263	0	0	0	0.714101	0	0
DW-63-421.prefetch	secondary	true	1718734695	Species	Achromobacter insuavis_A	Bacteria	d__Bacteria;p__Pseudomonadota;c__Gammaproteobacteria;o__Burkholderiales;f__Burkholderiaceae;g__Achromobacter;s__Achromobacter insuavis_A	Ganon2	Sequence	1448	26.4963	0	0	0	0.891395	0	0
DW-63-442.prefetch	primary	false	156712412	Species	Acidovorax soli	Bacteria	d__Bacteria;p__Pseudomonadota;c__Gammaproteobacteria;o__Burkholderiales;f__Burkholderiaceae;g__Acidovorax;s__Acidovorax soli	Kraken2	Sequence	70	30.4981	0	0	0	0.327286	0	0
DW-63-442.prefetch	primary	false	156712412	Species	Acidovorax soli	Bacteria	d__Bacteria;p__Pseudomonadota;c__Gammaproteobacteria;o__Burkholderiales;f__Burkholderiaceae;g__Acidovorax;s__Acidovorax soli	Metabuli	Sequence	72	31.3695	0	0	0	0.336637	0	0
DW-63-442.prefetch	primary	false	156712412	Species	Acidovorax soli	Bacteria	d__Bacteria;p__Pseudomonadota;c__Gammaproteobacteria;o__Burkholderiales;f__Burkholderiaceae;g__Acidovorax;s__Acidovorax soli	Ganon2	Sequence	86	37.4691	0	0	0	0.402095	0	0
DW-63-442.prefetch	primary	false	921576080	Species	Micrococcus luteus	Bacteria	d__Bacteria;p__Actinomycetota;c__Actinomycetes;o__Actinomycetales;f__Micrococcaceae;g__Micrococcus;s__Micrococcus luteus	Kraken2	Sequence	86	37.4691	0	0	0	0.402095	0	0
DW-63-442.prefetch	primary	false	921576080	Species	Micrococcus luteus	Bacteria	d__Bacteria;p__Actinomycetota;c__Actinomycetes;o__Actinomycetales;f__Micrococcaceae;g__Micrococcus;s__Micrococcus luteus	Metabuli	Sequence	96	41.826	0	0	0	0.44885	0	0
DW-63-442.prefetch	primary	false	921576080	Species	Micrococcus luteus	Bacteria	d__Bacteria;p__Actinomycetota;c__Actinomycetes;o__Actinomycetales;f__Micrococcaceae;g__Micrococcus;s__Micrococcus luteus	Ganon2	Sequence	98	42.6974	0	0	0	0.458201	0	0
DW-63-442.prefetch	secondary	false	1437481996	Species	Nitrospira_D sp900299245	Bacteria	d__Bacteria;p__Nitrospirota;c__Nitrospiria;o__Nitrospirales;f__Nitrospiraceae;g__Nitrospira_D;s__Nitrospira_D sp900299245	Kraken2	Sequence	10	4.35687	0	0	0	0.0467552	0	0
DW-63-442.prefetch	secondary	false	1437481996	Species	Nitrospira_D sp900299245	Bacteria	d__Bacteria;p__Nitrospirota;c__Nitrospiria;o__Nitrospirales;f__Nitrospiraceae;g__Nitrospira_D;s__Nitrospira_D sp900299245	Metabuli	Sequence	10	4.35687	0	0	0	0.0467552	0	0
DW-63-442.prefetch	secondary	false	1437481996	Species	Nitrospira_D sp900299245	Bacteria	d__Bacteria;p__Nitrospirota;c__Nitrospiria;o__Nitrospirales;f__Nitrospiraceae;g__Nitrospira_D;s__Nitrospira_D sp900299245	Ganon2	Sequence	10	4.35687	0	0	0	0.0467552	0	0
DW-63-442.prefetch	secondary	false	2074297735	Species	Corynebacterium sp915275065	Bacteria	d__Bacteria;p__Actinomycetota;c__Actinomycetes;o__Mycobacteriales;f__Mycobacteriaceae;g__Corynebacterium;s__Corynebacterium sp915275065	Kraken2	Sequence	10	4.35687	0	0	0	0.0467552	0	0
DW-63-442.prefetch	secondary	false	2074297735	Species	Corynebacterium sp915275065	Bacteria	d__Bacteria;p__Actinomycetota;c__Actinomycetes;o__Mycobacteriales;f__Mycobacteriaceae;g__Corynebacterium;s__Corynebacterium sp915275065	Metabuli	Sequence	8	3.4855	0	0	0	0.0374042	0	0
DW-63-442.prefetch	secondary	false	2074297735	Species	Corynebacterium sp915275065	Bacteria	d__Bacteria;p__Actinomycetota;c__Actinomycetes;o__Mycobacteriales;f__Mycobacteriaceae;g__Corynebacterium;s__Corynebacterium sp915275065	Ganon2	Sequence	8	3.4855	0	0	0	0.0374042	0	0
DW-63-442.prefetch	secondary	false	960449976	Species	Brevundimonas sp002157625	Bacteria	d__Bacteria;p__Pseudomonadota;c__Alphaproteobacteria;o__Caulobacterales;f__Caulobacteraceae;g__Brevundimonas;s__Brevundimonas sp002157625	Kraken2	Sequence	10	4.35687	0	0	0	0.0467552	0	0
DW-63-442.prefetch	secondary	false	960449976	Species	Brevundimonas sp002157625	Bacteria	d__Bacteria;p__Pseudomonadota;c__Alphaproteobacteria;o__Caulobacterales;f__Caulobacteraceae;g__Brevundimonas;s__Brevundimonas sp002157625	Metabuli	Sequence	10	4.35687	0	0	0	0.0467552	0	0
DW-63-442.prefetch	secondary	false	960449976	Species	Brevundimonas sp002157625	Bacteria	d__Bacteria;p__Pseudomonadota;c__Alphaproteobacteria;o__Caulobacterales;f__Caulobacteraceae;g__Brevundimonas;s__Brevundimonas sp002157625	Ganon2	Sequence	10	4.35687	0	0	0	0.0467552	0	0
DW-63-442.prefetch	secondary	false	890008582	Species	Anaerococcus octavius	Bacteria	d__Bacteria;p__Bacillota_A;c__Clostridia;o__Tissierellales;f__Peptoniphilaceae;g__Anaerococcus;s__Anaerococcus octavius	Kraken2	Sequence	10	4.35687	0	0	0	0.0467552	0	0
DW-63-442.prefetch	secondary	false	890008582	Species	Anaerococcus octavius	Bacteria	d__Bacteria;p__Bacillota_A;c__Clostridia;o__Tissierellales;f__Peptoniphilaceae;g__Anaerococcus;s__Anaerococcus octavius	Metabuli	Sequence	10	4.35687	0	0	0	0.0467552	0	0
DW-63-442.prefetch	secondary	false	890008582	Species	Anaerococcus octavius	Bacteria	d__Bacteria;p__Bacillota_A;c__Clostridia;o__Tissierellales;f__Peptoniphilaceae;g__Anaerococcus;s__Anaerococcus octavius	Ganon2	Sequence	10	4.35687	0	0	0	0.0467552	0	0
DW-63-442.prefetch	secondary	false	1457672984	Species	Elizabethkingia bruuniana	Bacteria	d__Bacteria;p__Bacteroidota;c__Bacteroidia;o__Flavobacteriales;f__Weeksellaceae;g__Elizabethkingia;s__Elizabethkingia bruuniana	Kraken2	Sequence	12	5.22825	0	0	0	0.0561062	0	0
DW-63-442.prefetch	secondary	false	1457672984	Species	Elizabethkingia bruuniana	Bacteria	d__Bacteria;p__Bacteroidota;c__Bacteroidia;o__Flavobacteriales;f__Weeksellaceae;g__Elizabethkingia;s__Elizabethkingia bruuniana	Metabuli	Sequence	12	5.22825	0	0	0	0.0561062	0	0
DW-63-442.prefetch	secondary	false	1457672984	Species	Elizabethkingia bruuniana	Bacteria	d__Bacteria;p__Bacteroidota;c__Bacteroidia;o__Flavobacteriales;f__Weeksellaceae;g__Elizabethkingia;s__Elizabethkingia bruuniana	Ganon2	Sequence	12	5.22825	0	0	0	0.0561062	0	0
DW-63-442.prefetch	secondary	false	1234267734	Species	Corynebacterium sanguinis	Bacteria	d__Bacteria;p__Actinomycetota;c__Actinomycetes;o__Mycobacteriales;f__Mycobacteriaceae;g__Corynebacterium;s__Corynebacterium sanguinis	Kraken2	Sequence	18	7.84237	0	0	0	0.0841593	0	0
DW-63-442.prefetch	secondary	false	1234267734	Species	Corynebacterium sanguinis	Bacteria	d__Bacteria;p__Actinomycetota;c__Actinomycetes;o__Mycobacteriales;f__Mycobacteriaceae;g__Corynebacterium;s__Corynebacterium sanguinis	Metabuli	Sequence	18	7.84237	0	0	0	0.0841593	0	0
DW-63-442.prefetch	secondary	false	1234267734	Species	Corynebacterium sanguinis	Bacteria	d__Bacteria;p__Actinomycetota;c__Actinomycetes;o__Mycobacteriales;f__Mycobacteriaceae;g__Corynebacterium;s__Corynebacterium sanguinis	Ganon2	Sequence	14	6.09962	0	0	0	0.0654573	0	0
DW-63-442.prefetch	secondary	false	522165024	Species	Bradyrhizobium sp002831585	Bacteria	d__Bacteria;p__Pseudomonadota;c__Alphaproteobacteria;o__Rhizobiales;f__Xanthobacteraceae;g__Bradyrhizobium;s__Bradyrhizobium sp002831585	Kraken2	Sequence	8	3.4855	0	0	0	0.0374042	0	0
DW-63-442.prefetch	secondary	false	522165024	Species	Bradyrhizobium sp002831585	Bacteria	d__Bacteria;p__Pseudomonadota;c__Alphaproteobacteria;o__Rhizobiales;f__Xanthobacteraceae;g__Bradyrhizobium;s__Bradyrhizobium sp002831585	Metabuli	Sequence	8	3.4855	0	0	0	0.0374042	0	0
DW-63-442.prefetch	secondary	false	522165024	Species	Bradyrhizobium sp002831585	Bacteria	d__Bacteria;p__Pseudomonadota;c__Alphaproteobacteria;o__Rhizobiales;f__Xanthobacteraceae;g__Bradyrhizobium;s__Bradyrhizobium sp002831585	Ganon2	Sequence	14	6.09962	0	0	0	0.0654573	0	0
DW-63-442.prefetch	secondary	false	455758955	Species	Pauljensenia sp000278725	Bacteria	d__Bacteria;p__Actinomycetota;c__Actinomycetes;o__Actinomycetales;f__Actinomycetaceae;g__Pauljensenia;s__Pauljensenia sp000278725	Kraken2	Sequence	8	3.4855	0	0	0	0.0374042	0	0
DW-63-442.prefetch	secondary	false	455758955	Species	Pauljensenia sp000278725	Bacteria	d__Bacteria;p__Actinomycetota;c__Actinomycetes;o__Actinomycetales;f__Actinomycetaceae;g__Pauljensenia;s__Pauljensenia sp000278725	Metabuli	Sequence	8	3.4855	0	0	0	0.0374042	0	0
DW-63-442.prefetch	secondary	false	455758955	Species	Pauljensenia sp000278725	Bacteria	d__Bacteria;p__Actinomycetota;c__Actinomycetes;o__Actinomycetales;f__Actinomycetaceae;g__Pauljensenia;s__Pauljensenia sp000278725	Ganon2	Sequence	8	3.4855	0	0	0	0.0374042	0	0
DW-63-442.prefetch	secondary	false	774727474	Species	Chryseobacterium culicis	Bacteria	d__Bacteria;p__Bacteroidota;c__Bacteroidia;o__Flavobacteriales;f__Weeksellaceae;g__Chryseobacterium;s__Chryseobacterium culicis	Kraken2	Sequence	10	4.35687	0	0	0	0.0467552	0	0
DW-63-442.prefetch	secondary	false	774727474	Species	Chryseobacterium culicis	Bacteria	d__Bacteria;p__Bacteroidota;c__Bacteroidia;o__Flavobacteriales;f__Weeksellaceae;g__Chryseobacterium;s__Chryseobacterium culicis	Metabuli	Sequence	10	4.35687	0	0	0	0.0467552	0	0
DW-63-442.prefetch	secondary	false	774727474	Species	Chryseobacterium culicis	Bacteria	d__Bacteria;p__Bacteroidota;c__Bacteroidia;o__Flavobacteriales;f__Weeksellaceae;g__Chryseobacterium;s__Chryseobacterium culicis	Ganon2	Sequence	10	4.35687	0	0	0	0.0467552	0	0
DW-63-442.prefetch	secondary	false	559182209	Species	Serratia_J grimesii	Bacteria	d__Bacteria;p__Pseudomonadota;c__Gammaproteobacteria;o__Enterobacterales;f__Enterobacteriaceae;g__Serratia_J;s__Serratia_J grimesii	Kraken2	Sequence	10	4.35687	0	0	0	0.0467552	0	0
DW-63-442.prefetch	secondary	false	559182209	Species	Serratia_J grimesii	Bacteria	d__Bacteria;p__Pseudomonadota;c__Gammaproteobacteria;o__Enterobacterales;f__Enterobacteriaceae;g__Serratia_J;s__Serratia_J grimesii	Metabuli	Sequence	10	4.35687	0	0	0	0.0467552	0	0
DW-63-442.prefetch	secondary	false	559182209	Species	Serratia_J grimesii	Bacteria	d__Bacteria;p__Pseudomonadota;c__Gammaproteobacteria;o__Enterobacterales;f__Enterobacteriaceae;g__Serratia_J;s__Serratia_J grimesii	Ganon2	Sequence	12	5.22825	0	0	0	0.0561062	0	0
DW-63-442.prefetch	secondary	false	1236664807	Species	Aeromonas caviae	Bacteria	d__Bacteria;p__Pseudomonadota;c__Gammaproteobacteria;o__Enterobacterales;f__Aeromonadaceae;g__Aeromonas;s__Aeromonas caviae	Kraken2	Sequence	8	3.4855	0	0	0	0.0374042	0	0
DW-63-442.prefetch	secondary	false	1236664807	Species	Aeromonas caviae	Bacteria	d__Bacteria;p__Pseudomonadota;c__Gammaproteobacteria;o__Enterobacterales;f__Aeromonadaceae;g__Aeromonas;s__Aeromonas caviae	Metabuli	Sequence	8	3.4855	0	0	0	0.0374042	0	0
DW-63-442.prefetch	secondary	false	1236664807	Species	Aeromonas caviae	Bacteria	d__Bacteria;p__Pseudomonadota;c__Gammaproteobacteria;o__Enterobacterales;f__Aeromonadaceae;g__Aeromonas;s__Aeromonas caviae	Ganon2	Sequence	8	3.4855	0	0	0	0.0374042	0	0
DW-63-442.prefetch	secondary	false	1171019933	Species	Corynebacterium stationis	Bacteria	d__Bacteria;p__Actinomycetota;c__Actinomycetes;o__Mycobacteriales;f__Mycobacteriaceae;g__Corynebacterium;s__Corynebacterium stationis	Kraken2	Sequence	8	3.4855	0	0	0	0.0374042	0	0
DW-63-442.prefetch	secondary	false	1171019933	Species	Corynebacterium stationis	Bacteria	d__Bacteria;p__Actinomycetota;c__Actinomycetes;o__Mycobacteriales;f__Mycobacteriaceae;g__Corynebacterium;s__Corynebacterium stationis	Metabuli	Sequence	8	3.4855	0	0	0	0.0374042	0	0
DW-63-442.prefetch	secondary	false	1171019933	Species	Corynebacterium stationis	Bacteria	d__Bacteria;p__Actinomycetota;c__Actinomycetes;o__Mycobacteriales;f__Mycobacteriaceae;g__Corynebacterium;s__Corynebacterium stationis	Ganon2	Sequence	8	3.4855	0	0	0	0.0374042	0	0
DW-63-442.prefetch	secondary	false	737902234	Species	Brevundimonas phytovorans	Bacteria	d__Bacteria;p__Pseudomonadota;c__Alphaproteobacteria;o__Caulobacterales;f__Caulobacteraceae;g__Brevundimonas;s__Brevundimonas phytovorans	Kraken2	Sequence	10	4.35687	0	0	0	0.0467552	0	0
DW-63-442.prefetch	secondary	false	737902234	Species	Brevundimonas phytovorans	Bacteria	d__Bacteria;p__Pseudomonadota;c__Alphaproteobacteria;o__Caulobacterales;f__Caulobacteraceae;g__Brevundimonas;s__Brevundimonas phytovorans	Metabuli	Sequence	10	4.35687	0	0	0	0.0467552	0	0
DW-63-442.prefetch	secondary	false	737902234	Species	Brevundimonas phytovorans	Bacteria	d__Bacteria;p__Pseudomonadota;c__Alphaproteobacteria;o__Caulobacterales;f__Caulobacteraceae;g__Brevundimonas;s__Brevundimonas phytovorans	Ganon2	Sequence	8	3.4855	0	0	0	0.0374042	0	0
DW-63-442.prefetch	primary	true	793391479	Species	Cutibacterium acnes	Bacteria	d__Bacteria;p__Actinomycetota;c__Actinomycetes;o__Propionibacteriales;f__Propionibacteriaceae;g__Cutibacterium;s__Cutibacterium acnes	Kraken2	Sequence	204	88.8802	0	0	0	0.953806	0	0
DW-63-442.prefetch	primary	true	793391479	Species	Cutibacterium acnes	Bacteria	d__Bacteria;p__Actinomycetota;c__Actinomycetes;o__Propionibacteriales;f__Propionibacteriaceae;g__Cutibacterium;s__Cutibacterium acnes	Metabuli	Sequence	206	89.7516	0	0	0	0.963157	0	0
DW-63-442.prefetch	primary	true	793391479	Species	Cutibacterium acnes	Bacteria	d__Bacteria;p__Actinomycetota;c__Actinomycetes;o__Propionibacteriales;f__Propionibacteriaceae;g__Cutibacterium;s__Cutibacterium acnes	Ganon2	Sequence	248	108.05	0	0	0	1.15953	0	0
DW-63-442.prefetch	secondary	true	125884439	Species	Xanthomonas campestris	Bacteria	d__Bacteria;p__Pseudomonadota;c__Gammaproteobacteria;o__Xanthomonadales;f__Xanthomonadaceae;g__Xanthomonas;s__Xanthomonas campestris	Kraken2	Sequence	20	8.71375	0	0	0	0.0935104	0	0
DW-63-442.prefetch	secondary	true	125884439	Species	Xanthomonas campestris	Bacteria	d__Bacteria;p__Pseudomonadota;c__Gammaproteobacteria;o__Xanthomonadales;f__Xanthomonadaceae;g__Xanthomonas;s__Xanthomonas campestris	Metabuli	Sequence	20	8.71375	0	0	0	0.0935104	0	0
DW-63-442.prefetch	secondary	true	125884439	Species	Xanthomonas campestris	Bacteria	d__Bacteria;p__Pseudomonadota;c__Gammaproteobacteria;o__Xanthomonadales;f__Xanthomonadaceae;g__Xanthomonas;s__Xanthomonas campestris	Ganon2	Sequence	24	10.4565	0	0	0	0.112212	0	0
DW-63-442.prefetch	secondary	true	360001829	Species	Lactobacillus iners	Bacteria	d__Bacteria;p__Bacillota;c__Bacilli;o__Lactobacillales;f__Lactobacillaceae;g__Lactobacillus;s__Lactobacillus iners	Kraken2	Sequence	10	4.35687	0	0	0	0.0467552	0	0
DW-63-442.prefetch	secondary	true	360001829	Species	Lactobacillus iners	Bacteria	d__Bacteria;p__Bacillota;c__Bacilli;o__Lactobacillales;f__Lactobacillaceae;g__Lactobacillus;s__Lactobacillus iners	Metabuli	Sequence	10	4.35687	0	0	0	0.0467552	0	0
DW-63-442.prefetch	secondary	true	360001829	Species	Lactobacillus iners	Bacteria	d__Bacteria;p__Bacillota;c__Bacilli;o__Lactobacillales;f__Lactobacillaceae;g__Lactobacillus;s__Lactobacillus iners	Ganon2	Sequence	10	4.35687	0	0	0	0.0467552	0	0
DW-63-442.prefetch	secondary	true	1780900298	Species	Streptomyces griseoincarnatus	Bacteria	d__Bacteria;p__Actinomycetota;c__Actinomycetes;o__Streptomycetales;f__Streptomycetaceae;g__Streptomyces;s__Streptomyces griseoincarnatus	Kraken2	Sequence	8	3.4855	0	0	0	0.0374042	0	0
DW-63-442.prefetch	secondary	true	1780900298	Species	Streptomyces griseoincarnatus	Bacteria	d__Bacteria;p__Actinomycetota;c__Actinomycetes;o__Streptomycetales;f__Streptomycetaceae;g__Streptomyces;s__Streptomyces griseoincarnatus	Metabuli	Sequence	8	3.4855	0	0	0	0.0374042	0	0
DW-63-442.prefetch	secondary	true	1780900298	Species	Streptomyces griseoincarnatus	Bacteria	d__Bacteria;p__Actinomycetota;c__Actinomycetes;o__Streptomycetales;f__Streptomycetaceae;g__Streptomyces;s__Streptomyces griseoincarnatus	Ganon2	Sequence	8	3.4855	0	0	0	0.0374042	0	0
DW-63-442.prefetch	secondary	true	793391479	Species	Cutibacterium acnes	Bacteria	d__Bacteria;p__Actinomycetota;c__Actinomycetes;o__Propionibacteriales;f__Propionibacteriaceae;g__Cutibacterium;s__Cutibacterium acnes	Kraken2	Sequence	204	88.8802	0	0	0	0.953806	0	0
DW-63-442.prefetch	secondary	true	793391479	Species	Cutibacterium acnes	Bacteria	d__Bacteria;p__Actinomycetota;c__Actinomycetes;o__Propionibacteriales;f__Propionibacteriaceae;g__Cutibacterium;s__Cutibacterium acnes	Metabuli	Sequence	206	89.7516	0	0	0	0.963157	0	0
DW-63-442.prefetch	secondary	true	793391479	Species	Cutibacterium acnes	Bacteria	d__Bacteria;p__Actinomycetota;c__Actinomycetes;o__Propionibacteriales;f__Propionibacteriaceae;g__Cutibacterium;s__Cutibacterium acnes	Ganon2	Sequence	248	108.05	0	0	0	1.15953	0	0
DW-63-442.prefetch	secondary	true	921576080	Species	Micrococcus luteus	Bacteria	d__Bacteria;p__Actinomycetota;c__Actinomycetes;o__Actinomycetales;f__Micrococcaceae;g__Micrococcus;s__Micrococcus luteus	Kraken2	Sequence	86	37.4691	0	0	0	0.402095	0	0
DW-63-442.prefetch	secondary	true	921576080	Species	Micrococcus luteus	Bacteria	d__Bacteria;p__Actinomycetota;c__Actinomycetes;o__Actinomycetales;f__Micrococcaceae;g__Micrococcus;s__Micrococcus luteus	Metabuli	Sequence	96	41.826	0	0	0	0.44885	0	0
DW-63-442.prefetch	secondary	true	921576080	Species	Micrococcus luteus	Bacteria	d__Bacteria;p__Actinomycetota;c__Actinomycetes;o__Actinomycetales;f__Micrococcaceae;g__Micrococcus;s__Micrococcus luteus	Ganon2	Sequence	98	42.6974	0	0	0	0.458201	0	0
DW-63-443.prefetch	primary	true	921576080	Species	Micrococcus luteus	Bacteria	d__Bacteria;p__Actinomycetota;c__Actinomycetes;o__Actinomycetales;f__Micrococcaceae;g__Micrococcus;s__Micrococcus luteus	Kraken2	Sequence	138	14.0876	0	0	0	0.131411	0	0
DW-63-443.prefetch	primary	true	921576080	Species	Micrococcus luteus	Bacteria	d__Bacteria;p__Actinomycetota;c__Actinomycetes;o__Actinomycetales;f__Micrococcaceae;g__Micrococcus;s__Micrococcus luteus	Metabuli	Sequence	142	14.4959	0	0	0	0.13522	0	0
DW-63-443.prefetch	primary	true	921576080	Species	Micrococcus luteus	Bacteria	d__Bacteria;p__Actinomycetota;c__Actinomycetes;o__Actinomycetales;f__Micrococcaceae;g__Micrococcus;s__Micrococcus luteus	Ganon2	Sequence	128	13.0667	0	0	0	0.121889	0	0
DW-63-443.prefetch	primary	true	2086542672	Species	Homo sapiens	Eukaryota	d__Eukaryota;p__Chordata;c__Mammalia;o__Primates;f__Hominidae;g__Homo;s__Homo sapiens	Blast	Bases	0	0	8	2588	1.74962	0.0242815	0	0
DW-63-443.prefetch	primary	true	2086542672	Species	Homo sapiens	Eukaryota	d__Eukaryota;p__Chordata;c__Mammalia;o__Primates;f__Hominidae;g__Homo;s__Homo sapiens	Kraken2	Sequence	74498	7605.04	0	0	0	70.941	0	0
DW-63-443.prefetch	primary	true	2086542672	Species	Homo sapiens	Eukaryota	d__Eukaryota;p__Chordata;c__Mammalia;o__Primates;f__Hominidae;g__Homo;s__Homo sapiens	Metabuli	Sequence	70634	7210.58	0	0	0	67.2615	0	0
DW-63-443.prefetch	primary	true	2086542672	Species	Homo sapiens	Eukaryota	d__Eukaryota;p__Chordata;c__Mammalia;o__Primates;f__Hominidae;g__Homo;s__Homo sapiens	Ganon2	Sequence	76278	7786.74	0	0	0	72.636	0	0
DW-63-443.prefetch	secondary	true	1295317147	Species	Staphylococcus epidermidis	Bacteria	d__Bacteria;p__Bacillota;c__Bacilli;o__Staphylococcales;f__Staphylococcaceae;g__Staphylococcus;s__Staphylococcus epidermidis	Kraken2	Sequence	38	3.87918	0	0	0	0.0361857	0	0
DW-63-443.prefetch	secondary	true	1295317147	Species	Staphylococcus epidermidis	Bacteria	d__Bacteria;p__Bacillota;c__Bacilli;o__Staphylococcales;f__Staphylococcaceae;g__Staphylococcus;s__Staphylococcus epidermidis	Metabuli	Sequence	40	4.08335	0	0	0	0.0380902	0	0
DW-63-443.prefetch	secondary	true	1295317147	Species	Staphylococcus epidermidis	Bacteria	d__Bacteria;p__Bacillota;c__Bacilli;o__Staphylococcales;f__Staphylococcaceae;g__Staphylococcus;s__Staphylococcus epidermidis	Ganon2	Sequence	40	4.08335	0	0	0	0.0380902	0	0
DW-63-443.prefetch	secondary	true	2086542672	Species	Homo sapiens	Eukaryota	d__Eukaryota;p__Chordata;c__Mammalia;o__Primates;f__Hominidae;g__Homo;s__Homo sapiens	Blast	Bases	0	0	8	2588	1.74962	0.0242815	0	0
DW-63-443.prefetch	secondary	true	2086542672	Species	Homo sapiens	Eukaryota	d__Eukaryota;p__Chordata;c__Mammalia;o__Primates;f__Hominidae;g__Homo;s__Homo sapiens	Kraken2	Sequence	74498	7605.04	0	0	0	70.941	0	0
DW-63-443.prefetch	secondary	true	2086542672	Species	Homo sapiens	Eukaryota	d__Eukaryota;p__Chordata;c__Mammalia;o__Primates;f__Hominidae;g__Homo;s__Homo sapiens	Metabuli	Sequence	70634	7210.58	0	0	0	67.2615	0	0
DW-63-443.prefetch	secondary	true	2086542672	Species	Homo sapiens	Eukaryota	d__Eukaryota;p__Chordata;c__Mammalia;o__Primates;f__Hominidae;g__Homo;s__Homo sapiens	Ganon2	Sequence	76278	7786.74	0	0	0	72.636	0	0
DW-63-443.prefetch	secondary	true	1132231887	Species	Lawsonella clevelandensis_A	Bacteria	d__Bacteria;p__Actinomycetota;c__Actinomycetes;o__Mycobacteriales;f__Mycobacteriaceae;g__Lawsonella;s__Lawsonella clevelandensis_A	Kraken2	Sequence	86	8.7792	0	0	0	0.0818938	0	0
DW-63-443.prefetch	secondary	true	1132231887	Species	Lawsonella clevelandensis_A	Bacteria	d__Bacteria;p__Actinomycetota;c__Actinomycetes;o__Mycobacteriales;f__Mycobacteriaceae;g__Lawsonella;s__Lawsonella clevelandensis_A	Metabuli	Sequence	86	8.7792	0	0	0	0.0818938	0	0
DW-63-443.prefetch	secondary	true	1132231887	Species	Lawsonella clevelandensis_A	Bacteria	d__Bacteria;p__Actinomycetota;c__Actinomycetes;o__Mycobacteriales;f__Mycobacteriaceae;g__Lawsonella;s__Lawsonella clevelandensis_A	Ganon2	Sequence	86	8.7792	0	0	0	0.0818938	0	0
DW-63-443.prefetch	secondary	true	921576080	Species	Micrococcus luteus	Bacteria	d__Bacteria;p__Actinomycetota;c__Actinomycetes;o__Actinomycetales;f__Micrococcaceae;g__Micrococcus;s__Micrococcus luteus	Kraken2	Sequence	138	14.0876	0	0	0	0.131411	0	0
DW-63-443.prefetch	secondary	true	921576080	Species	Micrococcus luteus	Bacteria	d__Bacteria;p__Actinomycetota;c__Actinomycetes;o__Actinomycetales;f__Micrococcaceae;g__Micrococcus;s__Micrococcus luteus	Metabuli	Sequence	142	14.4959	0	0	0	0.13522	0	0
DW-63-443.prefetch	secondary	true	921576080	Species	Micrococcus luteus	Bacteria	d__Bacteria;p__Actinomycetota;c__Actinomycetes;o__Actinomycetales;f__Micrococcaceae;g__Micrococcus;s__Micrococcus luteus	Ganon2	Sequence	128	13.0667	0	0	0	0.121889	0	0
DW-63-444.prefetch	secondary	false	517211593	Species	Pegivirus hominis	Viruses	d__Viruses;p__Kitrinoviricota;c__Flasuviricetes;o__Amarillovirales;f__Flaviviridae;g__Pegivirus;s__Pegivirus hominis	Vircov	Sequence	16	0.879132	0	0	0	0.0128113	1	0
DW-63-444.prefetch	secondary	false	517211593	Species	Pegivirus hominis	Viruses	d__Viruses;p__Kitrinoviricota;c__Flasuviricetes;o__Amarillovirales;f__Flaviviridae;g__Pegivirus;s__Pegivirus hominis	Kraken2	Sequence	70	3.8462	0	0	0	0.0560493	1	0
DW-63-444.prefetch	secondary	false	517211593	Species	Pegivirus hominis	Viruses	d__Viruses;p__Kitrinoviricota;c__Flasuviricetes;o__Amarillovirales;f__Flaviviridae;g__Pegivirus;s__Pegivirus hominis	Metabuli	Sequence	70	3.8462	0	0	0	0.0560493	1	0
DW-63-444.prefetch	secondary	false	517211593	Species	Pegivirus hominis	Viruses	d__Viruses;p__Kitrinoviricota;c__Flasuviricetes;o__Amarillovirales;f__Flaviviridae;g__Pegivirus;s__Pegivirus hominis	Ganon2	Sequence	54	2.96707	0	0	0	0.043238	1	0
DW-63-444.prefetch	target	false	310405211	Species	Alphatorquevirus homin1	Viruses	d__Viruses;p__;c__;o__;f__Anelloviridae;g__Alphatorquevirus;s__Alphatorquevirus homin1	Vircov	Sequence	70	1.72004	0	0	0	0.0159384	1	0
DW-63-444.prefetch	target	false	310405211	Species	Alphatorquevirus homin1	Viruses	d__Viruses;p__;c__;o__;f__Anelloviridae;g__Alphatorquevirus;s__Alphatorquevirus homin1	Blast	Bases	0	0	1	303	0.0493067	0.000651097	1	0
DW-63-444.prefetch	target	false	310405211	Species	Alphatorquevirus homin1	Viruses	d__Viruses;p__;c__;o__;f__Anelloviridae;g__Alphatorquevirus;s__Alphatorquevirus homin1	Kraken2	Sequence	70	1.72004	0	0	0	0.0159384	1	0
DW-63-444.prefetch	target	false	310405211	Species	Alphatorquevirus homin1	Viruses	d__Viruses;p__;c__;o__;f__Anelloviridae;g__Alphatorquevirus;s__Alphatorquevirus homin1	Metabuli	Sequence	66	1.62175	0	0	0	0.0150277	1	0
DW-63-444.prefetch	target	false	310405211	Species	Alphatorquevirus homin1	Viruses	d__Viruses;p__;c__;o__;f__Anelloviridae;g__Alphatorquevirus;s__Alphatorquevirus homin1	Ganon2	Sequence	48	1.17946	0	0	0	0.0109292	1	0
DW-63-444.prefetch	target	false	943171738	Species	Alphatorquevirus homin31	Viruses	d__Viruses;p__;c__;o__;f__Anelloviridae;g__Alphatorquevirus;s__Alphatorquevirus homin31	Vircov	Sequence	16	0.393152	0	0	0	0.00364307	1	0
DW-63-444.prefetch	target	false	943171738	Species	Alphatorquevirus homin31	Viruses	d__Viruses;p__;c__;o__;f__Anelloviridae;g__Alphatorquevirus;s__Alphatorquevirus homin31	Blast	Bases	0	0	1	3681	0.599004	0.00790986	1	0
DW-63-444.prefetch	target	false	943171738	Species	Alphatorquevirus homin31	Viruses	d__Viruses;p__;c__;o__;f__Anelloviridae;g__Alphatorquevirus;s__Alphatorquevirus homin31	Kraken2	Sequence	34	0.835448	0	0	0	0.00774152	1	0
DW-63-444.prefetch	target	false	943171738	Species	Alphatorquevirus homin31	Viruses	d__Viruses;p__;c__;o__;f__Anelloviridae;g__Alphatorquevirus;s__Alphatorquevirus homin31	Metabuli	Sequence	26	0.638872	0	0	0	0.00591999	1	0
DW-63-444.prefetch	target	false	943171738	Species	Alphatorquevirus homin31	Viruses	d__Viruses;p__;c__;o__;f__Anelloviridae;g__Alphatorquevirus;s__Alphatorquevirus homin31	Ganon2	Sequence	72	1.76918	0	0	0	0.0163938	1	0
DW-63-444.prefetch	target	false	1393857769	Species	Alphatorquevirus homin13	Viruses	d__Viruses;p__;c__;o__;f__Anelloviridae;g__Alphatorquevirus;s__Alphatorquevirus homin13	Vircov	Sequence	16	0.393152	0	0	0	0.00364307	1	0
DW-63-444.prefetch	target	false	1393857769	Species	Alphatorquevirus homin13	Viruses	d__Viruses;p__;c__;o__;f__Anelloviridae;g__Alphatorquevirus;s__Alphatorquevirus homin13	Blast	Bases	0	0	1	382	0.0621623	0.000820855	1	0
DW-63-444.prefetch	target	false	1393857769	Species	Alphatorquevirus homin13	Viruses	d__Viruses;p__;c__;o__;f__Anelloviridae;g__Alphatorquevirus;s__Alphatorquevirus homin13	Kraken2	Sequence	30	0.73716	0	0	0	0.00683076	1	0
DW-63-444.prefetch	target	false	1393857769	Species	Alphatorquevirus homin13	Viruses	d__Viruses;p__;c__;o__;f__Anelloviridae;g__Alphatorquevirus;s__Alphatorquevirus homin13	Metabuli	Sequence	26	0.638872	0	0	0	0.00591999	1	0
DW-63-444.prefetch	target	false	1393857769	Species	Alphatorquevirus homin13	Viruses	d__Viruses;p__;c__;o__;f__Anelloviridae;g__Alphatorquevirus;s__Alphatorquevirus homin13	Ganon2	Sequence	18	0.442296	0	0	0	0.00409845	1	0
DW-63-444.prefetch	target	false	1497640665	Species	Alphatorquevirus homin3	Viruses	d__Viruses;p__;c__;o__;f__Anelloviridae;g__Alphatorquevirus;s__Alphatorquevirus homin3	Vircov	Sequence	14	0.344008	0	0	0	0.00318769	1	0
DW-63-444.prefetch	target	false	1497640665	Species	Alphatorquevirus homin3	Viruses	d__Viruses;p__;c__;o__;f__Anelloviridae;g__Alphatorquevirus;s__Alphatorquevirus homin3	Blast	Bases	0	0	1	732	0.119117	0.00157295	1	0
DW-63-444.prefetch	target	false	1497640665	Species	Alphatorquevirus homin3	Viruses	d__Viruses;p__;c__;o__;f__Anelloviridae;g__Alphatorquevirus;s__Alphatorquevirus homin3	Kraken2	Sequence	38	0.933736	0	0	0	0.00865229	1	0
DW-63-444.prefetch	target	false	1497640665	Species	Alphatorquevirus homin3	Viruses	d__Viruses;p__;c__;o__;f__Anelloviridae;g__Alphatorquevirus;s__Alphatorquevirus homin3	Metabuli	Sequence	30	0.73716	0	0	0	0.00683076	1	0
DW-63-444.prefetch	target	false	1497640665	Species	Alphatorquevirus homin3	Viruses	d__Viruses;p__;c__;o__;f__Anelloviridae;g__Alphatorquevirus;s__Alphatorquevirus homin3	Ganon2	Sequence	38	0.933736	0	0	0	0.00865229	1	0
DW-63-444.prefetch	target	false	548923134	Species	Alphatorquevirus homin24	Viruses	d__Viruses;p__;c__;o__;f__Anelloviridae;g__Alphatorquevirus;s__Alphatorquevirus homin24	Vircov	Sequence	18	0.442296	0	0	0	0.00409845	1	0
DW-63-444.prefetch	target	false	548923134	Species	Alphatorquevirus homin24	Viruses	d__Viruses;p__;c__;o__;f__Anelloviridae;g__Alphatorquevirus;s__Alphatorquevirus homin24	Blast	Bases	0	0	1	367	0.0597214	0.000788623	1	0
DW-63-444.prefetch	target	false	548923134	Species	Alphatorquevirus homin24	Viruses	d__Viruses;p__;c__;o__;f__Anelloviridae;g__Alphatorquevirus;s__Alphatorquevirus homin24	Kraken2	Sequence	28	0.688016	0	0	0	0.00637537	1	0
DW-63-444.prefetch	target	false	548923134	Species	Alphatorquevirus homin24	Viruses	d__Viruses;p__;c__;o__;f__Anelloviridae;g__Alphatorquevirus;s__Alphatorquevirus homin24	Metabuli	Sequence	20	0.49144	0	0	0	0.00455384	1	0
DW-63-444.prefetch	target	false	548923134	Species	Alphatorquevirus homin24	Viruses	d__Viruses;p__;c__;o__;f__Anelloviridae;g__Alphatorquevirus;s__Alphatorquevirus homin24	Ganon2	Sequence	22	0.540584	0	0	0	0.00500922	1	0
DW-63-444.prefetch	primary	true	2086542672	Species	Homo sapiens	Eukaryota	d__Eukaryota;p__Chordata;c__Mammalia;o__Primates;f__Hominidae;g__Homo;s__Homo sapiens	Blast	Bases	0	0	110	48417	7.87883	0.10404	0	0
DW-63-444.prefetch	primary	true	2086542672	Species	Homo sapiens	Eukaryota	d__Eukaryota;p__Chordata;c__Mammalia;o__Primates;f__Hominidae;g__Homo;s__Homo sapiens	Kraken2	Sequence	362224	8900.57	0	0	0	82.4755	0	0
DW-63-444.prefetch	primary	true	2086542672	Species	Homo sapiens	Eukaryota	d__Eukaryota;p__Chordata;c__Mammalia;o__Primates;f__Hominidae;g__Homo;s__Homo sapiens	Metabuli	Sequence	331706	8150.68	0	0	0	75.5268	0	0
DW-63-444.prefetch	primary	true	2086542672	Species	Homo sapiens	Eukaryota	d__Eukaryota;p__Chordata;c__Mammalia;o__Primates;f__Hominidae;g__Homo;s__Homo sapiens	Ganon2	Sequence	371410	9126.29	0	0	0	84.567	0	0
DW-63-444.prefetch	secondary	true	2086542672	Species	Homo sapiens	Eukaryota	d__Eukaryota;p__Chordata;c__Mammalia;o__Primates;f__Hominidae;g__Homo;s__Homo sapiens	Blast	Bases	0	0	110	48417	7.87883	0.10404	0	0
DW-63-444.prefetch	secondary	true	2086542672	Species	Homo sapiens	Eukaryota	d__Eukaryota;p__Chordata;c__Mammalia;o__Primates;f__Hominidae;g__Homo;s__Homo sapiens	Kraken2	Sequence	362224	8900.57	0	0	0	82.4755	0	0
DW-63-444.prefetch	secondary	true	2086542672	Species	Homo sapiens	Eukaryota	d__Eukaryota;p__Chordata;c__Mammalia;o__Primates;f__Hominidae;g__Homo;s__Homo sapiens	Metabuli	Sequence	331706	8150.68	0	0	0	75.5268	0	0
DW-63-444.prefetch	secondary	true	2086542672	Species	Homo sapiens	Eukaryota	d__Eukaryota;p__Chordata;c__Mammalia;o__Primates;f__Hominidae;g__Homo;s__Homo sapiens	Ganon2	Sequence	371410	9126.29	0	0	0	84.567	0	0
DW-63-444.prefetch	secondary	true	507891070	Species	SZUA-224 sp913009285	Bacteria	d__Bacteria;p__Nitrospinota;c__SZUA-224;o__SZUA-224;f__SZUA-224;g__SZUA-224;s__SZUA-224 sp913009285	Kraken2	Sequence	166	4.07895	0	0	0	0.0377969	0	0
DW-63-444.prefetch	secondary	true	507891070	Species	SZUA-224 sp913009285	Bacteria	d__Bacteria;p__Nitrospinota;c__SZUA-224;o__SZUA-224;f__SZUA-224;g__SZUA-224;s__SZUA-224 sp913009285	Metabuli	Sequence	268	6.5853	0	0	0	0.0610214	0	0
DW-63-444.prefetch	secondary	true	507891070	Species	SZUA-224 sp913009285	Bacteria	d__Bacteria;p__Nitrospinota;c__SZUA-224;o__SZUA-224;f__SZUA-224;g__SZUA-224;s__SZUA-224 sp913009285	Ganon2	Sequence	1156	28.4052	0	0	0	0.263212	0	0
DW-63-445.prefetch	primary	false	665126771	Species	Nocardia farcinica	Bacteria	d__Bacteria;p__Actinomycetota;c__Actinomycetes;o__Mycobacteriales;f__Mycobacteriaceae;g__Nocardia;s__Nocardia farcinica	Kraken2	Sequence	1250	19.3164	0	0	0	0.138932	0	0
DW-63-445.prefetch	primary	false	665126771	Species	Nocardia farcinica	Bacteria	d__Bacteria;p__Actinomycetota;c__Actinomycetes;o__Mycobacteriales;f__Mycobacteriaceae;g__Nocardia;s__Nocardia farcinica	Metabuli	Sequence	1306	20.1818	0	0	0	0.145156	0	0
DW-63-445.prefetch	primary	false	665126771	Species	Nocardia farcinica	Bacteria	d__Bacteria;p__Actinomycetota;c__Actinomycetes;o__Mycobacteriales;f__Mycobacteriaceae;g__Nocardia;s__Nocardia farcinica	Ganon2	Sequence	1360	21.0162	0	0	0	0.151158	0	0
DW-63-445.prefetch	target	false	1195310862	Species	Lymphocryptovirus humangamma4	Viruses	d__Viruses;p__Peploviricota;c__Herviviricetes;o__Herpesvirales;f__Orthoherpesviridae;g__Lymphocryptovirus;s__Lymphocryptovirus humangamma4	Vircov	Sequence	6	0.0927187	0	0	0	0.000666873	1	0
DW-63-445.prefetch	target	false	1195310862	Species	Lymphocryptovirus humangamma4	Viruses	d__Viruses;p__Peploviricota;c__Herviviricetes;o__Herpesvirales;f__Orthoherpesviridae;g__Lymphocryptovirus;s__Lymphocryptovirus humangamma4	Kraken2	Sequence	6	0.0927187	0	0	0	0.000666873	1	0
DW-63-445.prefetch	target	false	1195310862	Species	Lymphocryptovirus humangamma4	Viruses	d__Viruses;p__Peploviricota;c__Herviviricetes;o__Herpesvirales;f__Orthoherpesviridae;g__Lymphocryptovirus;s__Lymphocryptovirus humangamma4	Metabuli	Sequence	6	0.0927187	0	0	0	0.000666873	1	0
DW-63-445.prefetch	target	false	1195310862	Species	Lymphocryptovirus humangamma4	Viruses	d__Viruses;p__Peploviricota;c__Herviviricetes;o__Herpesvirales;f__Orthoherpesviridae;g__Lymphocryptovirus;s__Lymphocryptovirus humangamma4	Ganon2	Sequence	6	0.0927187	0	0	0	0.000666873	1	0
DW-63-445.prefetch	target	false	167458849	Species	Betapapillomavirus 2	Viruses	d__Viruses;p__Cossaviricota;c__Papovaviricetes;o__Zurhausenvirales;f__Papillomaviridae;g__Betapapillomavirus;s__Betapapillomavirus 2	Vircov	Sequence	6	0.164044	0	0	0	0.00236855	1	0
DW-63-445.prefetch	target	false	167458849	Species	Betapapillomavirus 2	Viruses	d__Viruses;p__Cossaviricota;c__Papovaviricetes;o__Zurhausenvirales;f__Papillomaviridae;g__Betapapillomavirus;s__Betapapillomavirus 2	Kraken2	Sequence	6	0.164044	0	0	0	0.00236855	1	0
DW-63-445.prefetch	target	false	167458849	Species	Betapapillomavirus 2	Viruses	d__Viruses;p__Cossaviricota;c__Papovaviricetes;o__Zurhausenvirales;f__Papillomaviridae;g__Betapapillomavirus;s__Betapapillomavirus 2	Metabuli	Sequence	6	0.164044	0	0	0	0.00236855	1	0
DW-63-445.prefetch	target	false	167458849	Species	Betapapillomavirus 2	Viruses	d__Viruses;p__Cossaviricota;c__Papovaviricetes;o__Zurhausenvirales;f__Papillomaviridae;g__Betapapillomavirus;s__Betapapillomavirus 2	Ganon2	Sequence	6	0.164044	0	0	0	0.00236855	1	0
DW-63-445.prefetch	primary	true	2086542672	Species	Homo sapiens	Eukaryota	d__Eukaryota;p__Chordata;c__Mammalia;o__Primates;f__Hominidae;g__Homo;s__Homo sapiens	Blast	Bases	0	0	226	84763	8.67452	0.0931723	0	0
DW-63-445.prefetch	primary	true	2086542672	Species	Homo sapiens	Eukaryota	d__Eukaryota;p__Chordata;c__Mammalia;o__Primates;f__Hominidae;g__Homo;s__Homo sapiens	Kraken2	Sequence	792116	12240.7	0	0	0	88.0401	0	0
DW-63-445.prefetch	primary	true	2086542672	Species	Homo sapiens	Eukaryota	d__Eukaryota;p__Chordata;c__Mammalia;o__Primates;f__Hominidae;g__Homo;s__Homo sapiens	Metabuli	Sequence	749266	11578.5	0	0	0	83.2775	0	0
DW-63-445.prefetch	primary	true	2086542672	Species	Homo sapiens	Eukaryota	d__Eukaryota;p__Chordata;c__Mammalia;o__Primates;f__Hominidae;g__Homo;s__Homo sapiens	Ganon2	Sequence	815910	12608.3	0	0	0	90.6847	0	0
DW-63-445.prefetch	secondary	true	2086542672	Species	Homo sapiens	Eukaryota	d__Eukaryota;p__Chordata;c__Mammalia;o__Primates;f__Hominidae;g__Homo;s__Homo sapiens	Blast	Bases	0	0	226	84763	8.67452	0.0931723	0	0
DW-63-445.prefetch	secondary	true	2086542672	Species	Homo sapiens	Eukaryota	d__Eukaryota;p__Chordata;c__Mammalia;o__Primates;f__Hominidae;g__Homo;s__Homo sapiens	Kraken2	Sequence	792116	12240.7	0	0	0	88.0401	0	0
DW-63-445.prefetch	secondary	true	2086542672	Species	Homo sapiens	Eukaryota	d__Eukaryota;p__Chordata;c__Mammalia;o__Primates;f__Hominidae;g__Homo;s__Homo sapiens	Metabuli	Sequence	749266	11578.5	0	0	0	83.2775	0	0
DW-63-445.prefetch	secondary	true	2086542672	Species	Homo sapiens	Eukaryota	d__Eukaryota;p__Chordata;c__Mammalia;o__Primates;f__Hominidae;g__Homo;s__Homo sapiens	Ganon2	Sequence	815910	12608.3	0	0	0	90.6847	0	0
DW-63-446.prefetch	primary	true	2086542672	Species	Homo sapiens	Eukaryota	d__Eukaryota;p__Chordata;c__Mammalia;o__Primates;f__Hominidae;g__Homo;s__Homo sapiens	Blast	Bases	0	0	14	4777	3.16797	0.0220224	0	0
DW-63-446.prefetch	primary	true	2086542672	Species	Homo sapiens	Eukaryota	d__Eukaryota;p__Chordata;c__Mammalia;o__Primates;f__Hominidae;g__Homo;s__Homo sapiens	Kraken2	Sequence	165522	16575.2	0	0	0	82.1718	0	0
DW-63-446.prefetch	primary	true	2086542672	Species	Homo sapiens	Eukaryota	d__Eukaryota;p__Chordata;c__Mammalia;o__Primates;f__Hominidae;g__Homo;s__Homo sapiens	Metabuli	Sequence	159102	15932.3	0	0	0	78.9847	0	0
DW-63-446.prefetch	primary	true	2086542672	Species	Homo sapiens	Eukaryota	d__Eukaryota;p__Chordata;c__Mammalia;o__Primates;f__Hominidae;g__Homo;s__Homo sapiens	Ganon2	Sequence	168374	16860.8	0	0	0	83.5877	0	0
DW-63-446.prefetch	secondary	true	604153537	Species	Lamprocystis purpurea	Bacteria	d__Bacteria;p__Pseudomonadota;c__Gammaproteobacteria;o__Chromatiales;f__Chromatiaceae;g__Lamprocystis;s__Lamprocystis purpurea	Kraken2	Sequence	40	4.00555	0	0	0	0.0198576	0	0
DW-63-446.prefetch	secondary	true	604153537	Species	Lamprocystis purpurea	Bacteria	d__Bacteria;p__Pseudomonadota;c__Gammaproteobacteria;o__Chromatiales;f__Chromatiaceae;g__Lamprocystis;s__Lamprocystis purpurea	Metabuli	Sequence	40	4.00555	0	0	0	0.0198576	0	0
DW-63-446.prefetch	secondary	true	604153537	Species	Lamprocystis purpurea	Bacteria	d__Bacteria;p__Pseudomonadota;c__Gammaproteobacteria;o__Chromatiales;f__Chromatiaceae;g__Lamprocystis;s__Lamprocystis purpurea	Ganon2	Sequence	58	5.80805	0	0	0	0.0287936	0	0
DW-63-446.prefetch	secondary	true	2086542672	Species	Homo sapiens	Eukaryota	d__Eukaryota;p__Chordata;c__Mammalia;o__Primates;f__Hominidae;g__Homo;s__Homo sapiens	Blast	Bases	0	0	14	4777	3.16797	0.0220224	0	0
DW-63-446.prefetch	secondary	true	2086542672	Species	Homo sapiens	Eukaryota	d__Eukaryota;p__Chordata;c__Mammalia;o__Primates;f__Hominidae;g__Homo;s__Homo sapiens	Kraken2	Sequence	165522	16575.2	0	0	0	82.1718	0	0
DW-63-446.prefetch	secondary	true	2086542672	Species	Homo sapiens	Eukaryota	d__Eukaryota;p__Chordata;c__Mammalia;o__Primates;f__Hominidae;g__Homo;s__Homo sapiens	Metabuli	Sequence	159102	15932.3	0	0	0	78.9847	0	0
DW-63-446.prefetch	secondary	true	2086542672	Species	Homo sapiens	Eukaryota	d__Eukaryota;p__Chordata;c__Mammalia;o__Primates;f__Hominidae;g__Homo;s__Homo sapiens	Ganon2	Sequence	168374	16860.8	0	0	0	83.5877	0	0
DW-63-447.prefetch	secondary	false	2078073032	Species	Lactococcus cremoris	Bacteria	d__Bacteria;p__Bacillota;c__Bacilli;o__Lactobacillales;f__Streptococcaceae;g__Lactococcus;s__Lactococcus cremoris	Kraken2	Sequence	40	5.86982	0	0	0	0.0439802	0	0
DW-63-447.prefetch	secondary	false	2078073032	Species	Lactococcus cremoris	Bacteria	d__Bacteria;p__Bacillota;c__Bacilli;o__Lactobacillales;f__Streptococcaceae;g__Lactococcus;s__Lactococcus cremoris	Metabuli	Sequence	40	5.86982	0	0	0	0.0439802	0	0
DW-63-447.prefetch	secondary	false	2078073032	Species	Lactococcus cremoris	Bacteria	d__Bacteria;p__Bacillota;c__Bacilli;o__Lactobacillales;f__Streptococcaceae;g__Lactococcus;s__Lactococcus cremoris	Ganon2	Sequence	72	10.5657	0	0	0	0.0791644	0	0
DW-63-447.prefetch	primary	true	2086542672	Species	Homo sapiens	Eukaryota	d__Eukaryota;p__Chordata;c__Mammalia;o__Primates;f__Hominidae;g__Homo;s__Homo sapiens	Blast	Bases	0	0	2	507	0.492715	0.00556419	0	0
DW-63-447.prefetch	primary	true	2086542672	Species	Homo sapiens	Eukaryota	d__Eukaryota;p__Chordata;c__Mammalia;o__Primates;f__Hominidae;g__Homo;s__Homo sapiens	Kraken2	Sequence	65546	9618.59	0	0	0	72.0682	0	0
DW-63-447.prefetch	primary	true	2086542672	Species	Homo sapiens	Eukaryota	d__Eukaryota;p__Chordata;c__Mammalia;o__Primates;f__Hominidae;g__Homo;s__Homo sapiens	Metabuli	Sequence	62426	9160.74	0	0	0	68.6377	0	0
DW-63-447.prefetch	primary	true	2086542672	Species	Homo sapiens	Eukaryota	d__Eukaryota;p__Chordata;c__Mammalia;o__Primates;f__Hominidae;g__Homo;s__Homo sapiens	Ganon2	Sequence	66952	9824.91	0	0	0	73.6141	0	0
DW-63-447.prefetch	secondary	true	2086542672	Species	Homo sapiens	Eukaryota	d__Eukaryota;p__Chordata;c__Mammalia;o__Primates;f__Hominidae;g__Homo;s__Homo sapiens	Blast	Bases	0	0	2	507	0.492715	0.00556419	0	0
DW-63-447.prefetch	secondary	true	2086542672	Species	Homo sapiens	Eukaryota	d__Eukaryota;p__Chordata;c__Mammalia;o__Primates;f__Hominidae;g__Homo;s__Homo sapiens	Kraken2	Sequence	65546	9618.59	0	0	0	72.0682	0	0
DW-63-447.prefetch	secondary	true	2086542672	Species	Homo sapiens	Eukaryota	d__Eukaryota;p__Chordata;c__Mammalia;o__Primates;f__Hominidae;g__Homo;s__Homo sapiens	Metabuli	Sequence	62426	9160.74	0	0	0	68.6377	0	0
DW-63-447.prefetch	secondary	true	2086542672	Species	Homo sapiens	Eukaryota	d__Eukaryota;p__Chordata;c__Mammalia;o__Primates;f__Hominidae;g__Homo;s__Homo sapiens	Ganon2	Sequence	66952	9824.91	0	0	0	73.6141	0	0
DW-63-447.prefetch	secondary	true	554228685	Species	Lactococcus lactis	Bacteria	d__Bacteria;p__Bacillota;c__Bacilli;o__Lactobacillales;f__Streptococcaceae;g__Lactococcus;s__Lactococcus lactis	Kraken2	Sequence	48	7.04379	0	0	0	0.0527763	0	0
DW-63-447.prefetch	secondary	true	554228685	Species	Lactococcus lactis	Bacteria	d__Bacteria;p__Bacillota;c__Bacilli;o__Lactobacillales;f__Streptococcaceae;g__Lactococcus;s__Lactococcus lactis	Metabuli	Sequence	48	7.04379	0	0	0	0.0527763	0	0
DW-63-447.prefetch	secondary	true	554228685	Species	Lactococcus lactis	Bacteria	d__Bacteria;p__Bacillota;c__Bacilli;o__Lactobacillales;f__Streptococcaceae;g__Lactococcus;s__Lactococcus lactis	Ganon2	Sequence	38	5.57633	0	0	0	0.0417812	0	0
DW-63-448.prefetch	primary	true	2086542672	Species	Homo sapiens	Eukaryota	d__Eukaryota;p__Chordata;c__Mammalia;o__Primates;f__Hominidae;g__Homo;s__Homo sapiens	Blast	Bases	0	0	21	7578	2.84797	0.0476567	0	0
DW-63-448.prefetch	primary	true	2086542672	Species	Homo sapiens	Eukaryota	d__Eukaryota;p__Chordata;c__Mammalia;o__Primates;f__Hominidae;g__Homo;s__Homo sapiens	Kraken2	Sequence	115006	6526.47	0	0	0	81.1124	0	0
DW-63-448.prefetch	primary	true	2086542672	Species	Homo sapiens	Eukaryota	d__Eukaryota;p__Chordata;c__Mammalia;o__Primates;f__Hominidae;g__Homo;s__Homo sapiens	Metabuli	Sequence	108612	6163.62	0	0	0	76.6028	0	0
DW-63-448.prefetch	primary	true	2086542672	Species	Homo sapiens	Eukaryota	d__Eukaryota;p__Chordata;c__Mammalia;o__Primates;f__Hominidae;g__Homo;s__Homo sapiens	Ganon2	Sequence	116676	6621.25	0	0	0	82.2902	0	0
DW-63-448.prefetch	secondary	true	2086542672	Species	Homo sapiens	Eukaryota	d__Eukaryota;p__Chordata;c__Mammalia;o__Primates;f__Hominidae;g__Homo;s__Homo sapiens	Blast	Bases	0	0	21	7578	2.84797	0.0476567	0	0
DW-63-448.prefetch	secondary	true	2086542672	Species	Homo sapiens	Eukaryota	d__Eukaryota;p__Chordata;c__Mammalia;o__Primates;f__Hominidae;g__Homo;s__Homo sapiens	Kraken2	Sequence	115006	6526.47	0	0	0	81.1124	0	0
DW-63-448.prefetch	secondary	true	2086542672	Species	Homo sapiens	Eukaryota	d__Eukaryota;p__Chordata;c__Mammalia;o__Primates;f__Hominidae;g__Homo;s__Homo sapiens	Metabuli	Sequence	108612	6163.62	0	0	0	76.6028	0	0
DW-63-448.prefetch	secondary	true	2086542672	Species	Homo sapiens	Eukaryota	d__Eukaryota;p__Chordata;c__Mammalia;o__Primates;f__Hominidae;g__Homo;s__Homo sapiens	Ganon2	Sequence	116676	6621.25	0	0	0	82.2902	0	0
DW-63-449.prefetch	primary	false	1556502021	Species	Corynebacterium sp022346005	Bacteria	d__Bacteria;p__Actinomycetota;c__Actinomycetes;o__Mycobacteriales;f__Mycobacteriaceae;g__Corynebacterium;s__Corynebacterium sp022346005	Kraken2	Sequence	178	11.3022	0	0	0	0.13095	0	0
DW-63-449.prefetch	primary	false	1556502021	Species	Corynebacterium sp022346005	Bacteria	d__Bacteria;p__Actinomycetota;c__Actinomycetes;o__Mycobacteriales;f__Mycobacteriaceae;g__Corynebacterium;s__Corynebacterium sp022346005	Metabuli	Sequence	182	11.5562	0	0	0	0.133892	0	0
DW-63-449.prefetch	primary	false	1556502021	Species	Corynebacterium sp022346005	Bacteria	d__Bacteria;p__Actinomycetota;c__Actinomycetes;o__Mycobacteriales;f__Mycobacteriaceae;g__Corynebacterium;s__Corynebacterium sp022346005	Ganon2	Sequence	278	17.6518	0	0	0	0.204517	0	0
DW-63-449.prefetch	secondary	false	1148462192	Species	Corynebacterium sp000478175	Bacteria	d__Bacteria;p__Actinomycetota;c__Actinomycetes;o__Mycobacteriales;f__Mycobacteriaceae;g__Corynebacterium;s__Corynebacterium sp000478175	Kraken2	Sequence	144	9.14336	0	0	0	0.105937	0	0
DW-63-449.prefetch	secondary	false	1148462192	Species	Corynebacterium sp000478175	Bacteria	d__Bacteria;p__Actinomycetota;c__Actinomycetes;o__Mycobacteriales;f__Mycobacteriaceae;g__Corynebacterium;s__Corynebacterium sp000478175	Metabuli	Sequence	116	7.36548	0	0	0	0.085338	0	0
DW-63-449.prefetch	secondary	false	1148462192	Species	Corynebacterium sp000478175	Bacteria	d__Bacteria;p__Actinomycetota;c__Actinomycetes;o__Mycobacteriales;f__Mycobacteriaceae;g__Corynebacterium;s__Corynebacterium sp000478175	Ganon2	Sequence	158	10.0323	0	0	0	0.116236	0	0
DW-63-449.prefetch	secondary	false	997602523	Species	Corynebacterium propinquum	Bacteria	d__Bacteria;p__Actinomycetota;c__Actinomycetes;o__Mycobacteriales;f__Mycobacteriaceae;g__Corynebacterium;s__Corynebacterium propinquum	Kraken2	Sequence	72	4.57168	0	0	0	0.0529684	0	0
DW-63-449.prefetch	secondary	false	997602523	Species	Corynebacterium propinquum	Bacteria	d__Bacteria;p__Actinomycetota;c__Actinomycetes;o__Mycobacteriales;f__Mycobacteriaceae;g__Corynebacterium;s__Corynebacterium propinquum	Metabuli	Sequence	66	4.19071	0	0	0	0.0485544	0	0
DW-63-449.prefetch	secondary	false	997602523	Species	Corynebacterium propinquum	Bacteria	d__Bacteria;p__Actinomycetota;c__Actinomycetes;o__Mycobacteriales;f__Mycobacteriaceae;g__Corynebacterium;s__Corynebacterium propinquum	Ganon2	Sequence	76	4.82566	0	0	0	0.0559111	0	0
DW-63-449.prefetch	target	false	2067353393	Species	Betapolyomavirus macacae	Viruses	d__Viruses;p__Cossaviricota;c__Papovaviricetes;o__Sepolyvirales;f__Polyomaviridae;g__Betapolyomavirus;s__Betapolyomavirus macacae	Vircov	Sequence	5	0.0917327	0	0	0	0.000176373	1	0
DW-63-449.prefetch	target	false	2067353393	Species	Betapolyomavirus macacae	Viruses	d__Viruses;p__Cossaviricota;c__Papovaviricetes;o__Sepolyvirales;f__Polyomaviridae;g__Betapolyomavirus;s__Betapolyomavirus macacae	Kraken2	Sequence	2	0.0366931	0	0	0	7.05493e-05	1	0
DW-63-449.prefetch	target	false	2067353393	Species	Betapolyomavirus macacae	Viruses	d__Viruses;p__Cossaviricota;c__Papovaviricetes;o__Sepolyvirales;f__Polyomaviridae;g__Betapolyomavirus;s__Betapolyomavirus macacae	Ganon2	Sequence	4	0.0733862	0	0	0	0.000141099	1	0
DW-63-449.prefetch	primary	true	2086542672	Species	Homo sapiens	Eukaryota	d__Eukaryota;p__Chordata;c__Mammalia;o__Primates;f__Hominidae;g__Homo;s__Homo sapiens	Blast	Bases	0	0	10	3495	1.46965	0.0224279	0	0
DW-63-449.prefetch	primary	true	2086542672	Species	Homo sapiens	Eukaryota	d__Eukaryota;p__Chordata;c__Mammalia;o__Primates;f__Hominidae;g__Homo;s__Homo sapiens	Kraken2	Sequence	115860	7356.59	0	0	0	85.235	0	0
DW-63-449.prefetch	primary	true	2086542672	Species	Homo sapiens	Eukaryota	d__Eukaryota;p__Chordata;c__Mammalia;o__Primates;f__Hominidae;g__Homo;s__Homo sapiens	Metabuli	Sequence	109600	6959.11	0	0	0	80.6297	0	0
DW-63-449.prefetch	primary	true	2086542672	Species	Homo sapiens	Eukaryota	d__Eukaryota;p__Chordata;c__Mammalia;o__Primates;f__Hominidae;g__Homo;s__Homo sapiens	Ganon2	Sequence	117230	7443.58	0	0	0	86.2429	0	0
DW-63-449.prefetch	secondary	true	93346554	Species	Cutibacterium granulosum	Bacteria	d__Bacteria;p__Actinomycetota;c__Actinomycetes;o__Propionibacteriales;f__Propionibacteriaceae;g__Cutibacterium;s__Cutibacterium granulosum	Kraken2	Sequence	68	4.3177	0	0	0	0.0500257	0	0
DW-63-449.prefetch	secondary	true	93346554	Species	Cutibacterium granulosum	Bacteria	d__Bacteria;p__Actinomycetota;c__Actinomycetes;o__Propionibacteriales;f__Propionibacteriaceae;g__Cutibacterium;s__Cutibacterium granulosum	Metabuli	Sequence	68	4.3177	0	0	0	0.0500257	0	0
DW-63-449.prefetch	secondary	true	93346554	Species	Cutibacterium granulosum	Bacteria	d__Bacteria;p__Actinomycetota;c__Actinomycetes;o__Propionibacteriales;f__Propionibacteriaceae;g__Cutibacterium;s__Cutibacterium granulosum	Ganon2	Sequence	64	4.06371	0	0	0	0.0470831	0	0
DW-63-449.prefetch	secondary	true	1295317147	Species	Staphylococcus epidermidis	Bacteria	d__Bacteria;p__Bacillota;c__Bacilli;o__Staphylococcales;f__Staphylococcaceae;g__Staphylococcus;s__Staphylococcus epidermidis	Kraken2	Sequence	144	9.14336	0	0	0	0.105937	0	0
DW-63-449.prefetch	secondary	true	1295317147	Species	Staphylococcus epidermidis	Bacteria	d__Bacteria;p__Bacillota;c__Bacilli;o__Staphylococcales;f__Staphylococcaceae;g__Staphylococcus;s__Staphylococcus epidermidis	Metabuli	Sequence	144	9.14336	0	0	0	0.105937	0	0
DW-63-449.prefetch	secondary	true	1295317147	Species	Staphylococcus epidermidis	Bacteria	d__Bacteria;p__Bacillota;c__Bacilli;o__Staphylococcales;f__Staphylococcaceae;g__Staphylococcus;s__Staphylococcus epidermidis	Ganon2	Sequence	150	9.52433	0	0	0	0.110351	0	0
DW-63-449.prefetch	secondary	true	2086542672	Species	Homo sapiens	Eukaryota	d__Eukaryota;p__Chordata;c__Mammalia;o__Primates;f__Hominidae;g__Homo;s__Homo sapiens	Blast	Bases	0	0	10	3495	1.46965	0.0224279	0	0
DW-63-449.prefetch	secondary	true	2086542672	Species	Homo sapiens	Eukaryota	d__Eukaryota;p__Chordata;c__Mammalia;o__Primates;f__Hominidae;g__Homo;s__Homo sapiens	Kraken2	Sequence	115860	7356.59	0	0	0	85.235	0	0
DW-63-449.prefetch	secondary	true	2086542672	Species	Homo sapiens	Eukaryota	d__Eukaryota;p__Chordata;c__Mammalia;o__Primates;f__Hominidae;g__Homo;s__Homo sapiens	Metabuli	Sequence	109600	6959.11	0	0	0	80.6297	0	0
DW-63-449.prefetch	secondary	true	2086542672	Species	Homo sapiens	Eukaryota	d__Eukaryota;p__Chordata;c__Mammalia;o__Primates;f__Hominidae;g__Homo;s__Homo sapiens	Ganon2	Sequence	117230	7443.58	0	0	0	86.2429	0	0
DW-63-453.prefetch	secondary	true	1607441786	Species	Acetatifactor sp947385725	Bacteria	d__Bacteria;p__Bacillota_A;c__Clostridia;o__Lachnospirales;f__Lachnospiraceae;g__Acetatifactor;s__Acetatifactor sp947385725	Kraken2	Sequence	410	6.09864	0	0	0	0.0217759	0	0
DW-63-453.prefetch	secondary	true	1607441786	Species	Acetatifactor sp947385725	Bacteria	d__Bacteria;p__Bacillota_A;c__Clostridia;o__Lachnospirales;f__Lachnospiraceae;g__Acetatifactor;s__Acetatifactor sp947385725	Metabuli	Sequence	934	13.893	0	0	0	0.0496066	0	0
DW-63-453.prefetch	secondary	true	1607441786	Species	Acetatifactor sp947385725	Bacteria	d__Bacteria;p__Bacillota_A;c__Clostridia;o__Lachnospirales;f__Lachnospiraceae;g__Acetatifactor;s__Acetatifactor sp947385725	Ganon2	Sequence	630	9.37108	0	0	0	0.0334606	0	0
DW-63-453.prefetch	secondary	true	1051138500	Species	N074bin45 sp913009915	Bacteria	d__Bacteria;p__Gemmatimonadota;c__Gemmatimonadetes;o__Gemmatimonadales;f__GWC2-71-9;g__N074bin45;s__N074bin45 sp913009915	Kraken2	Sequence	348	5.17641	0	0	0	0.018483	0	0
DW-63-453.prefetch	secondary	true	1051138500	Species	N074bin45 sp913009915	Bacteria	d__Bacteria;p__Gemmatimonadota;c__Gemmatimonadetes;o__Gemmatimonadales;f__GWC2-71-9;g__N074bin45;s__N074bin45 sp913009915	Metabuli	Sequence	536	7.97285	0	0	0	0.028468	0	0
DW-63-453.prefetch	secondary	true	1051138500	Species	N074bin45 sp913009915	Bacteria	d__Bacteria;p__Gemmatimonadota;c__Gemmatimonadetes;o__Gemmatimonadales;f__GWC2-71-9;g__N074bin45;s__N074bin45 sp913009915	Ganon2	Sequence	4376	65.0918	0	0	0	0.232418	0	0
DW-63-453.prefetch	secondary	true	114338952	Species	PNKE01 sp003487005	Bacteria	d__Bacteria;p__Acidobacteriota;c__Terriglobia;o__Bryobacterales;f__Bryobacteraceae;g__PNKE01;s__PNKE01 sp003487005	Kraken2	Sequence	346	5.14666	0	0	0	0.0183767	0	0
DW-63-453.prefetch	secondary	true	114338952	Species	PNKE01 sp003487005	Bacteria	d__Bacteria;p__Acidobacteriota;c__Terriglobia;o__Bryobacterales;f__Bryobacteraceae;g__PNKE01;s__PNKE01 sp003487005	Metabuli	Sequence	1094	16.273	0	0	0	0.0581045	0	0
DW-63-453.prefetch	secondary	true	114338952	Species	PNKE01 sp003487005	Bacteria	d__Bacteria;p__Acidobacteriota;c__Terriglobia;o__Bryobacterales;f__Bryobacteraceae;g__PNKE01;s__PNKE01 sp003487005	Ganon2	Sequence	8550	127.179	0	0	0	0.454108	0	0
DW-63-453.prefetch	secondary	true	2110077431	Species	JAGOOR01 sp937920005	Bacteria	d__Bacteria;p__Patescibacteria;c__JAEDAM01;o__BD1-5;f__JAGOOR01;g__JAGOOR01;s__JAGOOR01 sp937920005	Kraken2	Sequence	868	12.9113	0	0	0	0.0461012	0	0
DW-63-453.prefetch	secondary	true	2110077431	Species	JAGOOR01 sp937920005	Bacteria	d__Bacteria;p__Patescibacteria;c__JAEDAM01;o__BD1-5;f__JAGOOR01;g__JAGOOR01;s__JAGOOR01 sp937920005	Metabuli	Sequence	1174	17.4629	0	0	0	0.0623535	0	0
DW-63-453.prefetch	secondary	true	2110077431	Species	JAGOOR01 sp937920005	Bacteria	d__Bacteria;p__Patescibacteria;c__JAEDAM01;o__BD1-5;f__JAGOOR01;g__JAGOOR01;s__JAGOOR01 sp937920005	Ganon2	Sequence	256	3.80793	0	0	0	0.0135967	0	0
DW-63-453.prefetch	secondary	true	1050343969	Species	Phenylobacterium sp937910255	Bacteria	d__Bacteria;p__Pseudomonadota;c__Alphaproteobacteria;o__Caulobacterales;f__Caulobacteraceae;g__Phenylobacterium;s__Phenylobacterium sp937910255	Kraken2	Sequence	562	8.3596	0	0	0	0.0298489	0	0
DW-63-453.prefetch	secondary	true	1050343969	Species	Phenylobacterium sp937910255	Bacteria	d__Bacteria;p__Pseudomonadota;c__Alphaproteobacteria;o__Caulobacterales;f__Caulobacteraceae;g__Phenylobacterium;s__Phenylobacterium sp937910255	Metabuli	Sequence	612	9.10333	0	0	0	0.0325045	0	0
DW-63-453.prefetch	secondary	true	1050343969	Species	Phenylobacterium sp937910255	Bacteria	d__Bacteria;p__Pseudomonadota;c__Alphaproteobacteria;o__Caulobacterales;f__Caulobacteraceae;g__Phenylobacterium;s__Phenylobacterium sp937910255	Ganon2	Sequence	328	4.87891	0	0	0	0.0174207	0	0
DW-63-453.prefetch	secondary	true	2018098919	Species	W3P20-009 sp937892095	Bacteria	d__Bacteria;p__Bacteroidota;c__Bacteroidia;o__Bacteroidales;f__Marinilabiliaceae;g__W3P20-009;s__W3P20-009 sp937892095	Kraken2	Sequence	490	7.28862	0	0	0	0.0260249	0	0
DW-63-453.prefetch	secondary	true	2018098919	Species	W3P20-009 sp937892095	Bacteria	d__Bacteria;p__Bacteroidota;c__Bacteroidia;o__Bacteroidales;f__Marinilabiliaceae;g__W3P20-009;s__W3P20-009 sp937892095	Metabuli	Sequence	978	14.5475	0	0	0	0.0519435	0	0
DW-63-453.prefetch	secondary	true	2018098919	Species	W3P20-009 sp937892095	Bacteria	d__Bacteria;p__Bacteroidota;c__Bacteroidia;o__Bacteroidales;f__Marinilabiliaceae;g__W3P20-009;s__W3P20-009 sp937892095	Ganon2	Sequence	1028	15.2912	0	0	0	0.0545991	0	0
DW-63-453.prefetch	secondary	true	856425337	Species	SZUA-232 sp937900165	Bacteria	d__Bacteria;p__Actinomycetota;c__Acidimicrobiia;o__UBA5794;f__Spongiisociaceae;g__SZUA-232;s__SZUA-232 sp937900165	Kraken2	Sequence	516	7.67536	0	0	0	0.0274058	0	0
DW-63-453.prefetch	secondary	true	856425337	Species	SZUA-232 sp937900165	Bacteria	d__Bacteria;p__Actinomycetota;c__Acidimicrobiia;o__UBA5794;f__Spongiisociaceae;g__SZUA-232;s__SZUA-232 sp937900165	Metabuli	Sequence	778	11.5725	0	0	0	0.0413211	0	0
DW-63-453.prefetch	secondary	true	856425337	Species	SZUA-232 sp937900165	Bacteria	d__Bacteria;p__Actinomycetota;c__Acidimicrobiia;o__UBA5794;f__Spongiisociaceae;g__SZUA-232;s__SZUA-232 sp937900165	Ganon2	Sequence	618	9.19258	0	0	0	0.0328232	0	0
DW-63-453.prefetch	secondary	true	1018419827	Species	UBA2284 sp937983315	Bacteria	d__Bacteria;p__Bacillota_I;c__Bacilli_A;o__Acholeplasmatales;f__Acholeplasmataceae;g__UBA2284;s__UBA2284 sp937983315	Kraken2	Sequence	282	4.19467	0	0	0	0.0149776	0	0
DW-63-453.prefetch	secondary	true	1018419827	Species	UBA2284 sp937983315	Bacteria	d__Bacteria;p__Bacillota_I;c__Bacilli_A;o__Acholeplasmatales;f__Acholeplasmataceae;g__UBA2284;s__UBA2284 sp937983315	Metabuli	Sequence	324	4.81941	0	0	0	0.0172083	0	0
DW-63-453.prefetch	secondary	true	1018419827	Species	UBA2284 sp937983315	Bacteria	d__Bacteria;p__Bacillota_I;c__Bacilli_A;o__Acholeplasmatales;f__Acholeplasmataceae;g__UBA2284;s__UBA2284 sp937983315	Ganon2	Sequence	3090	45.9629	0	0	0	0.164116	0	0
DW-63-453.prefetch	secondary	true	1358369151	Species	Streptococcus parasanguinis_G	Bacteria	d__Bacteria;p__Bacillota;c__Bacilli;o__Lactobacillales;f__Streptococcaceae;g__Streptococcus;s__Streptococcus parasanguinis_G	Kraken2	Sequence	1366	20.3189	0	0	0	0.072551	0	0
DW-63-453.prefetch	secondary	true	1358369151	Species	Streptococcus parasanguinis_G	Bacteria	d__Bacteria;p__Bacillota;c__Bacilli;o__Lactobacillales;f__Streptococcaceae;g__Streptococcus;s__Streptococcus parasanguinis_G	Metabuli	Sequence	238	3.54019	0	0	0	0.0126407	0	0
DW-63-453.prefetch	secondary	true	1358369151	Species	Streptococcus parasanguinis_G	Bacteria	d__Bacteria;p__Bacillota;c__Bacilli;o__Lactobacillales;f__Streptococcaceae;g__Streptococcus;s__Streptococcus parasanguinis_G	Ganon2	Sequence	746	11.0965	0	0	0	0.0396215	0	0
DW-63-454.prefetch	primary	true	2018098919	Species	W3P20-009 sp937892095	Bacteria	d__Bacteria;p__Bacteroidota;c__Bacteroidia;o__Bacteroidales;f__Marinilabiliaceae;g__W3P20-009;s__W3P20-009 sp937892095	Kraken2	Sequence	636	11.2432	0	0	0	0.021998	0	0
DW-63-454.prefetch	primary	true	2018098919	Species	W3P20-009 sp937892095	Bacteria	d__Bacteria;p__Bacteroidota;c__Bacteroidia;o__Bacteroidales;f__Marinilabiliaceae;g__W3P20-009;s__W3P20-009 sp937892095	Metabuli	Sequence	858	15.1678	0	0	0	0.0296765	0	0
DW-63-454.prefetch	primary	true	2018098919	Species	W3P20-009 sp937892095	Bacteria	d__Bacteria;p__Bacteroidota;c__Bacteroidia;o__Bacteroidales;f__Marinilabiliaceae;g__W3P20-009;s__W3P20-009 sp937892095	Ganon2	Sequence	850	15.0263	0	0	0	0.0293998	0	0
DW-63-454.prefetch	secondary	true	1050343969	Species	Phenylobacterium sp937910255	Bacteria	d__Bacteria;p__Pseudomonadota;c__Alphaproteobacteria;o__Caulobacterales;f__Caulobacteraceae;g__Phenylobacterium;s__Phenylobacterium sp937910255	Kraken2	Sequence	602	10.6422	0	0	0	0.020822	0	0
DW-63-454.prefetch	secondary	true	1050343969	Species	Phenylobacterium sp937910255	Bacteria	d__Bacteria;p__Pseudomonadota;c__Alphaproteobacteria;o__Caulobacterales;f__Caulobacteraceae;g__Phenylobacterium;s__Phenylobacterium sp937910255	Metabuli	Sequence	374	6.61159	0	0	0	0.0129359	0	0
DW-63-454.prefetch	secondary	true	1050343969	Species	Phenylobacterium sp937910255	Bacteria	d__Bacteria;p__Pseudomonadota;c__Alphaproteobacteria;o__Caulobacterales;f__Caulobacteraceae;g__Phenylobacterium;s__Phenylobacterium sp937910255	Ganon2	Sequence	560	9.8997	0	0	0	0.0193693	0	0
DW-63-454.prefetch	secondary	true	767660504	Species	Streptococcus mitis_DE	Bacteria	d__Bacteria;p__Bacillota;c__Bacilli;o__Lactobacillales;f__Streptococcaceae;g__Streptococcus;s__Streptococcus mitis_DE	Kraken2	Sequence	2288	40.4474	0	0	0	0.0791375	0	0
DW-63-454.prefetch	secondary	true	767660504	Species	Streptococcus mitis_DE	Bacteria	d__Bacteria;p__Bacillota;c__Bacilli;o__Lactobacillales;f__Streptococcaceae;g__Streptococcus;s__Streptococcus mitis_DE	Metabuli	Sequence	268	4.73771	0	0	0	0.0092696	0	0
DW-63-454.prefetch	secondary	true	767660504	Species	Streptococcus mitis_DE	Bacteria	d__Bacteria;p__Bacillota;c__Bacilli;o__Lactobacillales;f__Streptococcaceae;g__Streptococcus;s__Streptococcus mitis_DE	Ganon2	Sequence	658	11.6322	0	0	0	0.0227589	0	0
DW-63-454.prefetch	secondary	true	626074519	Species	CAJVYJ01 sp913009475	Bacteria	d__Bacteria;p__Actinomycetota;c__CAJVYJ01;o__CAJVYJ01;f__CAJVYJ01;g__CAJVYJ01;s__CAJVYJ01 sp913009475	Kraken2	Sequence	478	8.4501	0	0	0	0.0165331	0	0
DW-63-454.prefetch	secondary	true	626074519	Species	CAJVYJ01 sp913009475	Bacteria	d__Bacteria;p__Actinomycetota;c__CAJVYJ01;o__CAJVYJ01;f__CAJVYJ01;g__CAJVYJ01;s__CAJVYJ01 sp913009475	Metabuli	Sequence	288	5.09128	0	0	0	0.00996136	0	0
DW-63-454.prefetch	secondary	true	626074519	Species	CAJVYJ01 sp913009475	Bacteria	d__Bacteria;p__Actinomycetota;c__CAJVYJ01;o__CAJVYJ01;f__CAJVYJ01;g__CAJVYJ01;s__CAJVYJ01 sp913009475	Ganon2	Sequence	190	3.35883	0	0	0	0.00657173	0	0
DW-63-454.prefetch	secondary	true	1051138500	Species	N074bin45 sp913009915	Bacteria	d__Bacteria;p__Gemmatimonadota;c__Gemmatimonadetes;o__Gemmatimonadales;f__GWC2-71-9;g__N074bin45;s__N074bin45 sp913009915	Kraken2	Sequence	340	6.01053	0	0	0	0.0117599	0	0
DW-63-454.prefetch	secondary	true	1051138500	Species	N074bin45 sp913009915	Bacteria	d__Bacteria;p__Gemmatimonadota;c__Gemmatimonadetes;o__Gemmatimonadales;f__GWC2-71-9;g__N074bin45;s__N074bin45 sp913009915	Metabuli	Sequence	508	8.98044	0	0	0	0.0175707	0	0
DW-63-454.prefetch	secondary	true	1051138500	Species	N074bin45 sp913009915	Bacteria	d__Bacteria;p__Gemmatimonadota;c__Gemmatimonadetes;o__Gemmatimonadales;f__GWC2-71-9;g__N074bin45;s__N074bin45 sp913009915	Ganon2	Sequence	3578	63.252	0	0	0	0.123756	0	0
DW-63-454.prefetch	secondary	true	1607441786	Species	Acetatifactor sp947385725	Bacteria	d__Bacteria;p__Bacillota_A;c__Clostridia;o__Lachnospirales;f__Lachnospiraceae;g__Acetatifactor;s__Acetatifactor sp947385725	Kraken2	Sequence	396	7.0005	0	0	0	0.0136969	0	0
DW-63-454.prefetch	secondary	true	1607441786	Species	Acetatifactor sp947385725	Bacteria	d__Bacteria;p__Bacillota_A;c__Clostridia;o__Lachnospirales;f__Lachnospiraceae;g__Acetatifactor;s__Acetatifactor sp947385725	Metabuli	Sequence	1206	21.3197	0	0	0	0.0417132	0	0
DW-63-454.prefetch	secondary	true	1607441786	Species	Acetatifactor sp947385725	Bacteria	d__Bacteria;p__Bacillota_A;c__Clostridia;o__Lachnospirales;f__Lachnospiraceae;g__Acetatifactor;s__Acetatifactor sp947385725	Ganon2	Sequence	5864	103.664	0	0	0	0.202824	0	0
DW-63-454.prefetch	secondary	true	1622920164	Species	CALBTQ01 sp937967875	Bacteria	d__Bacteria;p__Lernaellota;c__Lernaellaia;o__Lernaellales;f__Lernaellaceae;g__CALBTQ01;s__CALBTQ01 sp937967875	Kraken2	Sequence	936	16.5466	0	0	0	0.0323744	0	0
DW-63-454.prefetch	secondary	true	1622920164	Species	CALBTQ01 sp937967875	Bacteria	d__Bacteria;p__Lernaellota;c__Lernaellaia;o__Lernaellales;f__Lernaellaceae;g__CALBTQ01;s__CALBTQ01 sp937967875	Metabuli	Sequence	448	7.91976	0	0	0	0.0154954	0	0
DW-63-454.prefetch	secondary	true	1622920164	Species	CALBTQ01 sp937967875	Bacteria	d__Bacteria;p__Lernaellota;c__Lernaellaia;o__Lernaellales;f__Lernaellaceae;g__CALBTQ01;s__CALBTQ01 sp937967875	Ganon2	Sequence	2144	37.9017	0	0	0	0.0741568	0	0
DW-63-454.prefetch	secondary	true	856425337	Species	SZUA-232 sp937900165	Bacteria	d__Bacteria;p__Actinomycetota;c__Acidimicrobiia;o__UBA5794;f__Spongiisociaceae;g__SZUA-232;s__SZUA-232 sp937900165	Kraken2	Sequence	394	6.96515	0	0	0	0.0136277	0	0
DW-63-454.prefetch	secondary	true	856425337	Species	SZUA-232 sp937900165	Bacteria	d__Bacteria;p__Actinomycetota;c__Acidimicrobiia;o__UBA5794;f__Spongiisociaceae;g__SZUA-232;s__SZUA-232 sp937900165	Metabuli	Sequence	524	9.26329	0	0	0	0.0181241	0	0
DW-63-454.prefetch	secondary	true	856425337	Species	SZUA-232 sp937900165	Bacteria	d__Bacteria;p__Actinomycetota;c__Acidimicrobiia;o__UBA5794;f__Spongiisociaceae;g__SZUA-232;s__SZUA-232 sp937900165	Ganon2	Sequence	414	7.31871	0	0	0	0.0143195	0	0
DW-63-454.prefetch	secondary	true	1078775273	Species	JAEUMD01 sp937950105	Bacteria	d__Bacteria;p__Pseudomonadota;c__Alphaproteobacteria;o__Rhizobiales;f__Hyphomicrobiaceae;g__JAEUMD01;s__JAEUMD01 sp937950105	Kraken2	Sequence	176	3.11133	0	0	0	0.0060875	0	0
DW-63-454.prefetch	secondary	true	1078775273	Species	JAEUMD01 sp937950105	Bacteria	d__Bacteria;p__Pseudomonadota;c__Alphaproteobacteria;o__Rhizobiales;f__Hyphomicrobiaceae;g__JAEUMD01;s__JAEUMD01 sp937950105	Metabuli	Sequence	3490	61.6964	0	0	0	0.120712	0	0
DW-63-454.prefetch	secondary	true	1078775273	Species	JAEUMD01 sp937950105	Bacteria	d__Bacteria;p__Pseudomonadota;c__Alphaproteobacteria;o__Rhizobiales;f__Hyphomicrobiaceae;g__JAEUMD01;s__JAEUMD01 sp937950105	Ganon2	Sequence	3924	69.3686	0	0	0	0.135724	0	0
DW-63-454.prefetch	secondary	true	648309351	Species	CAG-269 sp947062645	Bacteria	d__Bacteria;p__Bacillota_A;c__Clostridia;o__TANB77;f__CAG-508;g__CAG-269;s__CAG-269 sp947062645	Kraken2	Sequence	3900	68.9444	0	0	0	0.134893	0	0
DW-63-454.prefetch	secondary	true	648309351	Species	CAG-269 sp947062645	Bacteria	d__Bacteria;p__Bacillota_A;c__Clostridia;o__TANB77;f__CAG-508;g__CAG-269;s__CAG-269 sp947062645	Metabuli	Sequence	174	3.07598	0	0	0	0.00601832	0	0
DW-63-454.prefetch	secondary	true	648309351	Species	CAG-269 sp947062645	Bacteria	d__Bacteria;p__Bacillota_A;c__Clostridia;o__TANB77;f__CAG-508;g__CAG-269;s__CAG-269 sp947062645	Ganon2	Sequence	756	13.3646	0	0	0	0.0261486	0	0
DW-63-454.prefetch	secondary	true	1018419827	Species	UBA2284 sp937983315	Bacteria	d__Bacteria;p__Bacillota_I;c__Bacilli_A;o__Acholeplasmatales;f__Acholeplasmataceae;g__UBA2284;s__UBA2284 sp937983315	Kraken2	Sequence	200	3.53561	0	0	0	0.00691761	0	0
DW-63-454.prefetch	secondary	true	1018419827	Species	UBA2284 sp937983315	Bacteria	d__Bacteria;p__Bacillota_I;c__Bacilli_A;o__Acholeplasmatales;f__Acholeplasmataceae;g__UBA2284;s__UBA2284 sp937983315	Metabuli	Sequence	2634	46.564	0	0	0	0.0911049	0	0
DW-63-454.prefetch	secondary	true	1018419827	Species	UBA2284 sp937983315	Bacteria	d__Bacteria;p__Bacillota_I;c__Bacilli_A;o__Acholeplasmatales;f__Acholeplasmataceae;g__UBA2284;s__UBA2284 sp937983315	Ganon2	Sequence	2402	42.4627	0	0	0	0.0830805	0	0
DW-63-454.prefetch	secondary	true	2110077431	Species	JAGOOR01 sp937920005	Bacteria	d__Bacteria;p__Patescibacteria;c__JAEDAM01;o__BD1-5;f__JAGOOR01;g__JAGOOR01;s__JAGOOR01 sp937920005	Kraken2	Sequence	1006	17.7841	0	0	0	0.0347956	0	0
DW-63-454.prefetch	secondary	true	2110077431	Species	JAGOOR01 sp937920005	Bacteria	d__Bacteria;p__Patescibacteria;c__JAEDAM01;o__BD1-5;f__JAGOOR01;g__JAGOOR01;s__JAGOOR01 sp937920005	Metabuli	Sequence	264	4.667	0	0	0	0.00913125	0	0
DW-63-454.prefetch	secondary	true	2110077431	Species	JAGOOR01 sp937920005	Bacteria	d__Bacteria;p__Patescibacteria;c__JAEDAM01;o__BD1-5;f__JAGOOR01;g__JAGOOR01;s__JAGOOR01 sp937920005	Ganon2	Sequence	686	12.1271	0	0	0	0.0237274	0	0
DW-63-454.prefetch	secondary	true	1358369151	Species	Streptococcus parasanguinis_G	Bacteria	d__Bacteria;p__Bacillota;c__Bacilli;o__Lactobacillales;f__Streptococcaceae;g__Streptococcus;s__Streptococcus parasanguinis_G	Blast	Bases	0	0	3	1192	0.139551	0.000373832	0	0
DW-63-454.prefetch	secondary	true	1358369151	Species	Streptococcus parasanguinis_G	Bacteria	d__Bacteria;p__Bacillota;c__Bacilli;o__Lactobacillales;f__Streptococcaceae;g__Streptococcus;s__Streptococcus parasanguinis_G	Kraken2	Sequence	1428	25.2442	0	0	0	0.0493917	0	0
DW-63-454.prefetch	secondary	true	1358369151	Species	Streptococcus parasanguinis_G	Bacteria	d__Bacteria;p__Bacillota;c__Bacilli;o__Lactobacillales;f__Streptococcaceae;g__Streptococcus;s__Streptococcus parasanguinis_G	Metabuli	Sequence	270	4.77307	0	0	0	0.00933877	0	0
DW-63-454.prefetch	secondary	true	1358369151	Species	Streptococcus parasanguinis_G	Bacteria	d__Bacteria;p__Bacillota;c__Bacilli;o__Lactobacillales;f__Streptococcaceae;g__Streptococcus;s__Streptococcus parasanguinis_G	Ganon2	Sequence	698	12.3393	0	0	0	0.0241425	0	0
DW-63-454.prefetch	secondary	true	1051743529	Species	QQUK01 sp913009765	Bacteria	d__Bacteria;p__Zixibacteria;c__MSB-5A5;o__GN15;f__FEB-12;g__QQUK01;s__QQUK01 sp913009765	Kraken2	Sequence	440	7.77834	0	0	0	0.0152187	0	0
DW-63-454.prefetch	secondary	true	1051743529	Species	QQUK01 sp913009765	Bacteria	d__Bacteria;p__Zixibacteria;c__MSB-5A5;o__GN15;f__FEB-12;g__QQUK01;s__QQUK01 sp913009765	Metabuli	Sequence	172	3.04062	0	0	0	0.00594914	0	0
DW-63-454.prefetch	secondary	true	1051743529	Species	QQUK01 sp913009765	Bacteria	d__Bacteria;p__Zixibacteria;c__MSB-5A5;o__GN15;f__FEB-12;g__QQUK01;s__QQUK01 sp913009765	Ganon2	Sequence	312	5.51555	0	0	0	0.0107915	0	0
DW-63-454.prefetch	secondary	true	114338952	Species	PNKE01 sp003487005	Bacteria	d__Bacteria;p__Acidobacteriota;c__Terriglobia;o__Bryobacterales;f__Bryobacteraceae;g__PNKE01;s__PNKE01 sp003487005	Kraken2	Sequence	290	5.12663	0	0	0	0.0100305	0	0
DW-63-454.prefetch	secondary	true	114338952	Species	PNKE01 sp003487005	Bacteria	d__Bacteria;p__Acidobacteriota;c__Terriglobia;o__Bryobacterales;f__Bryobacteraceae;g__PNKE01;s__PNKE01 sp003487005	Metabuli	Sequence	940	16.6174	0	0	0	0.0325128	0	0
DW-63-454.prefetch	secondary	true	114338952	Species	PNKE01 sp003487005	Bacteria	d__Bacteria;p__Acidobacteriota;c__Terriglobia;o__Bryobacterales;f__Bryobacteraceae;g__PNKE01;s__PNKE01 sp003487005	Ganon2	Sequence	7456	131.807	0	0	0	0.257888	0	0
DW-63-454.prefetch	secondary	true	2018098919	Species	W3P20-009 sp937892095	Bacteria	d__Bacteria;p__Bacteroidota;c__Bacteroidia;o__Bacteroidales;f__Marinilabiliaceae;g__W3P20-009;s__W3P20-009 sp937892095	Kraken2	Sequence	636	11.2432	0	0	0	0.021998	0	0
DW-63-454.prefetch	secondary	true	2018098919	Species	W3P20-009 sp937892095	Bacteria	d__Bacteria;p__Bacteroidota;c__Bacteroidia;o__Bacteroidales;f__Marinilabiliaceae;g__W3P20-009;s__W3P20-009 sp937892095	Metabuli	Sequence	858	15.1678	0	0	0	0.0296765	0	0
DW-63-454.prefetch	secondary	true	2018098919	Species	W3P20-009 sp937892095	Bacteria	d__Bacteria;p__Bacteroidota;c__Bacteroidia;o__Bacteroidales;f__Marinilabiliaceae;g__W3P20-009;s__W3P20-009 sp937892095	Ganon2	Sequence	850	15.0263	0	0	0	0.0293998	0	0
DW-63-458.prefetch	primary	false	1474094014	Species	Corynebacterium yonathiae	Bacteria	d__Bacteria;p__Actinomycetota;c__Actinomycetes;o__Mycobacteriales;f__Mycobacteriaceae;g__Corynebacterium;s__Corynebacterium yonathiae	Kraken2	Sequence	2024	38.6784	0	0	0	0.254918	0	0
DW-63-458.prefetch	primary	false	1474094014	Species	Corynebacterium yonathiae	Bacteria	d__Bacteria;p__Actinomycetota;c__Actinomycetes;o__Mycobacteriales;f__Mycobacteriaceae;g__Corynebacterium;s__Corynebacterium yonathiae	Metabuli	Sequence	1738	33.213	0	0	0	0.218897	0	0
DW-63-458.prefetch	primary	false	1474094014	Species	Corynebacterium yonathiae	Bacteria	d__Bacteria;p__Actinomycetota;c__Actinomycetes;o__Mycobacteriales;f__Mycobacteriaceae;g__Corynebacterium;s__Corynebacterium yonathiae	Ganon2	Sequence	1692	32.3339	0	0	0	0.213104	0	0
DW-63-458.prefetch	primary	false	2102953268	Species	Alishewanella agri	Bacteria	d__Bacteria;p__Pseudomonadota;c__Gammaproteobacteria;o__Enterobacterales;f__Alteromonadaceae;g__Alishewanella;s__Alishewanella agri	Kraken2	Sequence	590	11.2748	0	0	0	0.0743092	0	0
DW-63-458.prefetch	primary	false	2102953268	Species	Alishewanella agri	Bacteria	d__Bacteria;p__Pseudomonadota;c__Gammaproteobacteria;o__Enterobacterales;f__Alteromonadaceae;g__Alishewanella;s__Alishewanella agri	Metabuli	Sequence	604	11.5424	0	0	0	0.0760724	0	0
DW-63-458.prefetch	primary	false	2102953268	Species	Alishewanella agri	Bacteria	d__Bacteria;p__Pseudomonadota;c__Gammaproteobacteria;o__Enterobacterales;f__Alteromonadaceae;g__Alishewanella;s__Alishewanella agri	Ganon2	Sequence	682	13.0329	0	0	0	0.0858964	0	0
DW-63-458.prefetch	primary	false	1960021972	Species	Corynebacterium tuberculostearicum_E	Bacteria	d__Bacteria;p__Actinomycetota;c__Actinomycetes;o__Mycobacteriales;f__Mycobacteriaceae;g__Corynebacterium;s__Corynebacterium tuberculostearicum_E	Kraken2	Sequence	1126	21.5177	0	0	0	0.141817	0	0
DW-63-458.prefetch	primary	false	1960021972	Species	Corynebacterium tuberculostearicum_E	Bacteria	d__Bacteria;p__Actinomycetota;c__Actinomycetes;o__Mycobacteriales;f__Mycobacteriaceae;g__Corynebacterium;s__Corynebacterium tuberculostearicum_E	Metabuli	Sequence	1054	20.1418	0	0	0	0.132749	0	0
DW-63-458.prefetch	primary	false	1960021972	Species	Corynebacterium tuberculostearicum_E	Bacteria	d__Bacteria;p__Actinomycetota;c__Actinomycetes;o__Mycobacteriales;f__Mycobacteriaceae;g__Corynebacterium;s__Corynebacterium tuberculostearicum_E	Ganon2	Sequence	2300	43.9528	0	0	0	0.28968	0	0
DW-63-458.prefetch	primary	false	223016653	Species	Corynebacterium mucifaciens	Bacteria	d__Bacteria;p__Actinomycetota;c__Actinomycetes;o__Mycobacteriales;f__Mycobacteriaceae;g__Corynebacterium;s__Corynebacterium mucifaciens	Kraken2	Sequence	7294	139.388	0	0	0	0.918663	0	0
DW-63-458.prefetch	primary	false	223016653	Species	Corynebacterium mucifaciens	Bacteria	d__Bacteria;p__Actinomycetota;c__Actinomycetes;o__Mycobacteriales;f__Mycobacteriaceae;g__Corynebacterium;s__Corynebacterium mucifaciens	Metabuli	Sequence	7322	139.923	0	0	0	0.922189	0	0
DW-63-458.prefetch	primary	false	223016653	Species	Corynebacterium mucifaciens	Bacteria	d__Bacteria;p__Actinomycetota;c__Actinomycetes;o__Mycobacteriales;f__Mycobacteriaceae;g__Corynebacterium;s__Corynebacterium mucifaciens	Ganon2	Sequence	7100	135.68	0	0	0	0.894229	0	0
DW-63-458.prefetch	primary	false	93346554	Species	Cutibacterium granulosum	Bacteria	d__Bacteria;p__Actinomycetota;c__Actinomycetes;o__Propionibacteriales;f__Propionibacteriaceae;g__Cutibacterium;s__Cutibacterium granulosum	Kraken2	Sequence	684	13.0712	0	0	0	0.0861483	0	0
DW-63-458.prefetch	primary	false	93346554	Species	Cutibacterium granulosum	Bacteria	d__Bacteria;p__Actinomycetota;c__Actinomycetes;o__Propionibacteriales;f__Propionibacteriaceae;g__Cutibacterium;s__Cutibacterium granulosum	Metabuli	Sequence	708	13.5298	0	0	0	0.089171	0	0
DW-63-458.prefetch	primary	false	93346554	Species	Cutibacterium granulosum	Bacteria	d__Bacteria;p__Actinomycetota;c__Actinomycetes;o__Propionibacteriales;f__Propionibacteriaceae;g__Cutibacterium;s__Cutibacterium granulosum	Ganon2	Sequence	654	12.4979	0	0	0	0.0823698	0	0
DW-63-458.prefetch	primary	false	268789999	Species	Corynebacterium marquesiae	Bacteria	d__Bacteria;p__Actinomycetota;c__Actinomycetes;o__Mycobacteriales;f__Mycobacteriaceae;g__Corynebacterium;s__Corynebacterium marquesiae	Kraken2	Sequence	1584	30.2701	0	0	0	0.199501	0	0
DW-63-458.prefetch	primary	false	268789999	Species	Corynebacterium marquesiae	Bacteria	d__Bacteria;p__Actinomycetota;c__Actinomycetes;o__Mycobacteriales;f__Mycobacteriaceae;g__Corynebacterium;s__Corynebacterium marquesiae	Metabuli	Sequence	1374	26.257	0	0	0	0.173052	0	0
DW-63-458.prefetch	primary	false	268789999	Species	Corynebacterium marquesiae	Bacteria	d__Bacteria;p__Actinomycetota;c__Actinomycetes;o__Mycobacteriales;f__Mycobacteriaceae;g__Corynebacterium;s__Corynebacterium marquesiae	Ganon2	Sequence	2808	53.6606	0	0	0	0.353661	0	0
DW-63-458.prefetch	primary	false	1788147912	Species	Corynebacterium kefirresidentii	Bacteria	d__Bacteria;p__Actinomycetota;c__Actinomycetes;o__Mycobacteriales;f__Mycobacteriaceae;g__Corynebacterium;s__Corynebacterium kefirresidentii	Kraken2	Sequence	20614	393.931	0	0	0	2.59629	0	0
DW-63-458.prefetch	primary	false	1788147912	Species	Corynebacterium kefirresidentii	Bacteria	d__Bacteria;p__Actinomycetota;c__Actinomycetes;o__Mycobacteriales;f__Mycobacteriaceae;g__Corynebacterium;s__Corynebacterium kefirresidentii	Metabuli	Sequence	19776	377.917	0	0	0	2.49074	0	0
DW-63-458.prefetch	primary	false	1788147912	Species	Corynebacterium kefirresidentii	Bacteria	d__Bacteria;p__Actinomycetota;c__Actinomycetes;o__Mycobacteriales;f__Mycobacteriaceae;g__Corynebacterium;s__Corynebacterium kefirresidentii	Ganon2	Sequence	23296	445.184	0	0	0	2.93408	0	0
DW-63-458.prefetch	secondary	false	1592432381	Species	Dermabacter hominis	Bacteria	d__Bacteria;p__Actinomycetota;c__Actinomycetes;o__Actinomycetales;f__Dermabacteraceae;g__Dermabacter;s__Dermabacter hominis	Kraken2	Sequence	486	9.28741	0	0	0	0.0612106	0	0
DW-63-458.prefetch	secondary	false	1592432381	Species	Dermabacter hominis	Bacteria	d__Bacteria;p__Actinomycetota;c__Actinomycetes;o__Actinomycetales;f__Dermabacteraceae;g__Dermabacter;s__Dermabacter hominis	Metabuli	Sequence	468	8.94343	0	0	0	0.0589436	0	0
DW-63-458.prefetch	secondary	false	1592432381	Species	Dermabacter hominis	Bacteria	d__Bacteria;p__Actinomycetota;c__Actinomycetes;o__Actinomycetales;f__Dermabacteraceae;g__Dermabacter;s__Dermabacter hominis	Ganon2	Sequence	496	9.47851	0	0	0	0.0624701	0	0
DW-63-458.prefetch	secondary	false	504706253	Species	Paracoccus marinus	Bacteria	d__Bacteria;p__Pseudomonadota;c__Alphaproteobacteria;o__Rhodobacterales;f__Rhodobacteraceae;g__Paracoccus;s__Paracoccus marinus	Kraken2	Sequence	482	9.21097	0	0	0	0.0607068	0	0
DW-63-458.prefetch	secondary	false	504706253	Species	Paracoccus marinus	Bacteria	d__Bacteria;p__Pseudomonadota;c__Alphaproteobacteria;o__Rhodobacterales;f__Rhodobacteraceae;g__Paracoccus;s__Paracoccus marinus	Metabuli	Sequence	490	9.36385	0	0	0	0.0617144	0	0
DW-63-458.prefetch	secondary	false	504706253	Species	Paracoccus marinus	Bacteria	d__Bacteria;p__Pseudomonadota;c__Alphaproteobacteria;o__Rhodobacterales;f__Rhodobacteraceae;g__Paracoccus;s__Paracoccus marinus	Ganon2	Sequence	520	9.93714	0	0	0	0.0654928	0	0
DW-63-458.prefetch	secondary	false	2042356391	Species	Caldimonas aquatica	Bacteria	d__Bacteria;p__Pseudomonadota;c__Gammaproteobacteria;o__Burkholderiales;f__Burkholderiaceae;g__Caldimonas;s__Caldimonas aquatica	Kraken2	Sequence	176	3.36334	0	0	0	0.0221668	0	0
DW-63-458.prefetch	secondary	false	2042356391	Species	Caldimonas aquatica	Bacteria	d__Bacteria;p__Pseudomonadota;c__Gammaproteobacteria;o__Burkholderiales;f__Burkholderiaceae;g__Caldimonas;s__Caldimonas aquatica	Metabuli	Sequence	188	3.59266	0	0	0	0.0236782	0	0
DW-63-458.prefetch	secondary	false	2042356391	Species	Caldimonas aquatica	Bacteria	d__Bacteria;p__Pseudomonadota;c__Gammaproteobacteria;o__Burkholderiales;f__Burkholderiaceae;g__Caldimonas;s__Caldimonas aquatica	Ganon2	Sequence	180	3.43978	0	0	0	0.0226706	0	0
DW-63-458.prefetch	secondary	false	205788374	Species	Corynebacterium curieae	Bacteria	d__Bacteria;p__Actinomycetota;c__Actinomycetes;o__Mycobacteriales;f__Mycobacteriaceae;g__Corynebacterium;s__Corynebacterium curieae	Kraken2	Sequence	692	13.224	0	0	0	0.0871558	0	0
DW-63-458.prefetch	secondary	false	205788374	Species	Corynebacterium curieae	Bacteria	d__Bacteria;p__Actinomycetota;c__Actinomycetes;o__Mycobacteriales;f__Mycobacteriaceae;g__Corynebacterium;s__Corynebacterium curieae	Metabuli	Sequence	502	9.59317	0	0	0	0.0632258	0	0
DW-63-458.prefetch	secondary	false	205788374	Species	Corynebacterium curieae	Bacteria	d__Bacteria;p__Actinomycetota;c__Actinomycetes;o__Mycobacteriales;f__Mycobacteriaceae;g__Corynebacterium;s__Corynebacterium curieae	Ganon2	Sequence	396	7.56752	0	0	0	0.0498753	0	0
DW-63-458.prefetch	secondary	false	942644998	Species	Janibacter_A massiliensis	Bacteria	d__Bacteria;p__Actinomycetota;c__Actinomycetes;o__Actinomycetales;f__Dermatophilaceae;g__Janibacter_A;s__Janibacter_A massiliensis	Kraken2	Sequence	424	8.1026	0	0	0	0.0534018	0	0
DW-63-458.prefetch	secondary	false	942644998	Species	Janibacter_A massiliensis	Bacteria	d__Bacteria;p__Actinomycetota;c__Actinomycetes;o__Actinomycetales;f__Dermatophilaceae;g__Janibacter_A;s__Janibacter_A massiliensis	Metabuli	Sequence	432	8.25547	0	0	0	0.0544094	0	0
DW-63-458.prefetch	secondary	false	942644998	Species	Janibacter_A massiliensis	Bacteria	d__Bacteria;p__Actinomycetota;c__Actinomycetes;o__Actinomycetales;f__Dermatophilaceae;g__Janibacter_A;s__Janibacter_A massiliensis	Ganon2	Sequence	448	8.56123	0	0	0	0.0564246	0	0
DW-63-458.prefetch	secondary	false	1122305433	Species	Dietzia cinnamea	Bacteria	d__Bacteria;p__Actinomycetota;c__Actinomycetes;o__Mycobacteriales;f__Mycobacteriaceae;g__Dietzia;s__Dietzia cinnamea	Kraken2	Sequence	190	3.63088	0	0	0	0.0239301	0	0
DW-63-458.prefetch	secondary	false	1122305433	Species	Dietzia cinnamea	Bacteria	d__Bacteria;p__Actinomycetota;c__Actinomycetes;o__Mycobacteriales;f__Mycobacteriaceae;g__Dietzia;s__Dietzia cinnamea	Metabuli	Sequence	202	3.8602	0	0	0	0.0254414	0	0
DW-63-458.prefetch	secondary	false	1122305433	Species	Dietzia cinnamea	Bacteria	d__Bacteria;p__Actinomycetota;c__Actinomycetes;o__Mycobacteriales;f__Mycobacteriaceae;g__Dietzia;s__Dietzia cinnamea	Ganon2	Sequence	358	6.84134	0	0	0	0.0450893	0	0
DW-63-458.prefetch	secondary	false	859890570	Species	Wellingtonvirus wellington	Viruses	d__Viruses;p__Uroviricota;c__Caudoviricetes;o__;f__Chimalliviridae;g__Wellingtonvirus;s__Wellingtonvirus wellington	Vircov	Sequence	20	4.64779	0	0	0	0.00407877	1	0
DW-63-458.prefetch	secondary	false	859890570	Species	Wellingtonvirus wellington	Viruses	d__Viruses;p__Uroviricota;c__Caudoviricetes;o__;f__Chimalliviridae;g__Wellingtonvirus;s__Wellingtonvirus wellington	Kraken2	Sequence	20	4.64779	0	0	0	0.00407877	1	0
DW-63-458.prefetch	secondary	false	859890570	Species	Wellingtonvirus wellington	Viruses	d__Viruses;p__Uroviricota;c__Caudoviricetes;o__;f__Chimalliviridae;g__Wellingtonvirus;s__Wellingtonvirus wellington	Metabuli	Sequence	20	4.64779	0	0	0	0.00407877	1	0
DW-63-458.prefetch	secondary	false	859890570	Species	Wellingtonvirus wellington	Viruses	d__Viruses;p__Uroviricota;c__Caudoviricetes;o__;f__Chimalliviridae;g__Wellingtonvirus;s__Wellingtonvirus wellington	Ganon2	Sequence	12	2.78867	0	0	0	0.00244726	1	0
DW-63-458.prefetch	primary	true	2086542672	Species	Homo sapiens	Eukaryota	d__Eukaryota;p__Chordata;c__Mammalia;o__Primates;f__Hominidae;g__Homo;s__Homo sapiens	Blast	Bases	0	0	55	16774	2.18805	0.0210369	0	0
DW-63-458.prefetch	primary	true	2086542672	Species	Homo sapiens	Eukaryota	d__Eukaryota;p__Chordata;c__Mammalia;o__Primates;f__Hominidae;g__Homo;s__Homo sapiens	Kraken2	Sequence	377032	7205.04	0	0	0	47.4863	0	0
DW-63-458.prefetch	primary	true	2086542672	Species	Homo sapiens	Eukaryota	d__Eukaryota;p__Chordata;c__Mammalia;o__Primates;f__Hominidae;g__Homo;s__Homo sapiens	Metabuli	Sequence	361714	6912.32	0	0	0	45.5571	0	0
DW-63-458.prefetch	primary	true	2086542672	Species	Homo sapiens	Eukaryota	d__Eukaryota;p__Chordata;c__Mammalia;o__Primates;f__Hominidae;g__Homo;s__Homo sapiens	Ganon2	Sequence	394098	7531.17	0	0	0	49.6358	0	0
DW-63-458.prefetch	secondary	true	1050343969	Species	Phenylobacterium sp937910255	Bacteria	d__Bacteria;p__Pseudomonadota;c__Alphaproteobacteria;o__Caulobacterales;f__Caulobacteraceae;g__Phenylobacterium;s__Phenylobacterium sp937910255	Kraken2	Sequence	264	5.04501	0	0	0	0.0332502	0	0
DW-63-458.prefetch	secondary	true	1050343969	Species	Phenylobacterium sp937910255	Bacteria	d__Bacteria;p__Pseudomonadota;c__Alphaproteobacteria;o__Caulobacterales;f__Caulobacteraceae;g__Phenylobacterium;s__Phenylobacterium sp937910255	Metabuli	Sequence	244	4.66281	0	0	0	0.0307313	0	0
DW-63-458.prefetch	secondary	true	1050343969	Species	Phenylobacterium sp937910255	Bacteria	d__Bacteria;p__Pseudomonadota;c__Alphaproteobacteria;o__Caulobacterales;f__Caulobacteraceae;g__Phenylobacterium;s__Phenylobacterium sp937910255	Ganon2	Sequence	4112	78.5799	0	0	0	0.517897	0	0
DW-63-458.prefetch	secondary	true	290502834	Species	Cutibacterium avidum	Bacteria	d__Bacteria;p__Actinomycetota;c__Actinomycetes;o__Propionibacteriales;f__Propionibacteriaceae;g__Cutibacterium;s__Cutibacterium avidum	Kraken2	Sequence	378	7.22354	0	0	0	0.0476083	0	0
DW-63-458.prefetch	secondary	true	290502834	Species	Cutibacterium avidum	Bacteria	d__Bacteria;p__Actinomycetota;c__Actinomycetes;o__Propionibacteriales;f__Propionibacteriaceae;g__Cutibacterium;s__Cutibacterium avidum	Metabuli	Sequence	390	7.45286	0	0	0	0.0491196	0	0
DW-63-458.prefetch	secondary	true	290502834	Species	Cutibacterium avidum	Bacteria	d__Bacteria;p__Actinomycetota;c__Actinomycetes;o__Propionibacteriales;f__Propionibacteriaceae;g__Cutibacterium;s__Cutibacterium avidum	Ganon2	Sequence	394	7.5293	0	0	0	0.0496234	0	0
DW-63-458.prefetch	secondary	true	2086542672	Species	Homo sapiens	Eukaryota	d__Eukaryota;p__Chordata;c__Mammalia;o__Primates;f__Hominidae;g__Homo;s__Homo sapiens	Blast	Bases	0	0	55	16774	2.18805	0.0210369	0	0
DW-63-458.prefetch	secondary	true	2086542672	Species	Homo sapiens	Eukaryota	d__Eukaryota;p__Chordata;c__Mammalia;o__Primates;f__Hominidae;g__Homo;s__Homo sapiens	Kraken2	Sequence	377032	7205.04	0	0	0	47.4863	0	0
DW-63-458.prefetch	secondary	true	2086542672	Species	Homo sapiens	Eukaryota	d__Eukaryota;p__Chordata;c__Mammalia;o__Primates;f__Hominidae;g__Homo;s__Homo sapiens	Metabuli	Sequence	361714	6912.32	0	0	0	45.5571	0	0
DW-63-458.prefetch	secondary	true	2086542672	Species	Homo sapiens	Eukaryota	d__Eukaryota;p__Chordata;c__Mammalia;o__Primates;f__Hominidae;g__Homo;s__Homo sapiens	Ganon2	Sequence	394098	7531.17	0	0	0	49.6358	0	0
DW-63-458.prefetch	secondary	true	1788147912	Species	Corynebacterium kefirresidentii	Bacteria	d__Bacteria;p__Actinomycetota;c__Actinomycetes;o__Mycobacteriales;f__Mycobacteriaceae;g__Corynebacterium;s__Corynebacterium kefirresidentii	Kraken2	Sequence	20614	393.931	0	0	0	2.59629	0	0
DW-63-458.prefetch	secondary	true	1788147912	Species	Corynebacterium kefirresidentii	Bacteria	d__Bacteria;p__Actinomycetota;c__Actinomycetes;o__Mycobacteriales;f__Mycobacteriaceae;g__Corynebacterium;s__Corynebacterium kefirresidentii	Metabuli	Sequence	19776	377.917	0	0	0	2.49074	0	0
DW-63-458.prefetch	secondary	true	1788147912	Species	Corynebacterium kefirresidentii	Bacteria	d__Bacteria;p__Actinomycetota;c__Actinomycetes;o__Mycobacteriales;f__Mycobacteriaceae;g__Corynebacterium;s__Corynebacterium kefirresidentii	Ganon2	Sequence	23296	445.184	0	0	0	2.93408	0	0
DW-63-458.prefetch	secondary	true	93346554	Species	Cutibacterium granulosum	Bacteria	d__Bacteria;p__Actinomycetota;c__Actinomycetes;o__Propionibacteriales;f__Propionibacteriaceae;g__Cutibacterium;s__Cutibacterium granulosum	Kraken2	Sequence	684	13.0712	0	0	0	0.0861483	0	0
DW-63-458.prefetch	secondary	true	93346554	Species	Cutibacterium granulosum	Bacteria	d__Bacteria;p__Actinomycetota;c__Actinomycetes;o__Propionibacteriales;f__Propionibacteriaceae;g__Cutibacterium;s__Cutibacterium granulosum	Metabuli	Sequence	708	13.5298	0	0	0	0.089171	0	0
DW-63-458.prefetch	secondary	true	93346554	Species	Cutibacterium granulosum	Bacteria	d__Bacteria;p__Actinomycetota;c__Actinomycetes;o__Propionibacteriales;f__Propionibacteriaceae;g__Cutibacterium;s__Cutibacterium granulosum	Ganon2	Sequence	654	12.4979	0	0	0	0.0823698	0	0
DW-63-458.prefetch	secondary	true	268789999	Species	Corynebacterium marquesiae	Bacteria	d__Bacteria;p__Actinomycetota;c__Actinomycetes;o__Mycobacteriales;f__Mycobacteriaceae;g__Corynebacterium;s__Corynebacterium marquesiae	Kraken2	Sequence	1584	30.2701	0	0	0	0.199501	0	0
DW-63-458.prefetch	secondary	true	268789999	Species	Corynebacterium marquesiae	Bacteria	d__Bacteria;p__Actinomycetota;c__Actinomycetes;o__Mycobacteriales;f__Mycobacteriaceae;g__Corynebacterium;s__Corynebacterium marquesiae	Metabuli	Sequence	1374	26.257	0	0	0	0.173052	0	0
DW-63-458.prefetch	secondary	true	268789999	Species	Corynebacterium marquesiae	Bacteria	d__Bacteria;p__Actinomycetota;c__Actinomycetes;o__Mycobacteriales;f__Mycobacteriaceae;g__Corynebacterium;s__Corynebacterium marquesiae	Ganon2	Sequence	2808	53.6606	0	0	0	0.353661	0	0
DW-63-458.prefetch	secondary	true	1607441786	Species	Acetatifactor sp947385725	Bacteria	d__Bacteria;p__Bacillota_A;c__Clostridia;o__Lachnospirales;f__Lachnospiraceae;g__Acetatifactor;s__Acetatifactor sp947385725	Kraken2	Sequence	170	3.24868	0	0	0	0.0214111	0	0
DW-63-458.prefetch	secondary	true	1607441786	Species	Acetatifactor sp947385725	Bacteria	d__Bacteria;p__Bacillota_A;c__Clostridia;o__Lachnospirales;f__Lachnospiraceae;g__Acetatifactor;s__Acetatifactor sp947385725	Metabuli	Sequence	224	4.28062	0	0	0	0.0282123	0	0
DW-63-458.prefetch	secondary	true	1607441786	Species	Acetatifactor sp947385725	Bacteria	d__Bacteria;p__Bacillota_A;c__Clostridia;o__Lachnospirales;f__Lachnospiraceae;g__Acetatifactor;s__Acetatifactor sp947385725	Ganon2	Sequence	306	5.84763	0	0	0	0.03854	0	0
DW-63-459.prefetch	primary	false	1177557359	Species	Malassezia restricta	Eukaryota	d__Eukaryota;p__Basidiomycota;c__Malasseziomycetes;o__Malasseziales;f__Malasseziaceae;g__Malassezia;s__Malassezia restricta	Blast	Bases	0	0	1	324	0.0347246	0.000328892	0	0
DW-63-459.prefetch	primary	false	1177557359	Species	Malassezia restricta	Eukaryota	d__Eukaryota;p__Basidiomycota;c__Malasseziomycetes;o__Malasseziales;f__Malasseziaceae;g__Malassezia;s__Malassezia restricta	Kraken2	Sequence	2552	40.0692	0	0	0	0.254443	0	0
DW-63-459.prefetch	primary	false	1177557359	Species	Malassezia restricta	Eukaryota	d__Eukaryota;p__Basidiomycota;c__Malasseziomycetes;o__Malasseziales;f__Malasseziaceae;g__Malassezia;s__Malassezia restricta	Metabuli	Sequence	2532	39.7551	0	0	0	0.252449	0	0
DW-63-459.prefetch	primary	false	1177557359	Species	Malassezia restricta	Eukaryota	d__Eukaryota;p__Basidiomycota;c__Malasseziomycetes;o__Malasseziales;f__Malasseziaceae;g__Malassezia;s__Malassezia restricta	Ganon2	Sequence	2502	39.2841	0	0	0	0.249458	0	0
DW-63-459.prefetch	primary	true	2086542672	Species	Homo sapiens	Eukaryota	d__Eukaryota;p__Chordata;c__Mammalia;o__Primates;f__Hominidae;g__Homo;s__Homo sapiens	Blast	Bases	0	0	130	41256	4.4216	0.041879	0	0
DW-63-459.prefetch	primary	true	2086542672	Species	Homo sapiens	Eukaryota	d__Eukaryota;p__Chordata;c__Mammalia;o__Primates;f__Hominidae;g__Homo;s__Homo sapiens	Kraken2	Sequence	701014	11006.7	0	0	0	69.8934	0	0
DW-63-459.prefetch	primary	true	2086542672	Species	Homo sapiens	Eukaryota	d__Eukaryota;p__Chordata;c__Mammalia;o__Primates;f__Hominidae;g__Homo;s__Homo sapiens	Metabuli	Sequence	669038	10504.6	0	0	0	66.7053	0	0
DW-63-459.prefetch	primary	true	2086542672	Species	Homo sapiens	Eukaryota	d__Eukaryota;p__Chordata;c__Mammalia;o__Primates;f__Hominidae;g__Homo;s__Homo sapiens	Ganon2	Sequence	732126	11495.2	0	0	0	72.9954	0	0
DW-63-459.prefetch	secondary	true	1177557359	Species	Malassezia restricta	Eukaryota	d__Eukaryota;p__Basidiomycota;c__Malasseziomycetes;o__Malasseziales;f__Malasseziaceae;g__Malassezia;s__Malassezia restricta	Blast	Bases	0	0	1	324	0.0347246	0.000328892	0	0
DW-63-459.prefetch	secondary	true	1177557359	Species	Malassezia restricta	Eukaryota	d__Eukaryota;p__Basidiomycota;c__Malasseziomycetes;o__Malasseziales;f__Malasseziaceae;g__Malassezia;s__Malassezia restricta	Kraken2	Sequence	2552	40.0692	0	0	0	0.254443	0	0
DW-63-459.prefetch	secondary	true	1177557359	Species	Malassezia restricta	Eukaryota	d__Eukaryota;p__Basidiomycota;c__Malasseziomycetes;o__Malasseziales;f__Malasseziaceae;g__Malassezia;s__Malassezia restricta	Metabuli	Sequence	2532	39.7551	0	0	0	0.252449	0	0
DW-63-459.prefetch	secondary	true	1177557359	Species	Malassezia restricta	Eukaryota	d__Eukaryota;p__Basidiomycota;c__Malasseziomycetes;o__Malasseziales;f__Malasseziaceae;g__Malassezia;s__Malassezia restricta	Ganon2	Sequence	2502	39.2841	0	0	0	0.249458	0	0
DW-63-459.prefetch	secondary	true	2086542672	Species	Homo sapiens	Eukaryota	d__Eukaryota;p__Chordata;c__Mammalia;o__Primates;f__Hominidae;g__Homo;s__Homo sapiens	Blast	Bases	0	0	130	41256	4.4216	0.041879	0	0
DW-63-459.prefetch	secondary	true	2086542672	Species	Homo sapiens	Eukaryota	d__Eukaryota;p__Chordata;c__Mammalia;o__Primates;f__Hominidae;g__Homo;s__Homo sapiens	Kraken2	Sequence	701014	11006.7	0	0	0	69.8934	0	0
DW-63-459.prefetch	secondary	true	2086542672	Species	Homo sapiens	Eukaryota	d__Eukaryota;p__Chordata;c__Mammalia;o__Primates;f__Hominidae;g__Homo;s__Homo sapiens	Metabuli	Sequence	669038	10504.6	0	0	0	66.7053	0	0
DW-63-459.prefetch	secondary	true	2086542672	Species	Homo sapiens	Eukaryota	d__Eukaryota;p__Chordata;c__Mammalia;o__Primates;f__Hominidae;g__Homo;s__Homo sapiens	Ganon2	Sequence	732126	11495.2	0	0	0	72.9954	0	0
DW-63-459.prefetch	secondary	true	2139992950	Species	Bradyrhizobium sp003020075	Bacteria	d__Bacteria;p__Pseudomonadota;c__Alphaproteobacteria;o__Rhizobiales;f__Xanthobacteraceae;g__Bradyrhizobium;s__Bradyrhizobium sp003020075	Kraken2	Sequence	528	8.29017	0	0	0	0.0526433	0	0
DW-63-459.prefetch	secondary	true	2139992950	Species	Bradyrhizobium sp003020075	Bacteria	d__Bacteria;p__Pseudomonadota;c__Alphaproteobacteria;o__Rhizobiales;f__Xanthobacteraceae;g__Bradyrhizobium;s__Bradyrhizobium sp003020075	Metabuli	Sequence	544	8.54139	0	0	0	0.0542386	0	0
DW-63-459.prefetch	secondary	true	2139992950	Species	Bradyrhizobium sp003020075	Bacteria	d__Bacteria;p__Pseudomonadota;c__Alphaproteobacteria;o__Rhizobiales;f__Xanthobacteraceae;g__Bradyrhizobium;s__Bradyrhizobium sp003020075	Ganon2	Sequence	666	10.4569	0	0	0	0.0664024	0	0
DW-63-459.prefetch	target	true	303466362	Species	Ranavirus alytes1	Viruses	d__Viruses;p__Nucleocytoviricota;c__Megaviricetes;o__Pimascovirales;f__Iridoviridae;g__Ranavirus;s__Ranavirus alytes1	Vircov	Sequence	10	0.157011	0	0	0	0.000997033	2	0
DW-63-459.prefetch	target	true	303466362	Species	Ranavirus alytes1	Viruses	d__Viruses;p__Nucleocytoviricota;c__Megaviricetes;o__Pimascovirales;f__Iridoviridae;g__Ranavirus;s__Ranavirus alytes1	Ganon2	Sequence	2	0.0314022	0	0	0	0.000199407	2	0
DW-63-460.prefetch	secondary	false	2102334961	Species	Saccharopolyspora_C sp016526145	Bacteria	d__Bacteria;p__Actinomycetota;c__Actinomycetes;o__Mycobacteriales;f__Pseudonocardiaceae;g__Saccharopolyspora_C;s__Saccharopolyspora_C sp016526145	Kraken2	Sequence	450	5.57548	0	0	0	0.0413999	0	0
DW-63-460.prefetch	secondary	false	2102334961	Species	Saccharopolyspora_C sp016526145	Bacteria	d__Bacteria;p__Actinomycetota;c__Actinomycetes;o__Mycobacteriales;f__Pseudonocardiaceae;g__Saccharopolyspora_C;s__Saccharopolyspora_C sp016526145	Metabuli	Sequence	470	5.82328	0	0	0	0.0432399	0	0
DW-63-460.prefetch	secondary	false	2102334961	Species	Saccharopolyspora_C sp016526145	Bacteria	d__Bacteria;p__Actinomycetota;c__Actinomycetes;o__Mycobacteriales;f__Pseudonocardiaceae;g__Saccharopolyspora_C;s__Saccharopolyspora_C sp016526145	Ganon2	Sequence	474	5.87284	0	0	0	0.0436079	0	0
DW-63-460.prefetch	secondary	false	1607136060	Species	Pantoea sp003512445	Bacteria	d__Bacteria;p__Pseudomonadota;c__Gammaproteobacteria;o__Enterobacterales;f__Enterobacteriaceae;g__Pantoea;s__Pantoea sp003512445	Kraken2	Sequence	538	6.66579	0	0	0	0.0494959	0	0
DW-63-460.prefetch	secondary	false	1607136060	Species	Pantoea sp003512445	Bacteria	d__Bacteria;p__Pseudomonadota;c__Gammaproteobacteria;o__Enterobacterales;f__Enterobacteriaceae;g__Pantoea;s__Pantoea sp003512445	Metabuli	Sequence	564	6.98793	0	0	0	0.0518879	0	0
DW-63-460.prefetch	secondary	false	1607136060	Species	Pantoea sp003512445	Bacteria	d__Bacteria;p__Pseudomonadota;c__Gammaproteobacteria;o__Enterobacterales;f__Enterobacteriaceae;g__Pantoea;s__Pantoea sp003512445	Ganon2	Sequence	850	10.5315	0	0	0	0.0781999	0	0
DW-63-460.prefetch	primary	true	2086542672	Species	Homo sapiens	Eukaryota	d__Eukaryota;p__Chordata;c__Mammalia;o__Primates;f__Hominidae;g__Homo;s__Homo sapiens	Blast	Bases	0	0	175	61509	5.202	0.0590018	0	0
DW-63-460.prefetch	primary	true	2086542672	Species	Homo sapiens	Eukaryota	d__Eukaryota;p__Chordata;c__Mammalia;o__Primates;f__Hominidae;g__Homo;s__Homo sapiens	Kraken2	Sequence	872538	10810.7	0	0	0	80.2734	0	0
DW-63-460.prefetch	primary	true	2086542672	Species	Homo sapiens	Eukaryota	d__Eukaryota;p__Chordata;c__Mammalia;o__Primates;f__Hominidae;g__Homo;s__Homo sapiens	Metabuli	Sequence	827154	10248.4	0	0	0	76.0981	0	0
DW-63-460.prefetch	primary	true	2086542672	Species	Homo sapiens	Eukaryota	d__Eukaryota;p__Chordata;c__Mammalia;o__Primates;f__Hominidae;g__Homo;s__Homo sapiens	Ganon2	Sequence	913296	11315.7	0	0	0	84.0231	0	0
DW-63-460.prefetch	secondary	true	1358369151	Species	Streptococcus parasanguinis_G	Bacteria	d__Bacteria;p__Bacillota;c__Bacilli;o__Lactobacillales;f__Streptococcaceae;g__Streptococcus;s__Streptococcus parasanguinis_G	Kraken2	Sequence	1198	14.8432	0	0	0	0.110216	0	0
DW-63-460.prefetch	secondary	true	1358369151	Species	Streptococcus parasanguinis_G	Bacteria	d__Bacteria;p__Bacillota;c__Bacilli;o__Lactobacillales;f__Streptococcaceae;g__Streptococcus;s__Streptococcus parasanguinis_G	Metabuli	Sequence	246	3.04793	0	0	0	0.022632	0	0
DW-63-460.prefetch	secondary	true	1358369151	Species	Streptococcus parasanguinis_G	Bacteria	d__Bacteria;p__Bacillota;c__Bacilli;o__Lactobacillales;f__Streptococcaceae;g__Streptococcus;s__Streptococcus parasanguinis_G	Ganon2	Sequence	722	8.94554	0	0	0	0.0664239	0	0
DW-63-460.prefetch	secondary	true	1050343969	Species	Phenylobacterium sp937910255	Bacteria	d__Bacteria;p__Pseudomonadota;c__Alphaproteobacteria;o__Caulobacterales;f__Caulobacteraceae;g__Phenylobacterium;s__Phenylobacterium sp937910255	Kraken2	Sequence	416	5.15422	0	0	0	0.0382719	0	0
DW-63-460.prefetch	secondary	true	1050343969	Species	Phenylobacterium sp937910255	Bacteria	d__Bacteria;p__Pseudomonadota;c__Alphaproteobacteria;o__Caulobacterales;f__Caulobacteraceae;g__Phenylobacterium;s__Phenylobacterium sp937910255	Metabuli	Sequence	750	9.29246	0	0	0	0.0689999	0	0
DW-63-460.prefetch	secondary	true	1050343969	Species	Phenylobacterium sp937910255	Bacteria	d__Bacteria;p__Pseudomonadota;c__Alphaproteobacteria;o__Caulobacterales;f__Caulobacteraceae;g__Phenylobacterium;s__Phenylobacterium sp937910255	Ganon2	Sequence	8426	104.398	0	0	0	0.775191	0	0
DW-63-460.prefetch	secondary	true	2086542672	Species	Homo sapiens	Eukaryota	d__Eukaryota;p__Chordata;c__Mammalia;o__Primates;f__Hominidae;g__Homo;s__Homo sapiens	Blast	Bases	0	0	175	61509	5.202	0.0590018	0	0
DW-63-460.prefetch	secondary	true	2086542672	Species	Homo sapiens	Eukaryota	d__Eukaryota;p__Chordata;c__Mammalia;o__Primates;f__Hominidae;g__Homo;s__Homo sapiens	Kraken2	Sequence	872538	10810.7	0	0	0	80.2734	0	0
DW-63-460.prefetch	secondary	true	2086542672	Species	Homo sapiens	Eukaryota	d__Eukaryota;p__Chordata;c__Mammalia;o__Primates;f__Hominidae;g__Homo;s__Homo sapiens	Metabuli	Sequence	827154	10248.4	0	0	0	76.0981	0	0
DW-63-460.prefetch	secondary	true	2086542672	Species	Homo sapiens	Eukaryota	d__Eukaryota;p__Chordata;c__Mammalia;o__Primates;f__Hominidae;g__Homo;s__Homo sapiens	Ganon2	Sequence	913296	11315.7	0	0	0	84.0231	0	0
DW-63-460.prefetch	secondary	true	1622920164	Species	CALBTQ01 sp937967875	Bacteria	d__Bacteria;p__Lernaellota;c__Lernaellaia;o__Lernaellales;f__Lernaellaceae;g__CALBTQ01;s__CALBTQ01 sp937967875	Kraken2	Sequence	356	4.41082	0	0	0	0.032752	0	0
DW-63-460.prefetch	secondary	true	1622920164	Species	CALBTQ01 sp937967875	Bacteria	d__Bacteria;p__Lernaellota;c__Lernaellaia;o__Lernaellales;f__Lernaellaceae;g__CALBTQ01;s__CALBTQ01 sp937967875	Metabuli	Sequence	270	3.34529	0	0	0	0.02484	0	0
DW-63-460.prefetch	secondary	true	1622920164	Species	CALBTQ01 sp937967875	Bacteria	d__Bacteria;p__Lernaellota;c__Lernaellaia;o__Lernaellales;f__Lernaellaceae;g__CALBTQ01;s__CALBTQ01 sp937967875	Ganon2	Sequence	1876	23.2435	0	0	0	0.172592	0	0
DW-63-461.prefetch	primary	false	1564082961	Species	Corynebacterium fournieri	Bacteria	d__Bacteria;p__Actinomycetota;c__Actinomycetes;o__Mycobacteriales;f__Mycobacteriaceae;g__Corynebacterium;s__Corynebacterium fournieri	Kraken2	Sequence	930	21.2424	0	0	0	0.161755	0	0
DW-63-461.prefetch	primary	false	1564082961	Species	Corynebacterium fournieri	Bacteria	d__Bacteria;p__Actinomycetota;c__Actinomycetes;o__Mycobacteriales;f__Mycobacteriaceae;g__Corynebacterium;s__Corynebacterium fournieri	Metabuli	Sequence	698	15.9432	0	0	0	0.121403	0	0
DW-63-461.prefetch	primary	false	1564082961	Species	Corynebacterium fournieri	Bacteria	d__Bacteria;p__Actinomycetota;c__Actinomycetes;o__Mycobacteriales;f__Mycobacteriaceae;g__Corynebacterium;s__Corynebacterium fournieri	Ganon2	Sequence	630	14.39	0	0	0	0.109576	0	0
DW-63-461.prefetch	primary	false	669596420	Species	Corynebacterium sp030232585	Bacteria	d__Bacteria;p__Actinomycetota;c__Actinomycetes;o__Mycobacteriales;f__Mycobacteriaceae;g__Corynebacterium;s__Corynebacterium sp030232585	Kraken2	Sequence	2584	59.0219	0	0	0	0.449435	0	0
DW-63-461.prefetch	primary	false	669596420	Species	Corynebacterium sp030232585	Bacteria	d__Bacteria;p__Actinomycetota;c__Actinomycetes;o__Mycobacteriales;f__Mycobacteriaceae;g__Corynebacterium;s__Corynebacterium sp030232585	Metabuli	Sequence	2226	50.8447	0	0	0	0.387168	0	0
DW-63-461.prefetch	primary	false	669596420	Species	Corynebacterium sp030232585	Bacteria	d__Bacteria;p__Actinomycetota;c__Actinomycetes;o__Mycobacteriales;f__Mycobacteriaceae;g__Corynebacterium;s__Corynebacterium sp030232585	Ganon2	Sequence	2556	58.3823	0	0	0	0.444565	0	0
DW-63-461.prefetch	primary	false	1002045767	Species	Corynebacterium sp946222835	Bacteria	d__Bacteria;p__Actinomycetota;c__Actinomycetes;o__Mycobacteriales;f__Mycobacteriaceae;g__Corynebacterium;s__Corynebacterium sp946222835	Kraken2	Sequence	3004	68.6152	0	0	0	0.522486	0	0
DW-63-461.prefetch	primary	false	1002045767	Species	Corynebacterium sp946222835	Bacteria	d__Bacteria;p__Actinomycetota;c__Actinomycetes;o__Mycobacteriales;f__Mycobacteriaceae;g__Corynebacterium;s__Corynebacterium sp946222835	Metabuli	Sequence	2652	60.5751	0	0	0	0.461262	0	0
DW-63-461.prefetch	primary	false	1002045767	Species	Corynebacterium sp946222835	Bacteria	d__Bacteria;p__Actinomycetota;c__Actinomycetes;o__Mycobacteriales;f__Mycobacteriaceae;g__Corynebacterium;s__Corynebacterium sp946222835	Ganon2	Sequence	4084	93.2838	0	0	0	0.71033	0	0
DW-63-461.prefetch	primary	false	944761770	Species	Corynebacterium sp946221105	Bacteria	d__Bacteria;p__Actinomycetota;c__Actinomycetes;o__Mycobacteriales;f__Mycobacteriaceae;g__Corynebacterium;s__Corynebacterium sp946221105	Kraken2	Sequence	12284	280.582	0	0	0	2.13656	0	0
DW-63-461.prefetch	primary	false	944761770	Species	Corynebacterium sp946221105	Bacteria	d__Bacteria;p__Actinomycetota;c__Actinomycetes;o__Mycobacteriales;f__Mycobacteriaceae;g__Corynebacterium;s__Corynebacterium sp946221105	Metabuli	Sequence	11832	270.258	0	0	0	2.05794	0	0
DW-63-461.prefetch	primary	false	944761770	Species	Corynebacterium sp946221105	Bacteria	d__Bacteria;p__Actinomycetota;c__Actinomycetes;o__Mycobacteriales;f__Mycobacteriaceae;g__Corynebacterium;s__Corynebacterium sp946221105	Ganon2	Sequence	17664	403.469	0	0	0	3.0723	0	0
DW-63-461.prefetch	primary	false	313452973	Species	Corynebacterium pilbarense	Bacteria	d__Bacteria;p__Actinomycetota;c__Actinomycetes;o__Mycobacteriales;f__Mycobacteriaceae;g__Corynebacterium;s__Corynebacterium pilbarense	Kraken2	Sequence	1968	44.9517	0	0	0	0.342294	0	0
DW-63-461.prefetch	primary	false	313452973	Species	Corynebacterium pilbarense	Bacteria	d__Bacteria;p__Actinomycetota;c__Actinomycetes;o__Mycobacteriales;f__Mycobacteriaceae;g__Corynebacterium;s__Corynebacterium pilbarense	Metabuli	Sequence	1952	44.5862	0	0	0	0.339511	0	0
DW-63-461.prefetch	primary	false	313452973	Species	Corynebacterium pilbarense	Bacteria	d__Bacteria;p__Actinomycetota;c__Actinomycetes;o__Mycobacteriales;f__Mycobacteriaceae;g__Corynebacterium;s__Corynebacterium pilbarense	Ganon2	Sequence	2216	50.6163	0	0	0	0.385429	0	0
DW-63-461.prefetch	primary	false	590877931	Species	Corynebacterium sp017942225	Bacteria	d__Bacteria;p__Actinomycetota;c__Actinomycetes;o__Mycobacteriales;f__Mycobacteriaceae;g__Corynebacterium;s__Corynebacterium sp017942225	Kraken2	Sequence	896	20.4658	0	0	0	0.155841	0	0
DW-63-461.prefetch	primary	false	590877931	Species	Corynebacterium sp017942225	Bacteria	d__Bacteria;p__Actinomycetota;c__Actinomycetes;o__Mycobacteriales;f__Mycobacteriaceae;g__Corynebacterium;s__Corynebacterium sp017942225	Metabuli	Sequence	1134	25.902	0	0	0	0.197237	0	0
DW-63-461.prefetch	primary	false	590877931	Species	Corynebacterium sp017942225	Bacteria	d__Bacteria;p__Actinomycetota;c__Actinomycetes;o__Mycobacteriales;f__Mycobacteriaceae;g__Corynebacterium;s__Corynebacterium sp017942225	Ganon2	Sequence	968	22.1104	0	0	0	0.168364	0	0
DW-63-461.prefetch	primary	false	1376826636	Species	Corynebacterium tuberculostearicum_D	Bacteria	d__Bacteria;p__Actinomycetota;c__Actinomycetes;o__Mycobacteriales;f__Mycobacteriaceae;g__Corynebacterium;s__Corynebacterium tuberculostearicum_D	Kraken2	Sequence	1726	39.4241	0	0	0	0.300203	0	0
DW-63-461.prefetch	primary	false	1376826636	Species	Corynebacterium tuberculostearicum_D	Bacteria	d__Bacteria;p__Actinomycetota;c__Actinomycetes;o__Mycobacteriales;f__Mycobacteriaceae;g__Corynebacterium;s__Corynebacterium tuberculostearicum_D	Metabuli	Sequence	1626	37.1399	0	0	0	0.28281	0	0
DW-63-461.prefetch	primary	false	1376826636	Species	Corynebacterium tuberculostearicum_D	Bacteria	d__Bacteria;p__Actinomycetota;c__Actinomycetes;o__Mycobacteriales;f__Mycobacteriaceae;g__Corynebacterium;s__Corynebacterium tuberculostearicum_D	Ganon2	Sequence	2710	61.8999	0	0	0	0.47135	0	0
DW-63-461.prefetch	primary	false	1225067924	Species	Corynebacterium sp025144245	Bacteria	d__Bacteria;p__Actinomycetota;c__Actinomycetes;o__Mycobacteriales;f__Mycobacteriaceae;g__Corynebacterium;s__Corynebacterium sp025144245	Kraken2	Sequence	42758	976.648	0	0	0	7.4369	0	0
DW-63-461.prefetch	primary	false	1225067924	Species	Corynebacterium sp025144245	Bacteria	d__Bacteria;p__Actinomycetota;c__Actinomycetes;o__Mycobacteriales;f__Mycobacteriaceae;g__Corynebacterium;s__Corynebacterium sp025144245	Metabuli	Sequence	42874	979.297	0	0	0	7.45707	0	0
DW-63-461.prefetch	primary	false	1225067924	Species	Corynebacterium sp025144245	Bacteria	d__Bacteria;p__Actinomycetota;c__Actinomycetes;o__Mycobacteriales;f__Mycobacteriaceae;g__Corynebacterium;s__Corynebacterium sp025144245	Ganon2	Sequence	43974	1004.42	0	0	0	7.6484	0	0
DW-63-461.prefetch	primary	false	1162495764	Species	Corynebacterium tuberculostearicum_C	Bacteria	d__Bacteria;p__Actinomycetota;c__Actinomycetes;o__Mycobacteriales;f__Mycobacteriaceae;g__Corynebacterium;s__Corynebacterium tuberculostearicum_C	Kraken2	Sequence	1182	26.9984	0	0	0	0.205585	0	0
DW-63-461.prefetch	primary	false	1162495764	Species	Corynebacterium tuberculostearicum_C	Bacteria	d__Bacteria;p__Actinomycetota;c__Actinomycetes;o__Mycobacteriales;f__Mycobacteriaceae;g__Corynebacterium;s__Corynebacterium tuberculostearicum_C	Metabuli	Sequence	1070	24.4402	0	0	0	0.186105	0	0
DW-63-461.prefetch	primary	false	1162495764	Species	Corynebacterium tuberculostearicum_C	Bacteria	d__Bacteria;p__Actinomycetota;c__Actinomycetes;o__Mycobacteriales;f__Mycobacteriaceae;g__Corynebacterium;s__Corynebacterium tuberculostearicum_C	Ganon2	Sequence	1786	40.7945	0	0	0	0.310639	0	0
DW-63-461.prefetch	primary	false	866827997	Species	Corynebacterium afermentans	Bacteria	d__Bacteria;p__Actinomycetota;c__Actinomycetes;o__Mycobacteriales;f__Mycobacteriaceae;g__Corynebacterium;s__Corynebacterium afermentans	Kraken2	Sequence	2270	51.8497	0	0	0	0.394821	0	0
DW-63-461.prefetch	primary	false	866827997	Species	Corynebacterium afermentans	Bacteria	d__Bacteria;p__Actinomycetota;c__Actinomycetes;o__Mycobacteriales;f__Mycobacteriaceae;g__Corynebacterium;s__Corynebacterium afermentans	Metabuli	Sequence	2178	49.7483	0	0	0	0.37882	0	0
DW-63-461.prefetch	primary	false	866827997	Species	Corynebacterium afermentans	Bacteria	d__Bacteria;p__Actinomycetota;c__Actinomycetes;o__Mycobacteriales;f__Mycobacteriaceae;g__Corynebacterium;s__Corynebacterium afermentans	Ganon2	Sequence	3026	69.1177	0	0	0	0.526312	0	0
DW-63-461.prefetch	primary	false	1041931730	Species	Corynebacterium lipophilum	Bacteria	d__Bacteria;p__Actinomycetota;c__Actinomycetes;o__Mycobacteriales;f__Mycobacteriaceae;g__Corynebacterium;s__Corynebacterium lipophilum	Kraken2	Sequence	1642	37.5054	0	0	0	0.285593	0	0
DW-63-461.prefetch	primary	false	1041931730	Species	Corynebacterium lipophilum	Bacteria	d__Bacteria;p__Actinomycetota;c__Actinomycetes;o__Mycobacteriales;f__Mycobacteriaceae;g__Corynebacterium;s__Corynebacterium lipophilum	Metabuli	Sequence	1622	37.0486	0	0	0	0.282114	0	0
DW-63-461.prefetch	primary	false	1041931730	Species	Corynebacterium lipophilum	Bacteria	d__Bacteria;p__Actinomycetota;c__Actinomycetes;o__Mycobacteriales;f__Mycobacteriaceae;g__Corynebacterium;s__Corynebacterium lipophilum	Ganon2	Sequence	1582	36.1349	0	0	0	0.275157	0	0
DW-63-461.prefetch	primary	false	1008731315	Species	Corynebacterium sp025144025	Bacteria	d__Bacteria;p__Actinomycetota;c__Actinomycetes;o__Mycobacteriales;f__Mycobacteriaceae;g__Corynebacterium;s__Corynebacterium sp025144025	Kraken2	Sequence	996	22.7499	0	0	0	0.173234	0	0
DW-63-461.prefetch	primary	false	1008731315	Species	Corynebacterium sp025144025	Bacteria	d__Bacteria;p__Actinomycetota;c__Actinomycetes;o__Mycobacteriales;f__Mycobacteriaceae;g__Corynebacterium;s__Corynebacterium sp025144025	Metabuli	Sequence	724	16.5371	0	0	0	0.125925	0	0
DW-63-461.prefetch	primary	false	1008731315	Species	Corynebacterium sp025144025	Bacteria	d__Bacteria;p__Actinomycetota;c__Actinomycetes;o__Mycobacteriales;f__Mycobacteriaceae;g__Corynebacterium;s__Corynebacterium sp025144025	Ganon2	Sequence	804	18.3644	0	0	0	0.13984	0	0
DW-63-461.prefetch	primary	false	223016653	Species	Corynebacterium mucifaciens	Bacteria	d__Bacteria;p__Actinomycetota;c__Actinomycetes;o__Mycobacteriales;f__Mycobacteriaceae;g__Corynebacterium;s__Corynebacterium mucifaciens	Kraken2	Sequence	10536	240.656	0	0	0	1.83253	0	0
DW-63-461.prefetch	primary	false	223016653	Species	Corynebacterium mucifaciens	Bacteria	d__Bacteria;p__Actinomycetota;c__Actinomycetes;o__Mycobacteriales;f__Mycobacteriaceae;g__Corynebacterium;s__Corynebacterium mucifaciens	Metabuli	Sequence	10504	239.925	0	0	0	1.82696	0	0
DW-63-461.prefetch	primary	false	223016653	Species	Corynebacterium mucifaciens	Bacteria	d__Bacteria;p__Actinomycetota;c__Actinomycetes;o__Mycobacteriales;f__Mycobacteriaceae;g__Corynebacterium;s__Corynebacterium mucifaciens	Ganon2	Sequence	10188	232.707	0	0	0	1.772	0	0
DW-63-461.prefetch	primary	false	137286526	Species	Corynebacterium lehmanniae	Bacteria	d__Bacteria;p__Actinomycetota;c__Actinomycetes;o__Mycobacteriales;f__Mycobacteriaceae;g__Corynebacterium;s__Corynebacterium lehmanniae	Kraken2	Sequence	10670	243.717	0	0	0	1.85583	0	0
DW-63-461.prefetch	primary	false	137286526	Species	Corynebacterium lehmanniae	Bacteria	d__Bacteria;p__Actinomycetota;c__Actinomycetes;o__Mycobacteriales;f__Mycobacteriaceae;g__Corynebacterium;s__Corynebacterium lehmanniae	Metabuli	Sequence	10410	237.778	0	0	0	1.81061	0	0
DW-63-461.prefetch	primary	false	137286526	Species	Corynebacterium lehmanniae	Bacteria	d__Bacteria;p__Actinomycetota;c__Actinomycetes;o__Mycobacteriales;f__Mycobacteriaceae;g__Corynebacterium;s__Corynebacterium lehmanniae	Ganon2	Sequence	13176	300.957	0	0	0	2.2917	0	0
DW-63-461.prefetch	primary	false	1071764012	Species	Corynebacterium jeddahense	Bacteria	d__Bacteria;p__Actinomycetota;c__Actinomycetes;o__Mycobacteriales;f__Mycobacteriaceae;g__Corynebacterium;s__Corynebacterium jeddahense	Blast	Bases	0	0	8	6894	1.07487	0.0109387	0	0
DW-63-461.prefetch	primary	false	1071764012	Species	Corynebacterium jeddahense	Bacteria	d__Bacteria;p__Actinomycetota;c__Actinomycetes;o__Mycobacteriales;f__Mycobacteriaceae;g__Corynebacterium;s__Corynebacterium jeddahense	Kraken2	Sequence	624	14.253	0	0	0	0.108532	0	0
DW-63-461.prefetch	primary	false	1071764012	Species	Corynebacterium jeddahense	Bacteria	d__Bacteria;p__Actinomycetota;c__Actinomycetes;o__Mycobacteriales;f__Mycobacteriaceae;g__Corynebacterium;s__Corynebacterium jeddahense	Metabuli	Sequence	458	10.4613	0	0	0	0.0796599	0	0
DW-63-461.prefetch	primary	false	1071764012	Species	Corynebacterium jeddahense	Bacteria	d__Bacteria;p__Actinomycetota;c__Actinomycetes;o__Mycobacteriales;f__Mycobacteriaceae;g__Corynebacterium;s__Corynebacterium jeddahense	Ganon2	Sequence	476	10.8725	0	0	0	0.0827907	0	0
DW-63-461.prefetch	primary	false	1081954645	Species	Corynebacterium sp943908385	Bacteria	d__Bacteria;p__Actinomycetota;c__Actinomycetes;o__Mycobacteriales;f__Mycobacteriaceae;g__Corynebacterium;s__Corynebacterium sp943908385	Kraken2	Sequence	744	16.9939	0	0	0	0.129404	0	0
DW-63-461.prefetch	primary	false	1081954645	Species	Corynebacterium sp943908385	Bacteria	d__Bacteria;p__Actinomycetota;c__Actinomycetes;o__Mycobacteriales;f__Mycobacteriaceae;g__Corynebacterium;s__Corynebacterium sp943908385	Metabuli	Sequence	850	19.4151	0	0	0	0.14784	0	0
DW-63-461.prefetch	primary	false	1081954645	Species	Corynebacterium sp943908385	Bacteria	d__Bacteria;p__Actinomycetota;c__Actinomycetes;o__Mycobacteriales;f__Mycobacteriaceae;g__Corynebacterium;s__Corynebacterium sp943908385	Ganon2	Sequence	686	15.6691	0	0	0	0.119316	0	0
DW-63-461.prefetch	primary	false	1550029446	Species	Corynebacterium sp900539985	Bacteria	d__Bacteria;p__Actinomycetota;c__Actinomycetes;o__Mycobacteriales;f__Mycobacteriaceae;g__Corynebacterium;s__Corynebacterium sp900539985	Kraken2	Sequence	990	22.6129	0	0	0	0.172191	0	0
DW-63-461.prefetch	primary	false	1550029446	Species	Corynebacterium sp900539985	Bacteria	d__Bacteria;p__Actinomycetota;c__Actinomycetes;o__Mycobacteriales;f__Mycobacteriaceae;g__Corynebacterium;s__Corynebacterium sp900539985	Metabuli	Sequence	896	20.4658	0	0	0	0.155841	0	0
DW-63-461.prefetch	primary	false	1550029446	Species	Corynebacterium sp900539985	Bacteria	d__Bacteria;p__Actinomycetota;c__Actinomycetes;o__Mycobacteriales;f__Mycobacteriaceae;g__Corynebacterium;s__Corynebacterium sp900539985	Ganon2	Sequence	904	20.6485	0	0	0	0.157233	0	0
DW-63-461.prefetch	primary	false	1592432381	Species	Dermabacter hominis	Bacteria	d__Bacteria;p__Actinomycetota;c__Actinomycetes;o__Actinomycetales;f__Dermabacteraceae;g__Dermabacter;s__Dermabacter hominis	Blast	Bases	0	0	3	1053	0.164177	0.0016708	0	0
DW-63-461.prefetch	primary	false	1592432381	Species	Dermabacter hominis	Bacteria	d__Bacteria;p__Actinomycetota;c__Actinomycetes;o__Actinomycetales;f__Dermabacteraceae;g__Dermabacter;s__Dermabacter hominis	Kraken2	Sequence	1092	24.9427	0	0	0	0.189932	0	0
DW-63-461.prefetch	primary	false	1592432381	Species	Dermabacter hominis	Bacteria	d__Bacteria;p__Actinomycetota;c__Actinomycetes;o__Actinomycetales;f__Dermabacteraceae;g__Dermabacter;s__Dermabacter hominis	Metabuli	Sequence	1094	24.9884	0	0	0	0.190279	0	0
DW-63-461.prefetch	primary	false	1592432381	Species	Dermabacter hominis	Bacteria	d__Bacteria;p__Actinomycetota;c__Actinomycetes;o__Actinomycetales;f__Dermabacteraceae;g__Dermabacter;s__Dermabacter hominis	Ganon2	Sequence	1130	25.8107	0	0	0	0.196541	0	0
DW-63-461.prefetch	primary	false	1960021972	Species	Corynebacterium tuberculostearicum_E	Bacteria	d__Bacteria;p__Actinomycetota;c__Actinomycetes;o__Mycobacteriales;f__Mycobacteriaceae;g__Corynebacterium;s__Corynebacterium tuberculostearicum_E	Kraken2	Sequence	1566	35.7695	0	0	0	0.272374	0	0
DW-63-461.prefetch	primary	false	1960021972	Species	Corynebacterium tuberculostearicum_E	Bacteria	d__Bacteria;p__Actinomycetota;c__Actinomycetes;o__Mycobacteriales;f__Mycobacteriaceae;g__Corynebacterium;s__Corynebacterium tuberculostearicum_E	Metabuli	Sequence	1386	31.658	0	0	0	0.241067	0	0
DW-63-461.prefetch	primary	false	1960021972	Species	Corynebacterium tuberculostearicum_E	Bacteria	d__Bacteria;p__Actinomycetota;c__Actinomycetes;o__Mycobacteriales;f__Mycobacteriaceae;g__Corynebacterium;s__Corynebacterium tuberculostearicum_E	Ganon2	Sequence	2588	59.1133	0	0	0	0.450131	0	0
DW-63-461.prefetch	primary	false	1474094014	Species	Corynebacterium yonathiae	Bacteria	d__Bacteria;p__Actinomycetota;c__Actinomycetes;o__Mycobacteriales;f__Mycobacteriaceae;g__Corynebacterium;s__Corynebacterium yonathiae	Kraken2	Sequence	2942	67.1991	0	0	0	0.511702	0	0
DW-63-461.prefetch	primary	false	1474094014	Species	Corynebacterium yonathiae	Bacteria	d__Bacteria;p__Actinomycetota;c__Actinomycetes;o__Mycobacteriales;f__Mycobacteriaceae;g__Corynebacterium;s__Corynebacterium yonathiae	Metabuli	Sequence	2264	51.7127	0	0	0	0.393777	0	0
DW-63-461.prefetch	primary	false	1474094014	Species	Corynebacterium yonathiae	Bacteria	d__Bacteria;p__Actinomycetota;c__Actinomycetes;o__Mycobacteriales;f__Mycobacteriaceae;g__Corynebacterium;s__Corynebacterium yonathiae	Ganon2	Sequence	2232	50.9818	0	0	0	0.388212	0	0
DW-63-461.prefetch	primary	false	1772068036	Species	Corynebacterium tuberculostearicum	Bacteria	d__Bacteria;p__Actinomycetota;c__Actinomycetes;o__Mycobacteriales;f__Mycobacteriaceae;g__Corynebacterium;s__Corynebacterium tuberculostearicum	Kraken2	Sequence	1238	28.2775	0	0	0	0.215325	0	0
DW-63-461.prefetch	primary	false	1772068036	Species	Corynebacterium tuberculostearicum	Bacteria	d__Bacteria;p__Actinomycetota;c__Actinomycetes;o__Mycobacteriales;f__Mycobacteriaceae;g__Corynebacterium;s__Corynebacterium tuberculostearicum	Metabuli	Sequence	1130	25.8107	0	0	0	0.196541	0	0
DW-63-461.prefetch	primary	false	1772068036	Species	Corynebacterium tuberculostearicum	Bacteria	d__Bacteria;p__Actinomycetota;c__Actinomycetes;o__Mycobacteriales;f__Mycobacteriaceae;g__Corynebacterium;s__Corynebacterium tuberculostearicum	Ganon2	Sequence	1352	30.8814	0	0	0	0.235153	0	0
DW-63-461.prefetch	primary	false	168954044	Species	Corynebacterium appendicis	Bacteria	d__Bacteria;p__Actinomycetota;c__Actinomycetes;o__Mycobacteriales;f__Mycobacteriaceae;g__Corynebacterium;s__Corynebacterium appendicis	Kraken2	Sequence	598	13.6591	0	0	0	0.10401	0	0
DW-63-461.prefetch	primary	false	168954044	Species	Corynebacterium appendicis	Bacteria	d__Bacteria;p__Actinomycetota;c__Actinomycetes;o__Mycobacteriales;f__Mycobacteriaceae;g__Corynebacterium;s__Corynebacterium appendicis	Metabuli	Sequence	634	14.4814	0	0	0	0.110272	0	0
DW-63-461.prefetch	primary	false	168954044	Species	Corynebacterium appendicis	Bacteria	d__Bacteria;p__Actinomycetota;c__Actinomycetes;o__Mycobacteriales;f__Mycobacteriaceae;g__Corynebacterium;s__Corynebacterium appendicis	Ganon2	Sequence	582	13.2936	0	0	0	0.101227	0	0
DW-63-461.prefetch	primary	false	1680701479	Species	Corynebacterium sp001807265	Bacteria	d__Bacteria;p__Actinomycetota;c__Actinomycetes;o__Mycobacteriales;f__Mycobacteriaceae;g__Corynebacterium;s__Corynebacterium sp001807265	Kraken2	Sequence	3562	81.3607	0	0	0	0.619539	0	0
DW-63-461.prefetch	primary	false	1680701479	Species	Corynebacterium sp001807265	Bacteria	d__Bacteria;p__Actinomycetota;c__Actinomycetes;o__Mycobacteriales;f__Mycobacteriaceae;g__Corynebacterium;s__Corynebacterium sp001807265	Metabuli	Sequence	3208	73.2749	0	0	0	0.557967	0	0
DW-63-461.prefetch	primary	false	1680701479	Species	Corynebacterium sp001807265	Bacteria	d__Bacteria;p__Actinomycetota;c__Actinomycetes;o__Mycobacteriales;f__Mycobacteriaceae;g__Corynebacterium;s__Corynebacterium sp001807265	Ganon2	Sequence	3880	88.6242	0	0	0	0.674848	0	0
[truncated: 76,151 more chars]
